# GENPHIRE: Enhancing Disease Risk Prediction Using Large Language Model

**DOI:** 10.64898/2025.12.03.25341576

**Authors:** Danwei Yao, Chang Liu, Shifan Yan, Jiayi Zhang, Yan V. Sun, Zhaohui S. Qin

## Abstract

**Background:** Estimating an individual’s liability to a disease is a fundamental problem in genome research. By exploiting findings from genome-wide association studies (GWASs), many powerful polygenic risk scores (PRSs) have been developed to predict disease risk based on genetic profile. Despite much success, the performance of PRS models is hindered by its inability to capture complex, nonlinear effects and interactions among variants.

**Results:** In this study, we introduce GENPHIRE or Genetic–Phenotypic Representation, a novel machine learning framework designed for disease risk prediction. The central idea in GENPHIRE is to translate an individual’s genotype profile to a “sentence” consist of basic clinical information together with an ordered list of top phenotypes for which the individual is found to have elevated number of risk alleles. After translation, the sentence is converted to an embedded vector by an pre-trained large language model (LLM) to assess its disease risk. We have tested GENPHIRE using UK Biobank data across a broad range of diseases and found it outperforms state-of-the-art PRS models more than 80% of the time.

**Conclusions:** Our results demonstrated that LLM-derived embeddings can be leveraged for disease risk prediction when an individual’s genotype profile is effectively represented. Our findings highlight a promising alternative strategy that complements existing PRS approaches.

## Supplement Table3 for "GENPHIRE: Enhancing Disease Risk Prediction Using Large Language Model" (part 1 of 3)

DISEASE/TRAIT	snp_count	snps_list
Height	16707	rs1000071,rs1000078,rs1000115,rs10001548,rs100016,rs10001608,rs10002178,rs10003327,rs10005551,rs10005828,rs1000595,rs10006067,rs10007245,rs10007573,rs10008015,rs10008050,rs10008104,rs1000821,rs10009376,rs10009842,rs10010325,rs10010512,rs1001098,rs1001210,rs10013817,rs10014445,rs10015163,rs10015974,rs1001605,rs10016081,rs10016839,rs10017262,rs10018478,rs10018510,rs10018574,rs10020432,rs10021506,rs10022270,rs10022648,rs10024084,rs10025573,rs1002675,rs10027494,rs1002767,rs10029654,rs1003000,rs10031277,rs10031777,rs1003180,rs10032561,rs10032875,rs10034452,rs10034620,rs1003484,rs1003531,rs10035950,rs1003645,rs10037512,rs1003873,rs10040318,rs10041551,rs1004215,rs10042323,rs1004317,rs10044860,rs10047581,rs1004813,rs10048146,rs10048158,rs10049090,rs1005017,rs10053400,rs10054462,rs1005464,rs10054680,rs1005502,rs10055259,rs10055297,rs10056247,rs10056287,rs1005680,rs10057069,rs10057241,rs10057678,rs10057826,rs10057967,rs10058074,rs10058862,rs10060602,rs10061771,rs1006181,rs1006280,rs10062873,rs10064055,rs10065041,rs10067897,rs10069931,rs10070905,rs10071030,rs10071778,rs10071837,rs10072362,rs1007358,rs10074473,rs10075522,rs10077096,rs10077440,rs10078095,rs10078544,rs10079392,rs1007984,rs10080254,rs10080749,rs10081701,rs10082009,rs10082444,rs10082685,rs10083886,rs1008455,rs10085205,rs10086512,rs1008655,rs10086776,rs10086880,rs10087790,rs1008834,rs10089575,rs10089677,rs1009,rs10090207,rs1009132,rs10091807,rs10091931,rs10092747,rs1009320,rs10094812,rs10095184,rs10095540,rs1009564,rs1009570,rs1009592,rs10096760,rs1009708,rs10097366,rs10097659,rs10098490,rs10098619,rs10099909,rs10099996,rs10100944,rs10101476,rs10101616,rs10102807,rs1010415,rs10104443,rs1010527,rs10105308,rs1010544,rs1010549,rs1010665,rs1010713,rs10107429,rs10108298,rs1011076,rs1011078,rs10110827,rs10111167,rs10112077,rs10112776,rs10113767,rs10114273,rs10115173,rs10115715,rs1011616,rs10116407,rs10118264,rs1011905,rs10119177,rs10119216,rs1011970,rs10119879,rs1012020,rs10120219,rs10120611,rs1012173,rs10124246,rs10125441,rs10125937,rs10127656,rs10128,rs10128545,rs10129336,rs10129429,rs10130044,rs1013069,rs10130955,rs10131337,rs10131378,rs10131381,rs1013209,rs1013262,rs10134660,rs10134679,rs10134891,rs1013495,rs10135643,rs10136055,rs1013610,rs1013621,rs1013677,rs10137475,rs10141001,rs10142069,rs1014222,rs10142383,rs10144530,rs10145743,rs10146335,rs1014719,rs10147579,rs10148178,rs10148620,rs10150698,rs1015081,rs10151561,rs10152591,rs10152756,rs10152962,rs1015538,rs10156623,rs10157103,rs10157778,rs10158201,rs10158437,rs10159293,rs10160639,rs10162491,rs10162548,rs10163603,rs10165110,rs10166046,rs10166291,rs10166471,rs10167600,rs10167624,rs10168276,rs1016916,rs10169169,rs10170588,rs10170788,rs1017084,rs1017219,rs10172196,rs10172481,rs10172691,rs10172933,rs10173794,rs10174584,rs1017649,rs10177102,rs1017742,rs10178069,rs10179227,rs10180829,rs10181294,rs10182181,rs10182324,rs10182624,rs10182834,rs1018340,rs10184550,rs1018466,rs10184839,rs10184951,rs10185143,rs10185395,rs1018758,rs1018786,rs10189240,rs10189857,rs10190589,rs1019061,rs10192210,rs10192439,rs10192454,rs10193009,rs1019357,rs10194516,rs10195273,rs1019560,rs10196726,rs1019709,rs10197270,rs10198652,rs10199156,rs10199672,rs10203421,rs10203488,rs10203779,rs10203795,rs10204680,rs10205276,rs1020637,rs10207380,rs10208358,rs10208769,rs10208954,rs10210316,rs10212532,rs10213832,rs10214954,rs10215514,rs10215853,rs10216141,rs10216184,rs10216251,rs10216683,rs10218565,rs10218771,rs10219441,rs1022103,rs1022192,rs10222703,rs10222974,rs10223052,rs10224028,rs10224307,rs1022523,rs10225279,rs1022549,rs10225980,rs10226620,rs10228118,rs10229523,rs1022974,rs10231420,rs10231676,rs10231759,rs10235175,rs1023522,rs10235540,rs1023617,rs10237149,rs10237860,rs10238076,rs10238703,rs10239387,rs1024273,rs10242866,rs10243723,rs10244202,rs10244830,rs10245153,rs10245639,rs10247534,rs10248125,rs10248502,rs10249251,rs10249326,rs1025050,rs10250729,rs10251141,rs1025190,rs10253861,rs10256097,rs10256769,rs10256889,rs10256915,rs10257345,rs10257807,rs10258405,rs1026032,rs10262988,rs10263438,rs10263647,rs10264106,rs10265149,rs10265412,rs10266139,rs10266280,rs10267413,rs10268547,rs10268638,rs10269570,rs10269854,rs1027041,rs10270472,rs10271008,rs10271133,rs10272997,rs10273103,rs10273717,rs10275718,rs1027582,rs10276278,rs10276304,rs10277895,rs10278673,rs10278927,rs10279370,rs10280233,rs10280469,rs10282647,rs10283819,rs1028488,rs1028580,rs1028653,rs1028703,rs1029534,rs1029897,rs10304,rs1030669,rs1030677,rs1031034,rs1031675,rs1032342,rs1033394,rs1033798,rs1034841,rs1034905,rs1035411,rs1035412,rs1035440,rs1035649,rs10357,rs1036266,rs1036385,rs1036821,rs1037257,rs1037261,rs1037550,rs1038063,rs1038196,rs1038314,rs1038694,rs1039027,rs1039287,rs1039440,rs10398,rs10400019,rs10400854,rs10401193,rs10401784,rs1040446,rs1040525,rs1040532,rs10405655,rs10406152,rs10408395,rs10408621,rs10409299,rs1040962,rs10409969,rs10410487,rs10412049,rs10412218,rs10412340,rs10413089,rs1041309,rs10413288,rs10414261,rs10414591,rs10415320,rs10415589,rs1041576,rs10415880,rs10417101,rs10417396,rs10417806,rs10418748,rs10419072,rs1042114,rs1042127,rs10421472,rs1042164,rs10422017,rs1042311,rs10423232,rs10424296,rs10424411,rs10425311,rs10426059,rs10426188,rs1042630,rs1042725,rs10427360,rs10427785,rs10428851,rs10429247,rs10429497,rs10430531,rs10430741,rs10430833,rs10431061,rs10431126,rs10431270,rs10431426,rs1043209,rs10432395,rs10434086,rs10434589,rs10435018,rs1043515,rs1043542,rs1043606,rs10437946,rs10437954,rs10438391,rs10439305,rs1043943,rs1043953,rs10440278,rs1044120,rs10442600,rs10442644,rs1044268,rs1044299,rs10444225,rs10444558,rs10444602,rs1044486,rs10445361,rs10445591,rs10445823,rs1044670,rs1044707,rs1044753,rs10448080,rs1044956108,rs1045177,rs1045210,rs10453061,rs10453460,rs1045476,rs10455,rs10455370,rs1045667,rs10457420,rs10457481,rs10457506,rs1045903,rs10459183,rs10459693,rs10460075,rs1046017,rs10460436,rs10460536,rs10461728,rs10463297,rs10463714,rs10464911,rs1046561,rs10465658,rs10465881,rs10467109,rs10467260,rs10467747,rs10467770,rs10467951,rs10468171,rs10468173,rs10469132,rs1046934,rs1046943,rs10469935,rs1047014,rs10471751,rs10472828,rs10473657,rs10474290,rs10474912,rs10475992,rs10477387,rs10477429,rs10477538,rs1047769,rs10478495,rs1047891,rs10478920,rs10479243,rs10479453,rs10482682,rs10482714,rs10482795,rs10482810,rs10482982,rs10483049,rs10483213,rs1048326,rs10483623,rs10483680,rs10483713,rs10483727,rs10483821,rs10484015,rs10484404,rs10484558,rs10484565,rs10484693,rs10484829,rs10484874,rs10485205,rs10485420,rs10485616,rs1048604,rs10486359,rs10486759,rs10486881,rs10487809,rs10487888,rs1048791,rs10488521,rs10488566,rs10488683,rs10488765,rs10488835,rs10488947,rs10488993,rs10489045,rs10489284,rs10489286,rs10489289,rs10489299,rs10489545,rs10489858,rs10490046,rs10490162,rs10490519,rs10490548,rs10490666,rs10490823,rs10490851,rs10491182,rs10491298,rs10491328,rs10492087,rs1049232,rs10492321,rs10492364,rs10492365,rs10492367,rs10493011,rs10493483,rs10493823,rs10493856,rs10494222,rs10495062,rs10495098,rs10495107,rs10495128,rs1049522,rs10495244,rs10495286,rs10495598,rs10495709,rs10495872,rs10495899,rs10496091,rs10496132,rs10496189,rs10497100,rs10497555,rs10497832,rs10497855,rs10497888,rs10497891,rs10498260,rs10498286,rs10498671,rs10498672,rs10498948,rs10498960,rs10499134,rs10499171,rs10499260,rs1049927,rs10499310,rs10500828,rs10500834,rs10500937,rs10501140,rs10501323,rs1050146,rs10501709,rs10501829,rs10502396,rs10502634,rs1050285,rs10503027,rs1050316,rs10503428,rs10503429,rs10503732,rs10504007,rs10504036,rs10504132,rs10504440,rs10504651,rs10505286,rs10505542,rs10505628,rs10505854,rs10506133,rs10506148,rs10506207,rs10506262,rs10506315,rs10506632,rs10506895,rs10507151,rs10507271,rs10507274,rs10507505,rs10507860,rs10508658,rs10509091,rs10509186,rs10509273,rs10509543,rs10509598,rs1050969,rs10509739,rs10509741,rs10510058,rs10510998,rs1051157,rs10511625,rs10511627,rs10511901,rs10512053,rs10512144,rs10512247,rs10512248,rs10512252,rs10512362,rs10512532,rs10512550,rs10512580,rs10512793,rs10512821,rs10513081,rs10513136,rs10513137,rs10513457,rs10513762,rs10514136,rs10514164,rs10514167,rs10514343,rs10514424,rs10514804,rs10515060,rs10515068,rs10515122,rs10515129,rs10515131,rs10515201,rs10515229,rs10515237,rs10515394,rs10515514,rs10516089,rs10516446,rs10516451,rs10516796,rs1051684,rs10518242,rs10518332,rs10519014,rs10519148,rs1051921,rs10519301,rs10519302,rs10519477,rs10519959,rs10520107,rs10520579,rs10520659,rs10520714,rs10520716,rs10520770,rs10521149,rs10521155,rs10521221,rs10521222,rs10521311,rs1052431,rs1052483,rs10526240,rs1052826,rs1053102,rs1053399,rs1053454,rs1053612,rs1053900,rs1053997,rs1054627,rs1055153,rs1055285,rs1056706,rs1056738,rs1056932,rs1057035,rs1057119,rs1057207,rs1057902,rs1057908,rs10579214,rs1058083,rs10580985,rs1058511,rs1059310,rs1060287,rs1060435,rs1060584,rs1060832,rs1060974,rs1061657,rs1062707,rs1062967,rs1063582,rs10638,rs1064448,rs10654359,rs1065657,rs10660,rs10679,rs10688638,rs1069,rs10691068,rs1071962,rs10733310,rs10734854,rs10735071,rs10735933,rs10736805,rs10740099,rs10740396,rs1074047,rs10741668,rs10741719,rs10743108,rs10743478,rs10744637,rs10744716,rs10744727,rs10745180,rs1074553,rs10746387,rs10746403,rs10746490,rs10746727,rs10746796,rs1074683,rs10746837,rs10746850,rs10746993,rs10746997,rs10747037,rs1074765,rs10747784,rs10747786,rs10747787,rs10748128,rs10748848,rs10749196,rs10750999,rs1075102,rs10751716,rs10752250,rs10753130,rs10753133,rs10753180,rs10753191,rs10753921,rs1075418,rs10755085,rs10755087,rs10756792,rs10756851,rs10757022,rs10758127,rs10758328,rs10759244,rs10759812,rs10760271,rs10760500,rs10760503,rs10760642,rs10760899,rs1076102,rs10761129,rs1076118,rs10761364,rs10761481,rs10761785,rs1076219,rs1076283,rs10763296,rs10763720,rs10763839,rs1076392,rs1076395,rs10764749,rs10765754,rs10765989,rs10766381,rs10766424,rs10766646,rs1076738,rs10767628,rs10767874,rs10768195,rs10769190,rs10769706,rs10769933,rs10770036,rs10770125,rs1077020,rs10770558,rs10770575,rs10770699,rs10770705,rs10771251,rs10771755,rs1077215,rs10773069,rs10773076,rs10773208,rs10773568,rs10773907,rs1077418,rs10774482,rs10774671,rs10775348,rs10775487,rs10777516,rs10777527,rs10777783,rs10777859,rs1077834,rs10778528,rs10778553,rs10778921,rs10779151,rs10779958,rs10780461,rs10780590,rs10780905,rs10781320,rs10781573,rs10782046,rs10783298,rs10783388,rs10783724,rs10783874,rs10784294,rs10784481,rs10784484,rs10785635,rs10786055,rs10786799,rs10787433,rs10787476,rs10787728,rs10787959,rs10788275,rs10788486,rs10788582,rs10788945,rs1079065,rs10791660,rs10791830,rs1079207,rs10792304,rs10793928,rs10793930,rs10794080,rs10794146,rs10794201,rs10794595,rs10796817,rs10797342,rs10797816,rs10797854,rs10797938,rs10797969,rs10798489,rs10798580,rs1079866,rs10798823,rs10799445,rs10799657,rs10799867,rs10800089,rs10800409,rs10801700,rs10802241,rs10803184,rs10803593,rs10803694,rs10804097,rs10804178,rs10804533,rs10804630,rs10805069,rs10805881,rs10805921,rs10806805,rs10806987,rs10807081,rs10807136,rs10807137,rs10807138,rs10807424,rs10808050,rs10808561,rs10809396,rs10810057,rs10810073,rs10810590,rs10810656,rs10811687,rs10812596,rs10812636,rs10813835,rs10814297,rs10814393,rs10815056,rs10815111,rs10815532,rs10816533,rs10817133,rs10817563,rs10817577,rs10817857,rs10817864,rs10818390,rs10818580,rs10818768,rs10818788,rs10818907,rs10819317,rs10820666,rs10820727,rs10821027,rs10821311,rs10821746,rs10821825,rs10821892,rs10821938,rs10821944,rs10823137,rs10823149,rs10823229,rs10823231,rs10824010,rs10824094,rs10824259,rs10824752,rs10825481,rs10826503,rs10826586,rs10826995,rs10827330,rs10828243,rs10828270,rs10828316,rs10828469,rs10829061,rs10829518,rs10829605,rs10829627,rs10829665,rs10831284,rs10831389,rs10831815,rs10831894,rs10831915,rs10832008,rs10832529,rs10832954,rs10832956,rs10832962,rs10833221,rs10835093,rs10836156,rs10838139,rs10838702,rs10838708,rs10838798,rs10838801,rs10838810,rs10839815,rs10840245,rs10841577,rs10841593,rs10842995,rs10843078,rs10843148,rs10843164,rs10843180,rs10844763,rs10845387,rs10845408,rs10845563,rs10845620,rs10845925,rs10845979,rs10845987,rs10846666,rs10846720,rs10848218,rs10849024,rs10849045,rs10849359,rs10849414,rs10849891,rs10850679,rs10851543,rs10851714,rs10852140,rs10852610,rs10852758,rs10852797,rs10852830,rs10853031,rs10853040,rs10853489,rs10853784,rs10853839,rs10853952,rs10856796,rs10857472,rs10857528,rs10858250,rs10858543,rs10859518,rs10859525,rs10859538,rs10859567,rs10859568,rs10859584,rs10859756,rs10860152,rs10860822,rs10860834,rs10860910,rs10861629,rs10861662,rs10861678,rs10861704,rs10862339,rs10862912,rs10862960,rs10863089,rs10863578,rs10863784,rs10863936,rs10863966,rs10864049,rs10864675,rs10864777,rs10865113,rs10865148,rs10867749,rs10868094,rs10869399,rs10869719,rs10869740,rs10869800,rs10871382,rs10872886,rs10873702,rs10874312,rs10874746,rs10874962,rs10876433,rs10876469,rs10876470,rs10876491,rs10876882,rs10876915,rs10877180,rs10878322,rs10878359,rs10878371,rs10878403,rs10878984,rs10878985,rs10878992,rs10880274,rs10880342,rs10880872,rs10880939,rs10882272,rs10882754,rs10883567,rs10883903,rs10885543,rs10886079,rs10886387,rs10886416,rs1088680,rs10887023,rs10887315,rs10887732,rs10888713,rs10888957,rs10888959,rs10889253,rs10889450,rs10890266,rs10890404,rs10890481,rs10891498,rs10891623,rs10891863,rs10892082,rs10892287,rs10892301,rs10892563,rs10892566,rs10893818,rs10893822,rs10893859,rs10895272,rs10896788,rs10898112,rs10898392,rs10898876,rs10899369,rs10899484,rs10899838,rs10900347,rs10900379,rs10900490,rs10900520,rs10901208,rs10901216,rs10901612,rs10901777,rs10901809,rs10902566,rs10902605,rs10902883,rs10903108,rs10904050,rs10904063,rs10904387,rs10904481,rs10904523,rs10905876,rs10906841,rs10906861,rs10906982,rs10908183,rs10908903,rs10909845,rs10909989,rs10910,rs10910060,rs10910490,rs10910966,rs10911212,rs10911443,rs10911661,rs10911808,rs10913158,rs10913204,rs10913245,rs10914684,rs10915942,rs10916113,rs10916167,rs10916322,rs10916619,rs10916848,rs10917452,rs10918636,rs10919806,rs10920247,rs10922478,rs10922907,rs10922911,rs10923510,rs10923574,rs10926089,rs10926165,rs10926168,rs10927118,rs10927144,rs10929146,rs10929290,rs10929298,rs10929582,rs10930393,rs10930784,rs10931777,rs10931779,rs10932618,rs10932677,rs10932738,rs10933164,rs10933621,rs10933637,rs10934222,rs10934276,rs10935120,rs10937145,rs10937275,rs10937735,rs10939484,rs10940024,rs10940473,rs10940993,rs10941435,rs10941455,rs10941692,rs10942340,rs10944077,rs10945279,rs10945915,rs10946116,rs10946347,rs10946366,rs10946507,rs10946808,rs10947427,rs10947487,rs10947808,rs10948007,rs10948111,rs10948197,rs10948222,rs10949426,rs1095014,rs10950409,rs10951191,rs10952729,rs10953363,rs10953475,rs10954163,rs10954312,rs10954317,rs10954359,rs10954494,rs10954646,rs10956253,rs10956329,rs10957084,rs10957169,rs10958476,rs10958533,rs10961093,rs10961429,rs10961780,rs10962284,rs10962474,rs10962576,rs10962599,rs10962813,rs10962912,rs10963680,rs10964927,rs10971259,rs10971938,rs10972726,rs10973733,rs10975830,rs10976050,rs10976053,rs10976971,rs10977146,rs10979605,rs10979739,rs10980055,rs10980653,rs10980706,rs10980820,rs10980916,rs10980921,rs10980926,rs10982551,rs10982611,rs10982662,rs10983051,rs109836,rs10983712,rs10985000,rs10985564,rs10985793,rs10985794,rs10985908,rs10985976,rs10987417,rs10987668,rs10988134,rs10988788,rs10989731,rs10990134,rs10991378,rs10991825,rs10991829,rs10992448,rs10992927,rs10993095,rs10993161,rs10993413,rs10993907,rs10994212,rs10995339,rs10996323,rs10997502,rs10997975,rs10997979,rs10998,rs10998122,rs10998375,rs10998531,rs10998696,rs10998840,rs10998884,rs11000486,rs11001274,rs11001278,rs11001296,rs11002341,rs11002344,rs11002928,rs11004085,rs11006042,rs11006230,rs11006764,rs11008222,rs1100886,rs11011941,rs11012077,rs11013053,rs11014285,rs11014382,rs11015918,rs11016738,rs11016841,rs11018629,rs11019785,rs11021009,rs11021499,rs11021504,rs11021918,rs11022171,rs11023139,rs11023238,rs11023346,rs11023392,rs11023426,rs11023769,rs11023803,rs11024034,rs11024603,rs11024739,rs11025250,rs11025443,rs11026543,rs11027,rs11029128,rs1102916,rs11030376,rs11030393,rs11030613,rs11031047,rs11031505,rs11037475,rs11037654,rs11039103,rs11040429,rs11041042,rs11041738,rs11041816,rs110419,rs11042008,rs11042366,rs11042617,rs11042761,rs1104288,rs11043069,rs11043347,rs11044748,rs11045190,rs11045197,rs11045347,rs11045402,rs11045631,rs1104633,rs11047120,rs11047441,rs11048447,rs11048454,rs11048747,rs11049178,rs11049219,rs11049257,rs11049407,rs11049502,rs11049611,rs11049620,rs11049727,rs11049836,rs11049888,rs11049890,rs11049974,rs11050999,rs11051052,rs1105297,rs11053915,rs11054072,rs1105414,rs11054376,rs11054423,rs11054425,rs11054741,rs11054761,rs11054841,rs11054927,rs11054938,rs11054983,rs11055034,rs11056471,rs11057278,rs11057572,rs11057574,rs11057646,rs11057659,rs11058062,rs11062066,rs11062386,rs11062389,rs11062585,rs1106287,rs11063044,rs11063069,rs11063627,rs11063979,rs11064276,rs11064361,rs11064524,rs11064860,rs11065126,rs1106523,rs11065547,rs11066015,rs11066132,rs11066359,rs11066633,rs11067299,rs11067531,rs11068058,rs11070182,rs11071,rs11072053,rs11072297,rs11073050,rs11073498,rs11074446,rs1107495,rs11075704,rs11075744,rs11076016,rs11076503,rs11076551,rs11076988,rs11077336,rs11078176,rs11078945,rs11079199,rs11079312,rs11079433,rs11081529,rs11082245,rs11082304,rs11082403,rs11082671,rs11083620,rs1108446,rs11084763,rs11084942,rs11085098,rs11085234,rs11086090,rs11087024,rs11088628,rs11089928,rs11089938,rs1109009,rs1109483,rs1109627,rs1109654,rs1109739,rs11097888,rs11098219,rs11098373,rs1109866,rs11098774,rs11100507,rs11100851,rs11100870,rs11100899,rs11101314,rs11102738,rs11103372,rs11103387,rs11103398,rs11104406,rs11104732,rs1110519,rs11105308,rs11105570,rs11106409,rs11107062,rs11107078,rs11107116,rs11107120,rs11107153,rs11107175,rs11108669,rs11108863,rs11108909,rs11109986,rs11110345,rs11111147,rs11111206,rs11111243,rs11111306,rs11111748,rs11112153,rs11112511,rs11112803,rs11112924,rs11113204,rs11113405,rs11113431,rs11113456,rs11114004,rs11115413,rs1111711,rs11117305,rs11117958,rs11118074,rs11118178,rs11118346,rs11118922,rs11119820,rs11119865,rs1112001,rs11121221,rs11121380,rs11121432,rs11121667,rs1112195,rs111228444,rs11123731,rs11123741,rs11123995,rs11124305,rs11124513,rs11124616,rs11125091,rs11125114,rs111255178,rs11126157,rs11126343,rs11126423,rs11126666,rs11126959,rs11127045,rs11127135,rs11127264,rs11128264,rs11128334,rs1112841,rs11128564,rs11128726,rs11128729,rs11129021,rs11129176,rs11129330,rs11129823,rs11129987,rs11130111,rs11130438,rs11130605,rs11132193,rs11133274,rs11133443,rs11134534,rs11134701,rs11134797,rs11135441,rs11135722,rs11135725,rs11136342,rs11138311,rs11144577,rs11144672,rs11144688,rs11145388,rs11145770,rs11145917,rs111470917,rs111484061,rs11148986,rs11149623,rs11150145,rs11150786,rs111508058,rs11151097,rs1115154,rs11152156,rs11152213,rs11152347,rs11153132,rs11153413,rs11154506,rs111551994,rs11155449,rs11155813,rs111558269,rs11155972,rs111571736,rs11157914,rs11158634,rs11158667,rs11158743,rs11159169,rs11159706,rs11160056,rs11161341,rs11161635,rs11161636,rs11162307,rs111643014,rs11164665,rs11165805,rs11166383,rs11168249,rs11168351,rs11168417,rs11168967,rs111703265,rs11170394,rs11170624,rs11170631,rs11171781,rs11171792,rs11171803,rs111720458,rs11172677,rs11174334,rs11174631,rs11175240,rs11175661,rs11175916,rs11175917,rs11176893,rs11177186,rs11177270,rs11177669,rs11177683,rs11177752,rs11178392,rs11180078,rs11181345,rs1118150,rs11183389,rs11183521,rs11183672,rs11185281,rs11186478,rs11186505,rs11187334,rs11187345,rs11188044,rs11188575,rs11188604,rs11188826,rs11188959,rs11188980,rs11189249,rs11190338,rs11190901,rs11191835,rs1119397,rs111949202,rs11195025,rs11195338,rs11196150,rs11196171,rs11196219,rs11196236,rs11196406,rs11196723,rs11199775,rs11200643,rs11201527,rs11202112,rs11202505,rs11203495,rs11204260,rs11204264,rs11204276,rs11204666,rs11205277,rs11205303,rs11205308,rs11205843,rs11205878,rs11206019,rs11206061,rs11206367,rs11206803,rs11206973,rs11207325,rs11207439,rs11208148,rs112083368,rs11208800,rs11208834,rs11208844,rs11209718,rs11209799,rs112099669,rs11210843,rs112111664,rs11213366,rs112146819,rs11214881,rs11216257,rs11216930,rs1121733,rs11218435,rs11218912,rs1121948,rs11219930,rs1122171,rs11222084,rs112226333,rs11224500,rs11224563,rs11224805,rs1122590,rs11226057,rs11227302,rs11227644,rs1122778,rs11228271,rs11228469,rs11228530,rs11229194,rs1123115,rs11231630,rs1123363,rs11234891,rs11235132,rs1123551,rs11236323,rs11236368,rs11236458,rs11236476,rs11236938,rs112369510,rs11238377,rs1123879,rs11240083,rs11240716,rs11241999,rs11242,rs11242576,rs11242688,rs112427713,rs112429,rs11243102,rs11243202,rs11243822,rs11243976,rs11244778,rs11244909,rs11246379,rs1124649,rs11247165,rs11247168,rs11247362,rs11247915,rs11248393,rs11248974,rs11249187,rs11249209,rs11249215,rs11249878,rs1124991,rs1125168,rs112518795,rs11252072,rs11253170,rs1125413,rs11254266,rs11254641,rs11255049,rs11255111,rs112567314,rs11257080,rs11259933,rs11259936,rs112601872,rs11263451,rs112635299,rs11263613,rs11263622,rs11263642,rs11264029,rs11264275,rs11264593,rs1126464,rs11265318,rs112668446,rs11268842,rs112700046,rs11270967,rs1128226,rs112829745,rs1128432,rs1129,rs1129555,rs11298146,rs11301026,rs113033531,rs1130809,rs113103901,rs113121081,rs113168705,rs11317100,rs1132075,rs1132274,rs113229779,rs11331361,rs1133154,rs1133195,rs1133400,rs1133441,rs113382956,rs1134115,rs1134634,rs113479340,rs1134941,rs1135029,rs11354039,rs113572052,rs113595255,rs1136001,rs113616982,rs1136287,rs113649891,rs1136553,rs1136882,rs113696246,rs113696867,rs113701417,rs113716462,rs113800797,rs11380688,rs11386425,rs1138873,rs113898003,rs113900126,rs113905969,rs11392273,rs113934718,rs113966280,rs11400571,rs114097136,rs1141390,rs11422390,rs11424823,rs11427219,rs11450220,rs114509338,rs11455214,rs1145861,rs11463901,rs114661926,rs11466321,rs11466412,rs1146942,rs1147372,rs114824220,rs1148413,rs1148421,rs114885387,rs11489075,rs1149023,rs1149048,rs114953509,rs114976626,rs11499034,rs1150347,rs11506818,rs1150779,rs1150781,rs1150782,rs11515536,rs11525182,rs1152590,rs11537645,rs11539157,rs11539202,rs11539762,rs11540276,rs11540832,rs11542436,rs1154325,rs11544093,rs11544832,rs11545169,rs11545700,rs11547281,rs11547311,rs11548877,rs11549259,rs1155102,rs1155219,rs11552911,rs11555194,rs115560420,rs11556349,rs11556924,rs11557154,rs11558533,rs11558719,rs11559241,rs1155939,rs1156085,rs11560874,rs11564115,rs1156561,rs11570441,rs1157079,rs11571365,rs11572745,rs11573106,rs1157320,rs11573543,rs11573901,rs11574836,rs11575134,rs11575281,rs11576572,rs11577055,rs11577302,rs11577430,rs11577655,rs11578094,rs11579891,rs11580857,rs11581328,rs11581605,rs11581746,rs11582016,rs11584630,rs1158471,rs11584915,rs1158579,rs11586056,rs1158616,rs11586335,rs11586367,rs11586396,rs11586485,rs11586729,rs11588056,rs11588312,rs11588850,rs11589568,rs11589905,rs11590169,rs11590326,rs1159105,rs11591089,rs115913330,rs11591635,rs11591787,rs11591860,rs11592542,rs11592754,rs11592827,rs11593892,rs11594050,rs11595302,rs11596177,rs11596235,rs11596645,rs11597398,rs1159802,rs11598125,rs11598539,rs1159930,rs11599744,rs11599750,rs11600377,rs11601054,rs11602100,rs11603027,rs116035134,rs116039674,rs11604662,rs11604951,rs11605297,rs11605348,rs11605349,rs11605562,rs11605693,rs1160647,rs11606812,rs11607636,rs11607976,rs11609309,rs11609325,rs11609462,rs11609503,rs11609535,rs11609649,rs11610448,rs11610586,rs11611208,rs11611587,rs11612024,rs11612228,rs11612597,rs11613325,rs11613331,rs11614062,rs11614139,rs11614580,rs11614925,rs11615503,rs11616067,rs11618507,rs11619721,rs11619854,rs11621360,rs116216151,rs11621975,rs11622421,rs11622835,rs11623504,rs11623512,rs11623580,rs11623628,rs11623646,rs11623817,rs11623863,rs11623962,rs11624011,rs11625439,rs11625443,rs11626451,rs11626496,rs11627058,rs11628298,rs11628716,rs11628848,rs11629005,rs11629105,rs11629695,rs11629720,rs11629742,rs11629946,rs11630044,rs11630187,rs11630411,rs11630449,rs11630656,rs11630814,rs11631531,rs11631933,rs11632964,rs11633209,rs11633301,rs11633624,rs11633626,rs11634106,rs11635027,rs11635147,rs11635240,rs11635251,rs11635675,rs11635977,rs11636648,rs11636673,rs11636686,rs11637184,rs11637292,rs11638230,rs11638361,rs11638414,rs11638646,rs11639183,rs11639295,rs11640405,rs11641065,rs11641701,rs11642742,rs11643063,rs11643354,rs11643666,rs11643793,rs11644665,rs11644694,rs11645592,rs11645677,rs11647029,rs11647444,rs11647513,rs11647532,rs11647932,rs11648796,rs11648852,rs11649274,rs11649965,rs11650283,rs11650576,rs11650725,rs11650936,rs11651178,rs11651236,rs11651467,rs11651858,rs11651917,rs116529621,rs11653059,rs11653406,rs11654395,rs11654523,rs11654879,rs11654973,rs11655686,rs116560331,rs11656250,rs11656344,rs11657101,rs11657635,rs11657684,rs11657857,rs11658180,rs11658329,rs11659000,rs11659154,rs11659570,rs11660557,rs11662490,rs11662818,rs11662962,rs11663269,rs11664552,rs11665070,rs11666200,rs11667352,rs11667587,rs11668617,rs11669191,rs11670333,rs11670365,rs11670745,rs11671754,rs11672342,rs11672660,rs11674099,rs11674291,rs11675022,rs11675957,rs11676142,rs11677065,rs11677188,rs11677466,rs11677783,rs11678209,rs1167827,rs11678851,rs11679380,rs11679568,rs11680015,rs11681299,rs11681705,rs11682713,rs11683207,rs11683995,rs11684404,rs11684601,rs1168462,rs11684751,rs11685108,rs11685117,rs11685205,rs11686077,rs11686139,rs11686919,rs11687017,rs11687138,rs116873087,rs116874127,rs11687799,rs116878242,rs11688860,rs11690021,rs11690171,rs1169031,rs11690371,rs11690688,rs116907627,rs11690813,rs11690881,rs11691431,rs11691472,rs11692301,rs11692886,rs11693678,rs11693836,rs11693994,rs11694714,rs11694716,rs11694842,rs116959924,rs1169644,rs1169645,rs11696467,rs116972792,rs11699077,rs11699491,rs1170102,rs11702319,rs11705701,rs11706842,rs117072351,rs11707955,rs11708067,rs11708164,rs11709093,rs11709171,rs11710772,rs11710894,rs11710965,rs11711014,rs11711157,rs11711206,rs11711286,rs11711336,rs11711946,rs11712570,rs11714061,rs11714195,rs11714452,rs1171540913,rs11715796,rs11716005,rs1171614,rs1171615,rs11717164,rs11717833,rs11718692,rs11719775,rs11720187,rs11720939,rs11721627,rs11722554,rs11723025,rs11723034,rs11723641,rs11723714,rs11724392,rs11724788,rs11726001,rs11726579,rs11727087,rs11728624,rs11729287,rs1172943,rs1172955,rs11729868,rs11730060,rs11730153,rs11730399,rs11730648,rs11732574,rs11732820,rs11733331,rs11733845,rs1173416,rs11735092,rs11735117,rs11736110,rs11737014,rs1173726,rs1173727,rs11737325,rs1173737,rs1173771,rs11738753,rs11739594,rs11740345,rs11740580,rs11740585,rs11741442,rs11742774,rs11743021,rs11743774,rs11744391,rs11744749,rs11744838,rs11745587,rs11746271,rs11746514,rs11746863,rs11747001,rs11747607,rs11747938,rs11747964,rs11747997,rs117494579,rs1175000,rs11750568,rs11750646,rs11750845,rs11750906,rs11751128,rs11751362,rs11752019,rs1175207,rs117533028,rs11753915,rs11754183,rs11755081,rs11755202,rs11755280,rs11755281,rs11756746,rs11757415,rs11758364,rs11759168,rs11759345,rs11759483,rs11759578,rs11759668,rs11759792,rs11760902,rs11762772,rs11762817,rs1176319,rs11764939,rs11764947,rs11765126,rs11765807,rs11767221,rs11767227,rs11767234,rs11767238,rs11767848,rs11768394,rs117686021,rs11769128,rs11769806,rs11769934,rs117701289,rs11770184,rs11770283,rs11770437,rs11771203,rs11772124,rs11772125,rs117723720,rs11772618,rs117735241,rs117741261,rs11774480,rs11775313,rs11775841,rs11776451,rs11777009,rs11777932,rs11778018,rs11778548,rs11778878,rs1177981,rs11779935,rs1178111,rs1178162,rs11781752,rs11782216,rs11783086,rs11783655,rs11784501,rs11785004,rs11785222,rs11786739,rs11786952,rs11788425,rs11788742,rs1178970,rs11789987,rs11790031,rs11791149,rs11792623,rs11793029,rs11793647,rs11794984,rs11795150,rs1179625,rs117968336,rs117970722,rs1179732,rs117988169,rs1180109,rs118012224,rs118016381,rs11802047,rs11806397,rs11807,rs11808269,rs11808307,rs118100927,rs11810387,rs11814440,rs11814979,rs11816683,rs11816798,rs11818524,rs118208,rs1182176,rs1182188,rs11822288,rs11822727,rs11822822,rs11825539,rs11826287,rs11827818,rs11830103,rs11830357,rs1183148,rs11832,rs1183395,rs11834419,rs11834579,rs11834895,rs11834900,rs11835624,rs11835818,rs11835896,rs11836136,rs11836726,rs11838106,rs11839149,rs11842053,rs11843350,rs11844675,rs11846959,rs11847362,rs11851174,rs11851219,rs11851414,rs11853141,rs11853328,rs11855041,rs11856538,rs11857299,rs1185748,rs11857976,rs11858418,rs11858998,rs11861415,rs11863150,rs11865499,rs11866010,rs11866271,rs11866519,rs11867078,rs11867290,rs11867479,rs11867902,rs1186859,rs11869940,rs11870386,rs11870697,rs11871028,rs1187115,rs11871606,rs1187212,rs11873305,rs11875837,rs11876485,rs11877617,rs11878397,rs11880562,rs11880992,rs11882467,rs1188394,rs11886111,rs11886734,rs11888559,rs11888775,rs1188921,rs11890076,rs11891034,rs11891121,rs11891502,rs11891774,rs11893142,rs1189316,rs11893707,rs11894210,rs11894266,rs11895026,rs11895467,rs11896343,rs11896565,rs11897924,rs11898359,rs11898505,rs11899825,rs11899888,rs11900078,rs11900363,rs11900940,rs11901314,rs11904418,rs1190449,rs11904490,rs11904581,rs11904724,rs1190815,rs1190892,rs1191104,rs11912507,rs11913308,rs11914638,rs11915307,rs11915585,rs11916160,rs11919965,rs11921027,rs11922193,rs11923600,rs11923953,rs11927779,rs11927974,rs11928424,rs11931970,rs11932137,rs11933114,rs11935505,rs11935685,rs11936846,rs11938454,rs11941589,rs11945548,rs11946827,rs11948659,rs11948743,rs11948805,rs11949035,rs11950938,rs11952361,rs11952384,rs11952950,rs11953271,rs1195358,rs1195359,rs11954477,rs11954548,rs11954686,rs11955611,rs11956363,rs11958666,rs11958779,rs11960912,rs11961715,rs11962800,rs11963612,rs1196388,rs11964777,rs11965306,rs11966349,rs11967680,rs11968072,rs11968104,rs11968732,rs11970077,rs11970475,rs1197062,rs11974170,rs11976076,rs1197671,rs11976830,rs11977460,rs11978068,rs11978390,rs1197852,rs11979430,rs11981190,rs11981885,rs11982736,rs11983409,rs11983656,rs11985065,rs11986274,rs11987041,rs11987443,rs11988314,rs11988518,rs11989122,rs11989810,rs11990181,rs11990335,rs11990555,rs11990963,rs11991220,rs11991223,rs11992804,rs11993154,rs11994245,rs11994391,rs11994717,rs11995628,rs11997244,rs1199735,rs11998749,rs11998973,rs1200120,rs12001316,rs12002084,rs12002628,rs12003547,rs12003641,rs1200426,rs12005413,rs12006112,rs12010615,rs1201342,rs12022037,rs12022722,rs1202296,rs12024289,rs12025906,rs12026364,rs12026832,rs12027224,rs12028034,rs12028481,rs12028626,rs12029406,rs12031428,rs12031599,rs12032393,rs12032808,rs12034829,rs12035088,rs12036412,rs12037415,rs12037459,rs1203808,rs1203870,rs12038830,rs12039454,rs12040340,rs12041531,rs12042938,rs12043519,rs12044531,rs12044746,rs1204511,rs12046065,rs12046229,rs12046389,rs12046899,rs12047271,rs1204829,rs1204836,rs12048750,rs12050076,rs12050306,rs12050594,rs12052163,rs12052202,rs12052226,rs12052996,rs12053905,rs12055154,rs12058996,rs12059633,rs1206029,rs12060491,rs12061545,rs12061601,rs12061777,rs12062540,rs12063643,rs12066378,rs12066815,rs12067715,rs12069,rs12069549,rs12070243,rs12071725,rs12072110,rs12072458,rs12072845,rs12074810,rs12075079,rs12076366,rs12076549,rs12077184,rs1207726,rs12077300,rs1207731,rs1207733,rs12078434,rs12082431,rs1208517,rs12085666,rs12088480,rs12089747,rs1209035,rs12090604,rs12093027,rs12093031,rs12094117,rs12095664,rs12098132,rs1209842003,rs12098593,rs12101936,rs12103615,rs12105768,rs12107159,rs12107484,rs12108098,rs12108639,rs12110525,rs12112721,rs12113009,rs12115522,rs12116935,rs12116957,rs12116970,rs12117352,rs12117546,rs12117580,rs12117956,rs12117995,rs12118488,rs12119056,rs12119250,rs12120414,rs12120956,rs12120958,rs12121447,rs12123327,rs12123578,rs12123760,rs12123877,rs12124527,rs12124742,rs12125058,rs12125724,rs12126599,rs12127195,rs12127692,rs12128213,rs12128470,rs12129323,rs12129752,rs12132012,rs12132293,rs12132783,rs12132916,rs12133895,rs12134818,rs12135289,rs12135802,rs12136856,rs12137269,rs12137403,rs12137689,rs1213791479,rs12138725,rs12138977,rs12139128,rs12140,rs12141140,rs12143563,rs12144094,rs12144971,rs12145428,rs12147363,rs1214748,rs12148118,rs12148180,rs12148239,rs12148333,rs12148472,rs12148487,rs12148769,rs12148837,rs12149258,rs12149514,rs12149827,rs12150224,rs12150284,rs12150495,rs12150756,rs12151188,rs12151587,rs12152984,rs12153391,rs12153753,rs12153861,rs1215405,rs12154301,rs1215465,rs12158320,rs1216023,rs12170498,rs12171665,rs12171673,rs12184676,rs12185562,rs12185756,rs12187304,rs1218787,rs12189246,rs12189966,rs12190787,rs12190861,rs12191131,rs12192672,rs12192907,rs12193281,rs1219391,rs12195791,rs12195808,rs12197416,rs12197446,rs12197528,rs12197573,rs12198986,rs12199222,rs12199312,rs12201457,rs12201991,rs12202943,rs12203040,rs12205158,rs12206031,rs12206050,rs12206717,rs12206941,rs12207042,rs12207399,rs1220795,rs12208368,rs12208908,rs12209223,rs12210988,rs12211245,rs12212141,rs12212270,rs12212322,rs12212418,rs12212816,rs12214804,rs12214852,rs12214930,rs12217006,rs12218866,rs12221107,rs12222197,rs12222268,rs12224002,rs12225231,rs12225299,rs12226381,rs12229020,rs12230206,rs12230272,rs12230367,rs12230782,rs12232084,rs12233843,rs12233927,rs12234019,rs1223577,rs12239046,rs12239437,rs12239582,rs12240945,rs12241767,rs12241932,rs12244405,rs12247156,rs12247354,rs12249388,rs12250830,rs12254030,rs12255933,rs12256977,rs12258355,rs12261792,rs12265591,rs12266147,rs12269901,rs1227005,rs12275428,rs12276181,rs12277780,rs1227937,rs12283049,rs12286771,rs12294047,rs1229492,rs12298192,rs12298541,rs12299065,rs12299509,rs12300112,rs12300399,rs12301352,rs12303540,rs12305038,rs12305296,rs12305352,rs12306007,rs12306599,rs12307007,rs12307687,rs12308086,rs12309292,rs12311494,rs12313841,rs12314695,rs12318442,rs12321906,rs12324693,rs12324904,rs12324964,rs12326471,rs1232834,rs12328348,rs12328935,rs12329005,rs12330322,rs12332985,rs12333431,rs12334531,rs12334903,rs12335077,rs12335425,rs12336107,rs12336160,rs12337992,rs12338076,rs12339187,rs12340274,rs12340775,rs12343296,rs12343516,rs12344716,rs12344818,rs12346705,rs12347763,rs1234797,rs12348423,rs12351226,rs12352785,rs12352936,rs12353207,rs12355064,rs12355895,rs12356902,rs12360384,rs12361305,rs12363428,rs12363575,rs12364139,rs12365735,rs12366742,rs12370433,rs12370766,rs12371967,rs12372134,rs12374312,rs12376747,rs12381471,rs12386014,rs12386863,rs12393627,rs1239704,rs1239947,rs1239948,rs12401511,rs12401982,rs12402454,rs12403486,rs12403651,rs12403795,rs12405279,rs12405390,rs12405835,rs12405889,rs12407628,rs12408388,rs12408576,rs12408663,rs12409063,rs12409899,rs12410416,rs12411277,rs12411465,rs12411515,rs12411618,rs12412988,rs12413026,rs12413361,rs12413620,rs12415107,rs12416284,rs12416565,rs12417435,rs12417523,rs12418638,rs12418948,rs12419259,rs12419342,rs12419692,rs12419784,rs12420399,rs12421177,rs12422370,rs12422555,rs12422559,rs12422933,rs12423277,rs12423352,rs12423597,rs12423753,rs12424086,rs12424113,rs12424129,rs12424545,rs12424892,rs1242515,rs1242631,rs12426318,rs12429249,rs12429545,rs12430637,rs12431227,rs12431309,rs12432614,rs12432901,rs12433186,rs12433344,rs12433775,rs12434721,rs1243473,rs1243513,rs12435395,rs1243573,rs12436,rs12436923,rs12437184,rs12437451,rs12437877,rs12437981,rs12438427,rs12438442,rs12440667,rs12440803,rs12440930,rs12441204,rs12441398,rs12441478,rs12441487,rs12441507,rs12441639,rs12441715,rs12441817,rs12442633,rs12443035,rs12443108,rs12444869,rs12446161,rs12447326,rs12447690,rs12448432,rs12448854,rs12448994,rs12449175,rs12449311,rs12449442,rs12449510,rs12449568,rs12450049,rs12450371,rs12450641,rs12450936,rs12451788,rs12452989,rs12453215,rs12453556,rs12453656,rs12454712,rs12456845,rs12457026,rs12457200,rs12458127,rs12459017,rs12459345,rs12459488,rs12459603,rs12459870,rs12459943,rs12460720,rs12461296,rs1246159,rs12461806,rs12462307,rs12462380,rs12463078,rs1246326,rs12463674,rs12464279,rs12466158,rs1246647183,rs12466713,rs12467087,rs12469063,rs12469320,rs12469493,rs12470054,rs12470505,rs12471053,rs1247123,rs12471240,rs12473187,rs1247343,rs12473913,rs12474170,rs12474201,rs12476718,rs12477069,rs12479172,rs12479347,rs12479520,rs12480916,rs12481108,rs12483653,rs1248571,rs12485985,rs12486075,rs12486371,rs1248653,rs12488430,rs12489626,rs12489730,rs12489851,rs12489937,rs12490036,rs12490466,rs1249260,rs12492801,rs12493011,rs12493016,rs12493227,rs12493455,rs12493901,rs12493934,rs12494046,rs12494885,rs12495173,rs12496048,rs12497035,rs12497254,rs12497521,rs12497693,rs12498364,rs12498568,rs12498586,rs12498677,rs12499194,rs12499651,rs12500028,rs12500172,rs1250023,rs12500546,rs1250220,rs1250258,rs12503599,rs12503865,rs1250600,rs12506201,rs12508055,rs12508626,rs12508912,rs1251007,rs12510295,rs12510703,rs12511035,rs12512921,rs12515115,rs12515303,rs12517663,rs12518003,rs12518201,rs12518406,rs12519213,rs12520096,rs12520934,rs12521797,rs12523876,rs12524255,rs12524374,rs12524721,rs12525031,rs12525047,rs12526105,rs12527121,rs12528341,rs12528442,rs12528760,rs12530016,rs12530037,rs12530053,rs12531813,rs12531851,rs12531875,rs12532839,rs12533527,rs12533596,rs12533936,rs12534093,rs12534131,rs12534148,rs12534254,rs12534731,rs12535047,rs12535331,rs12535876,rs12536415,rs12537,rs12537076,rs12537100,rs12537384,rs12537712,rs12538407,rs12541381,rs12541773,rs12541906,rs12542320,rs1254276,rs12542851,rs12543741,rs12546597,rs12547480,rs12547528,rs12547551,rs12547635,rs12548378,rs12549015,rs12550299,rs12551044,rs12551702,rs12551724,rs12552331,rs12552348,rs12553843,rs12554350,rs12554351,rs12554360,rs12554453,rs12555131,rs1255529,rs12555920,rs1255639,rs12561781,rs12561948,rs12563174,rs1256348,rs12565327,rs12566239,rs12566345,rs12568454,rs12568622,rs12570214,rs12571363,rs12572275,rs12573636,rs12574844,rs12576996,rs1257741,rs1257763,rs12577891,rs12579042,rs12579528,rs12579818,rs12580415,rs12581099,rs12581512,rs12582879,rs12585030,rs12586258,rs12586857,rs12586978,rs12587538,rs12589158,rs12589195,rs12589455,rs12589920,rs12590263,rs12590388,rs12590407,rs12591979,rs12592162,rs12594847,rs12596556,rs12596776,rs12598253,rs12599010,rs12599282,rs12599288,rs12600441,rs1260326,rs12604120,rs12604660,rs12606199,rs12607679,rs12608,rs12608161,rs12608592,rs12610495,rs12612527,rs12612665,rs12612780,rs12612930,rs12613453,rs12614005,rs12614864,rs12615742,rs12616678,rs12619380,rs12620839,rs12622740,rs12622811,rs12623557,rs12623864,rs1262395,rs12624301,rs12624466,rs12625154,rs12625192,rs12625495,rs12625521,rs12625565,rs12625746,rs12626741,rs1262774,rs12628356,rs12629799,rs12631031,rs12632583,rs12632837,rs12632849,rs12635178,rs12635679,rs12635769,rs12636044,rs12636837,rs12637033,rs12637941,rs12638253,rs12638416,rs12638485,rs12639135,rs12639337,rs12642437,rs12642968,rs1264347,rs1264353,rs12643777,rs12644,rs12645070,rs12645442,rs12645809,rs12646137,rs1264622,rs12647476,rs12648093,rs12648594,rs12648825,rs12648900,rs1265097,rs12651098,rs12652072,rs12654242,rs12654778,rs12654851,rs12656216,rs12657392,rs1265764,rs12659264,rs12659828,rs12660161,rs12661188,rs12661964,rs12662365,rs12663376,rs12663423,rs12663714,rs12663744,rs12663931,rs12664909,rs12665286,rs12667410,rs12667678,rs12668165,rs12668436,rs12669267,rs12673366,rs12673393,rs12673519,rs12673771,rs1267480,rs12675,rs12676771,rs12679073,rs12680308,rs12680655,rs1268125,rs1268167,rs12682044,rs12682437,rs12683159,rs12684650,rs12685193,rs12686081,rs12693173,rs12693461,rs12693770,rs12693932,rs12694406,rs12694551,rs12694622,rs12694997,rs12695032,rs12695436,rs12697975,rs12699086,rs12700014,rs12700045,rs12700054,rs12700443,rs12700691,rs12700794,rs12700906,rs12701942,rs12702213,rs12704720,rs12705960,rs12706121,rs12707076,rs127073,rs12707695,rs12707703,rs1270886,rs12708980,rs12712927,rs12713587,rs12714305,rs1271582,rs12718,rs1272018,rs12720356,rs1272131,rs12721427,rs12721615,rs12724366,rs12725078,rs12726330,rs12727530,rs12728900,rs12730973,rs12733867,rs12734979,rs12735509,rs12735613,rs12737935,rs1273819,rs1273886,rs12740598,rs12741781,rs12742627,rs12743493,rs12747720,rs12749263,rs12749938,rs12752441,rs12754538,rs12755723,rs12756945,rs12757404,rs12758336,rs12759023,rs12760229,rs12760654,rs1276177,rs12762583,rs12763284,rs1276367,rs12764498,rs12766314,rs12770965,rs12772661,rs12774134,rs12776781,rs12778481,rs12779328,rs12779404,rs1278259,rs1278337,rs12785126,rs12785381,rs12785387,rs12787013,rs1278768,rs12794763,rs12795957,rs1279683,rs1280052,rs12801793,rs12803098,rs12804208,rs12805289,rs12805661,rs12807395,rs1280779,rs12808601,rs12809592,rs12809834,rs12810587,rs12811171,rs12814794,rs12815479,rs12815808,rs12817342,rs12818044,rs1281969,rs1281985,rs12820931,rs12821495,rs12823898,rs12825691,rs12827341,rs12828172,rs12829785,rs12830406,rs12831322,rs12831350,rs1283688,rs1283798,rs1285410,rs12855,rs12856169,rs1286654,rs1286657,rs12867715,rs12868042,rs12871092,rs12875311,rs12878084,rs12879663,rs12881815,rs12882130,rs12883122,rs1288369,rs12885068,rs12885234,rs12885642,rs12886429,rs1288687,rs12887495,rs1288796,rs1288829,rs12889400,rs12890020,rs12891613,rs12892577,rs12894973,rs12895416,rs12896494,rs12898022,rs12898083,rs12898111,rs12898337,rs12899529,rs12900078,rs12900132,rs12901266,rs12902421,rs12902929,rs12902949,rs12902985,rs12903441,rs12904319,rs12905371,rs12905788,rs12907997,rs1290809,rs12908591,rs12908694,rs12908753,rs12908948,rs12909519,rs12910715,rs12911210,rs12911223,rs12911239,rs1291141,rs12911414,rs1291146,rs1291149,rs12912439,rs12912487,rs12912546,rs12913324,rs12913754,rs12913832,rs12914360,rs12915845,rs12915884,rs12915940,rs12916463,rs12917011,rs12917495,rs12918181,rs12918190,rs12918191,rs12918495,rs12918773,rs12919935,rs1292053,rs12921716,rs12922325,rs12923579,rs12924867,rs12925118,rs12925749,rs12925781,rs12926158,rs12926727,rs12927043,rs12927044,rs12930876,rs1293435,rs12934429,rs12936629,rs12937072,rs12937543,rs12938597,rs12938775,rs12939024,rs12939056,rs12939240,rs12939322,rs12939956,rs12940055,rs12940215,rs12940887,rs12941651,rs12941859,rs12944443,rs12944813,rs1294554,rs12945560,rs12946510,rs12946607,rs12946718,rs12948439,rs1294847,rs12950215,rs12953402,rs12953717,rs1295494,rs12956409,rs12964203,rs12964643,rs12965,rs12965234,rs12965285,rs12967135,rs12967353,rs12968652,rs12969520,rs12970341,rs12971709,rs12972375,rs12973258,rs12973410,rs12974306,rs12974635,rs12976868,rs12977929,rs12978678,rs12979828,rs12980251,rs12980348,rs12980707,rs12980971,rs12981408,rs12981566,rs12982744,rs12983988,rs12984029,rs12986413,rs12986899,rs12987661,rs12989780,rs1299015,rs12991495,rs12995330,rs12995968,rs12996396,rs12996777,rs12997487,rs12997617,rs12998167,rs12998681,rs12998776,rs13000536,rs13000846,rs13002567,rs13003510,rs13004289,rs13005495,rs13006016,rs13006483,rs13006826,rs13007266,rs13010104,rs13010821,rs13013113,rs13013139,rs13014679,rs13014796,rs13015373,rs13015548,rs13018171,rs13019043,rs13021998,rs13025984,rs13026283,rs13027527,rs13028240,rs13028484,rs13030844,rs13031757,rs13033894,rs13037209,rs13037670,rs13038360,rs13039059,rs13040103,rs13040764,rs13044899,rs1304549,rs13046236,rs13047322,rs13050160,rs13050704,rs13051496,rs13053318,rs13053505,rs13059073,rs13060869,rs13061437,rs13065,rs13065463,rs13066362,rs13069553,rs13070218,rs13070370,rs13072100,rs13072540,rs1307273,rs13072744,rs13075459,rs13075805,rs1307667,rs13078312,rs13078869,rs13079205,rs13080736,rs13084997,rs13085429,rs13086084,rs13086339,rs13087074,rs13088089,rs13088462,rs13089169,rs13089252,rs13091172,rs13095528,rs13096737,rs13098552,rs13098737,rs13098800,rs13099450,rs13099818,rs13100100,rs13101237,rs13102546,rs13102976,rs13103899,rs13104353,rs13106087,rs13106265,rs13107325,rs13108125,rs13108218,rs13109476,rs13110620,rs13110782,rs13111136,rs13113053,rs13113518,rs13114738,rs13117918,rs13118239,rs13120989,rs13121806,rs13122890,rs13123,rs13125694,rs13126505,rs13126885,rs13127101,rs1312808,rs13130034,rs13131350,rs13132956,rs13135018,rs13136347,rs13137547,rs13142203,rs13142228,rs13144694,rs13145109,rs13145600,rs13146972,rs13147721,rs13148353,rs13149219,rs13149231,rs13149236,rs13150372,rs13152701,rs13153633,rs13154786,rs13155519,rs13155604,rs13155746,rs13156380,rs13157713,rs13158827,rs13160226,rs13162062,rs13162223,rs13163489,rs13163920,rs13164873,rs13165722,rs13167294,rs13168165,rs13168379,rs1316929,rs13169644,rs13169962,rs1317007,rs1317046,rs1317078,rs13171,rs1317290,rs1317320,rs1317349,rs1317459,rs13175325,rs1317613,rs13177293,rs13177718,rs13178300,rs13178310,rs1317854,rs13179315,rs13179321,rs1317977,rs13181461,rs13181719,rs13182969,rs13185,rs13188,rs1318835,rs13189086,rs1318929,rs13190190,rs13192954,rs13192978,rs13193457,rs13195599,rs1319584,rs1319660,rs13197404,rs13197753,rs1319859,rs1319868,rs13199337,rs13200143,rs1320088,rs1320160,rs13201774,rs13201942,rs1320232,rs13203813,rs13204440,rs13204733,rs13205436,rs1320763,rs13207647,rs13207853,rs1320993,rs13210323,rs13210587,rs13213884,rs1321432,rs1321443,rs13215842,rs13216391,rs13218225,rs13218689,rs1322045,rs1322376,rs1322468,rs13227328,rs13227860,rs13228308,rs13229367,rs13230456,rs1323120,rs13231224,rs1323125,rs1323154,rs13232187,rs13232606,rs13233253,rs1323339,rs13235513,rs13236243,rs13236710,rs13238802,rs13239088,rs13240305,rs13240597,rs1324183,rs13242474,rs13243007,rs1324414,rs13245206,rs13245629,rs13248930,rs13248936,rs1325237,rs13253038,rs1325324,rs13254494,rs132550,rs1325596,rs1325598,rs13257411,rs1325795,rs1325833,rs13258851,rs13259097,rs1325939,rs13260228,rs13261466,rs1326384,rs13266818,rs13269,rs13270017,rs13271596,rs13273123,rs13274769,rs13275142,rs13275833,rs1327793,rs13278029,rs13278111,rs1327827,rs1328122506,rs13283885,rs13283964,rs13285452,rs13287325,rs13287455,rs13288485,rs13289416,rs1328965,rs13290575,rs13294274,rs13295637,rs13296299,rs13296612,rs13297228,rs1329767,rs13297916,rs13298677,rs1330,rs13300554,rs1330062,rs13301537,rs13302285,rs1330304,rs13303360,rs1330351,rs1330674,rs1330826,rs13308940,rs1330897,rs1330975,rs13309934,rs13312986,rs13315015,rs13315657,rs1331623,rs1331765,rs13318214,rs1331862,rs13325622,rs13327370,rs13327810,rs1333044878,rs13331781,rs133337,rs13334448,rs13335236,rs13335533,rs13336226,rs13336426,rs13336428,rs13336495,rs13336754,rs13337849,rs13338715,rs13339876,rs1334342,rs13343494,rs1334392,rs1334407,rs13346603,rs13346710,rs133504,rs13353187,rs13355454,rs13356198,rs13357930,rs1336924,rs1337281,rs13374666,rs13376060,rs1337775,rs13378302,rs13378757,rs13379337,rs13379905,rs13384003,rs13387130,rs1338775,rs13388339,rs133885,rs13389563,rs13389790,rs13390,rs1339188,rs13392139,rs1339266,rs13393217,rs13393800,rs1339556,rs13395911,rs13396055,rs13396584,rs13398523,rs13400118,rs13401945,rs13402798,rs134041,rs13404123,rs13404263,rs1340592,rs13406323,rs13406427,rs1340943,rs1341063,rs13412942,rs13413333,rs1341597,rs13419507,rs13420349,rs13422487,rs13423976,rs13424270,rs13425869,rs1342652,rs13427202,rs13427209,rs13427672,rs13428823,rs13429156,rs13430439,rs13434020,rs13434046,rs13436401,rs13437093,rs1343921,rs13439312,rs1343951,rs1344068,rs1344673,rs1344751,rs13447526,rs1344816,rs1344855,rs1345492,rs1345791,rs1345793,rs1346490,rs1346786,rs1346789,rs1347169,rs1347183,rs1347580,rs1347653,rs1348455,rs1349394,rs1350991,rs1351164,rs1351229,rs1351394,rs1351438,rs1352026,rs1352090,rs13523,rs1352343,rs1352378,rs1354268,rs1354496,rs1355740,rs1356379,rs135644,rs135686,rs1359201,rs1359790,rs136029,rs1360371,rs1360380,rs1360424,rs1360827,rs1361108,rs136120,rs1361812,rs1362800,rs1362936,rs1363668,rs1364320,rs1364537,rs1365497,rs1366191,rs1366447,rs1367226,rs1367343,rs1368380,rs136904,rs1369156,rs1369836,rs1370433,rs1370555,rs1370901,rs1370905,rs1370938,rs1371044,rs1372855,rs1373067,rs1373259,rs13734,rs1373698,rs1373849,rs1373998,rs1374268,rs1374475,rs1374530,rs1375227,rs1375973,rs1376523,rs1377059,rs1377382,rs1378616,rs137864,rs137874109,rs137888851,rs1379080,rs137916491,rs1379263,rs137959675,rs1380255,rs1380412,rs1381807,rs138203,rs1382167,rs138219566,rs138234998,rs138296890,rs138322432,rs1383484,rs13835,rs1383543,rs1383546,rs1383942,rs1384015,rs1384364,rs1384397,rs1385130,rs1385847,rs1386332,rs138647241,rs138669322,rs138712,rs1387246,rs1387667,rs1387759,rs1388244,rs138841,rs1389325,rs138937927,rs138997002,rs139002906,rs139004,rs139027,rs1390401,rs1390430,rs1390877,rs139121417,rs1391656,rs139253972,rs1392798,rs139285425,rs1392934,rs1393057,rs1393743,rs1393846,rs139405583,rs139426,rs1394481,rs1394935,rs1395337,rs1395600,rs13960,rs1396166,rs139649176,rs13966,rs139663,rs139671569,rs139770255,rs139770682,rs1397836,rs139788743,rs1397899,rs139814511,rs139894716,rs139901282,rs139909,rs139921,rs1400008,rs140024986,rs140121875,rs140152384,rs1401629,rs1401795,rs1401796,rs1402268,rs1403108,rs1403227,rs1403274,rs1404112,rs1404143,rs1404300,rs1404508,rs140503854,rs140515369,rs1405212,rs1405530,rs1406814,rs1406967,rs1407039,rs1407243,rs140779949,rs1408,rs140830175,rs1408569,rs1409055,rs1409635,rs1410629,rs1410780,rs141107703,rs1411156,rs1411456,rs1411478,rs1411553,rs1412335,rs141234442,rs1412488,rs1412673,rs1412701,rs1413219,rs1414595,rs1415408,rs1415701,rs141591215,rs1416552,rs1416556,rs1416621,rs1416836,rs141721595,rs1418213,rs1418481,rs1418553,rs1419090,rs1419178,rs1419751,rs142012776,rs1420149,rs1420258,rs142047197,rs1421134,rs142139075,rs1421761,rs1421898,rs1422472,rs1423253,rs1423621,rs1424112,rs1424482,rs1424589,rs1424740,rs1425973,rs142611765,rs1426126,rs1426620,rs142673483,rs1427688,rs1427970,rs142812240,rs1428477,rs142854193,rs142951903,rs1429700,rs1430014,rs1430122,rs1430753,rs1431656,rs1432282,rs1432559,rs1432579,rs1432845,rs1432902,rs1433349,rs143384,rs143393480,rs143417316,rs1434254,rs1434282,rs143532828,rs1435984,rs1436138,rs1436441,rs1436954,rs143820593,rs1438297,rs1438355,rs143840904,rs1438645,rs1439210,rs14394,rs1439620,rs14403,rs1440372,rs144049836,rs1440983,rs1441093,rs144225905,rs1442297,rs1442849,rs1442883,rs1443275,rs1443536,rs1445339,rs1445760,rs1445944,rs1447722,rs1447740,rs14483,rs1448318,rs1448818,rs1448905,rs144922892,rs1449440,rs1449546,rs1450058,rs1450472,rs145101575,rs1451018,rs145103289,rs1451998,rs1452218,rs1452228,rs1452404,rs145335218,rs1453714,rs1454769,rs1455126,rs1455263,rs1456118,rs145613835,rs1456155,rs1456520,rs1456529,rs1456671,rs1458053,rs1458201,rs145844761,rs145952310,rs1460126,rs1460272,rs146035278,rs146065426,rs1460756,rs146077748,rs146128753,rs1461942,rs1462022,rs1462129,rs146216907,rs146268287,rs146309472,rs1463099,rs1463242,rs1463877,rs146426492,rs146427679,rs146446706,rs146456039,rs146469661,rs1464841,rs1464972,rs146576224,rs1465823,rs1465900,rs1466467,rs146662784,rs1466716,rs1466763,rs146700697,rs1467246,rs1467462,rs146747823,rs146753195,rs1467972,rs1468624,rs1468758,rs1468759,rs1469071,rs1469350,rs146949893,rs147009496,rs1470829,rs1470982,rs147110934,rs1471251,rs1471816,rs1472261,rs1472565,rs1472612,rs1473,rs1473070,rs1473248,rs1473300,rs1473386,rs1473696,rs147403447,rs1474563,rs1474762,rs1475038,rs147568678,rs1475978,rs147647111,rs1476535,rs1476826,rs1476873,rs1477055,rs1477143,rs1477178,rs147736074,rs147751744,rs1477848,rs147785212,rs1478290,rs1478417,rs1478576,rs147920230,rs1479644,rs148051196,rs1480570,rs1480623,rs1480957,rs1481034,rs1481168,rs1481892,rs1482582,rs148286306,rs148300465,rs1483007,rs1483074,rs1483733,rs1484937,rs1485395,rs148564556,rs148602629,rs1486146,rs1486173,rs1486548,rs1486582,rs148670213,rs148735,rs1488360,rs1488514,rs1488831,rs148899910,rs1490384,rs1490388,rs1490708,rs1490822,rs1491131135,rs1491180,rs1491233,rs149152591,rs1491579,rs1491924,rs1491997,rs149209947,rs14927,rs1492820,rs149307,rs149380977,rs1493939,rs149446621,rs149462799,rs149471676,rs1495274,rs149580940,rs1496496,rs1496747,rs14976,rs149787889,rs1497891,rs1498606,rs1498708,rs149871778,rs1498911,rs1499280,rs149957,rs1499821,rs1500048,rs1500327,rs150043085,rs1500545,rs150149068,rs150199504,rs1502056,rs1502229,rs1502760,rs150302737,rs150313,rs1503211,rs1503474,rs1503881,rs150419964,rs1504329,rs150466852,rs1505019,rs150525413,rs1505307,rs1505772,rs150661405,rs1506873,rs1506954,rs1507099,rs150875,rs150881,rs1508821,rs1508827,rs1509031,rs150928,rs151041106,rs151058,rs151064,rs1511223,rs151128192,rs151174669,rs151176509,rs1512044,rs1513276,rs151337818,rs1513394,rs1513561,rs1513680,rs151551,rs1516882,rs1517024,rs1517137,rs1517272,rs1518111,rs1518166,rs1518489,rs1518892,rs1519224,rs1519380,rs1520223,rs1521883,rs1522380,rs1523123,rs152318,rs1523326,rs1523475,rs1525233,rs1525238,rs1525459,rs1525575,rs1525865,rs1526080,rs1526189,rs1527873,rs1528098,rs1528146,rs1529089,rs1529409,rs1529681,rs1529717,rs1529747,rs1529883,rs1530169,rs1531331,rs1531543,rs1531690,rs1531842,rs1532314,rs153239,rs1532604,rs1532968,rs1533445,rs1533535,rs1533924,rs1534924,rs1535429,rs153560,rs153602,rs15362,rs1536394,rs1536467,rs1536902,rs1537427,rs153750,rs1537522,rs1537900,rs1538308,rs1538586,rs153864,rs153920,rs1539339,rs1539445,rs1539971,rs154001,rs1540209,rs1540332,rs1540615,rs1540824,rs1540825,rs1541010,rs1541509,rs1541580,rs1541597,rs1541777,rs1541855,rs1542112,rs1542289,rs1542369,rs1542688,rs1542755,rs1543030,rs1543201,rs154367,rs154466,rs1544780,rs154487,rs1544922,rs1545507,rs1545550,rs1545552,rs1546189,rs154648,rs154663,rs1546833,rs1547088,rs1548047,rs1548373,rs1548929,rs154894,rs1549349,rs1549495,rs1549519,rs1549616,rs1550115,rs1550116,rs1550117,rs1550162,rs1550270,rs1550286,rs1550335,rs1550429,rs155061,rs1550813,rs1551547,rs1551728,rs1552286,rs155243,rs1552485,rs15538,rs1553995,rs1554140708,rs1554146656,rs155469,rs1555112,rs1555133,rs1555227,rs155585,rs155587,rs1556032,rs1556144,rs1556157,rs1556220,rs155783,rs1557978,rs1558172,rs1558683,rs1558905,rs1558926,rs1559286,rs1559475,rs1559828,rs156025,rs1560489,rs1560710,rs1560711,rs1561181,rs1561216,rs1561220,rs1561369,rs1561799,rs1561819,rs1562975,rs1563565,rs1563649,rs1563788,rs1564138,rs1564303,rs1564892,rs1564926,rs1565592,rs1565735,rs1566153,rs1567252,rs1568661,rs1568672,rs1568705,rs1568847,rs1569053,rs1569061,rs1569414,rs1570009,rs1570106,rs1570534,rs1570621,rs1570683,rs1570869,rs157170,rs1571928,rs1572057,rs1572292,rs157280,rs157578,rs1576657,rs157694,rs1577274,rs1577844,rs1578060,rs1578999,rs158269,rs1582931,rs158622,rs15869,rs1587624,rs158791,rs158796,rs1588880,rs1589933,rs1591637,rs1591805,rs1592269,rs1592641,rs1594829,rs1596972,rs1599473,rs1599751,rs1599860,rs1599887,rs1600640,rs1601770,rs160189,rs160375,rs1604390,rs1604399,rs1604631,rs1605965,rs1606119,rs160851,rs1614000,rs1614303,rs1615752,rs1616483,rs161655,rs1617849,rs161801,rs161802,rs1618036,rs1618515,rs1621,rs1622108,rs1624841,rs1625495,rs1625895,rs162909,rs162984,rs163183,rs1635851,rs1635852,rs1637995,rs1638446,rs1639150,rs1639892,rs1640273,rs1641544,rs1641721,rs1641728,rs1642932,rs1648298,rs1649220,rs1650823,rs1652376,rs1654366,rs1655483,rs165591,rs1656512,rs1656794,rs1657066,rs165818,rs1658943,rs1659127,rs1659390,rs1660622,rs166138,rs1661409,rs1662837,rs1662840,rs166293,rs166297,rs1662987,rs1667284,rs1668347,rs1670200,rs1671022,rs1672692,rs167325,rs1673518,rs1674153,rs1676783,rs1676904,rs1676981,rs1679815,rs1680877,rs1681630,rs1681660,rs16822638,rs16822826,rs16823078,rs16823118,rs16823121,rs16823340,rs16823352,rs16823787,rs16823926,rs16825153,rs16826031,rs16826625,rs16827431,rs16827938,rs16828053,rs16828081,rs16828348,rs16830101,rs16832694,rs16833107,rs16834169,rs16834897,rs16837063,rs16837262,rs16837497,rs1683787,rs16837882,rs16837903,rs1684036,rs16841028,rs16841279,rs16841326,rs16843241,rs16843418,rs16843915,rs16844249,rs16844401,rs16845548,rs16845873,rs1684609,rs16847812,rs16848425,rs16848785,rs16849210,rs16850216,rs16851064,rs16851663,rs16851782,rs16852868,rs16852875,rs16853096,rs16853414,rs16853523,rs16853650,rs16854053,rs16854266,rs1685495,rs16855021,rs16855053,rs16855872,rs16856287,rs16856373,rs16856568,rs16856843,rs16856859,rs16857132,rs16858051,rs16858692,rs16859373,rs16859491,rs16859497,rs16859517,rs16859916,rs16860328,rs16861987,rs16862113,rs16863287,rs16863369,rs16863455,rs16863739,rs16864035,rs16864142,rs16864356,rs16865523,rs16866027,rs16866983,rs16868423,rs16868709,rs16868803,rs16868879,rs16869034,rs16869536,rs16871461,rs16872401,rs16872454,rs16872574,rs1687324,rs1687331,rs16873396,rs16873750,rs16875027,rs16875509,rs16875913,rs16876369,rs16876555,rs16878881,rs1688021,rs16880846,rs16881355,rs16881847,rs16882416,rs16883475,rs16884642,rs16884650,rs16886445,rs16887815,rs16888185,rs16888269,rs16888303,rs16888633,rs16888802,rs16889442,rs1688964,rs16889678,rs16889987,rs16890196,rs16890354,rs16890782,rs16891315,rs16891359,rs16891617,rs16891983,rs16893285,rs16893506,rs16893717,rs16893787,rs16893789,rs16894605,rs16894733,rs16894945,rs16895057,rs16895707,rs16895802,rs16895917,rs16895971,rs16896059,rs16896068,rs16896422,rs16896461,rs16896683,rs16896999,rs16897260,rs16900804,rs16903378,rs16904148,rs16905171,rs16905192,rs16905222,rs16907076,rs16907585,rs16908070,rs16909150,rs16909859,rs16909933,rs16910061,rs16910070,rs16910152,rs16910692,rs16910750,rs16911041,rs16911681,rs16912143,rs16913144,rs16913257,rs16914982,rs16915663,rs16916188,rs16917470,rs16917664,rs16917764,rs16918768,rs16920046,rs1692007,rs16920701,rs16920925,rs16920935,rs16921849,rs16921937,rs16924788,rs16924889,rs16925247,rs16925728,rs16925750,rs16927047,rs16927698,rs16928470,rs16929561,rs16930513,rs16931793,rs16932010,rs16933445,rs16935095,rs16935275,rs16935340,rs16935719,rs1693655,rs16936905,rs16936922,rs16936991,rs16937018,rs16937302,rs16937472,rs16938437,rs16938458,rs16938648,rs1693879,rs16938992,rs16939031,rs16939034,rs16939202,rs16939431,rs16940655,rs16940688,rs16941077,rs16942277,rs16942312,rs16942318,rs16942323,rs16942341,rs16942383,rs16942624,rs16942629,rs16942891,rs16942904,rs16943075,rs16943284,rs16943484,rs16943741,rs16944691,rs16945372,rs16945809,rs16946195,rs16946625,rs16946889,rs16947165,rs16947741,rs16948048,rs16948203,rs16949403,rs16949431,rs16949934,rs16950087,rs16950113,rs16950249,rs16950303,rs16950397,rs16950734,rs16951158,rs16951523,rs16951740,rs16951881,rs16952119,rs16952930,rs16953054,rs16954134,rs16955258,rs16955959,rs16956917,rs16956948,rs16957335,rs16957385,rs16957695,rs16958155,rs16958477,rs16959200,rs16959786,rs16960698,rs16960741,rs16960943,rs16960981,rs16961207,rs16961323,rs16961587,rs16962191,rs16962663,rs16964211,rs16964258,rs16965356,rs16966213,rs16967429,rs16968467,rs16968627,rs16969328,rs16969853,rs16970587,rs16970606,rs16970689,rs16971055,rs16971155,rs16971454,rs16971976,rs16972486,rs16972651,rs16972924,rs16973216,rs16973982,rs16974822,rs16974931,rs16976194,rs16976260,rs16976295,rs16976638,rs16976866,rs16977018,rs16977106,rs16978015,rs16978104,rs16979423,rs16980145,rs16980512,rs16982885,rs16983325,rs16983844,rs16986436,rs16987282,rs16987337,rs16989481,rs16989636,rs16990216,rs16990689,rs16992167,rs16992673,rs16992771,rs16992851,rs16994382,rs16994846,rs16995249,rs16995971,rs16996637,rs17001322,rs17001561,rs17001585,rs17005004,rs17005016,rs17005093,rs17005127,rs17005238,rs17005547,rs17005685,rs17006142,rs17006192,rs17007707,rs17008175,rs17008917,rs17009497,rs17009553,rs1701,rs17013312,rs17015078,rs17016068,rs17017907,rs17018663,rs17018786,rs17019115,rs17019452,rs17019486,rs1701970,rs17020141,rs17020769,rs17021120,rs17021261,rs17021512,rs17022496,rs17023157,rs17023466,rs17023802,rs17025223,rs17026039,rs17026163,rs17026537,rs17026644,rs170276,rs17030065,rs17030905,rs17031088,rs17031330,rs17032220,rs17032311,rs17032467,rs17032696,rs17032833,rs17032981,rs17033349,rs17034938,rs17036665,rs17037462,rs17038164,rs17038182,rs17038315,rs17040476,rs17041308,rs17042274,rs17042412,rs17045,rs17046399,rs17046538,rs1704721,rs17048207,rs17048442,rs17048813,rs17048887,rs17049385,rs17050288,rs17050340,rs17050944,rs17051339,rs17051599,rs17051757,rs17053724,rs17054025,rs17054242,rs17054793,rs17054805,rs17054938,rs170551,rs17055472,rs17057129,rs17057523,rs17058766,rs17059354,rs17061821,rs17062718,rs17063852,rs1706828,rs17068343,rs17068595,rs17069883,rs17070418,rs17071044,rs17071331,rs17071968,rs17072022,rs17072904,rs17073188,rs17073314,rs17073900,rs17074018,rs17074452,rs17075678,rs17075777,rs17076159,rs17077100,rs17079512,rs17080199,rs17080884,rs17080959,rs17081542,rs17081685,rs17081935,rs1708299,rs17085911,rs17087265,rs17089074,rs17089124,rs17089296,rs17091371,rs17091470,rs17091779,rs17092197,rs17093422,rs17093700,rs17093810,rs17094171,rs17094611,rs17095082,rs17095157,rs17095251,rs17096380,rs17097556,rs17097967,rs17097968,rs17098246,rs17099072,rs17099100,rs17099139,rs17099623,rs17099679,rs17100298,rs17100350,rs17101043,rs17101291,rs17101904,rs17103227,rs17103248,rs17103249,rs17103260,rs17103681,rs17104630,rs17105005,rs17105330,rs17106261,rs17106487,rs17107388,rs17107806,rs17108019,rs17108554,rs17108909,rs17109031,rs17109102,rs17109343,rs17111,rs17111053,rs17111689,rs17113996,rs17116015,rs17119344,rs17120201,rs17121650,rs17121877,rs17122212,rs17122257,rs17122670,rs17123485,rs17124646,rs17124885,rs17125121,rs17125266,rs17125630,rs17125944,rs17127119,rs17127142,rs17127649,rs17127699,rs17127854,rs17128102,rs17128212,rs17128665,rs17128721,rs17128737,rs17131824,rs17132259,rs17133647,rs17133877,rs171340,rs17134462,rs17134531,rs1713459,rs17135102,rs17135605,rs17135627,rs17136058,rs17136730,rs17137655,rs17138327,rs17138668,rs17138765,rs17139630,rs17140133,rs17140875,rs17141090,rs17141563,rs17143141,rs17143815,rs17144556,rs1714473,rs17144731,rs17145717,rs17148169,rs17148514,rs17149379,rs17149518,rs17149547,rs17149674,rs17150640,rs17151092,rs17152043,rs17152120,rs17152408,rs17152411,rs17152591,rs17154161,rs17154433,rs17156259,rs17156577,rs17158445,rs17158772,rs17158811,rs17158970,rs17160669,rs17161546,rs17162091,rs17162257,rs17163564,rs17163925,rs17164611,rs17165295,rs17166194,rs1716838,rs17170284,rs17171704,rs171718,rs17172030,rs17172708,rs17172718,rs17173637,rs17175798,rs17175885,rs17179670,rs17179744,rs17181344,rs17181376,rs17181956,rs1718293,rs17183970,rs17184204,rs17184364,rs17186875,rs1718718,rs17189473,rs17191323,rs17191442,rs17192586,rs17193211,rs17193852,rs17194561,rs17196155,rs17196808,rs17196874,rs17197107,rs17197663,rs17197938,rs17198191,rs17198849,rs17198995,rs1719900,rs17199009,rs17199131,rs17199220,rs17199520,rs17199879,rs17200030,rs17201530,rs17201864,rs17202814,rs17202946,rs17204148,rs17207173,rs17207562,rs17207890,rs17207986,rs17209400,rs17211828,rs1721400,rs17216893,rs17219093,rs17220352,rs17220604,rs17221197,rs17221259,rs1722146,rs17221476,rs17222010,rs17223156,rs17223387,rs1722387,rs1722426,rs17224513,rs17225001,rs17225223,rs17226724,rs17228212,rs17228602,rs17235533,rs17236969,rs17237465,rs17238189,rs17238245,rs17238489,rs17239559,rs17239917,rs17241640,rs17248705,rs17250119,rs17253672,rs17256101,rs17256211,rs17256385,rs17257127,rs17259154,rs17259219,rs17263985,rs17265513,rs17265852,rs17268667,rs17270952,rs17271431,rs17272847,rs17275256,rs17277029,rs17277288,rs17277546,rs17277587,rs17278665,rs17280293,rs17282057,rs17282245,rs17283817,rs1728415,rs17284443,rs17284864,rs17285015,rs17286989,rs17288409,rs17288678,rs17290172,rs1729089,rs17291855,rs1729288,rs17293632,rs17293846,rs17294968,rs1729659,rs17299535,rs1730040,rs17300579,rs17301221,rs17301712,rs17303597,rs17305311,rs1730794,rs17308476,rs17309350,rs17309356,rs17309392,rs17309613,rs17310286,rs173135,rs17314727,rs17318106,rs17318596,rs17320607,rs17321515,rs17321741,rs17322090,rs17322097,rs17322313,rs17323037,rs17323962,rs17326362,rs173269,rs17329195,rs17331012,rs17335027,rs17336421,rs17340646,rs17343349,rs17345417,rs17346452,rs1734729,rs17348528,rs17348877,rs17350321,rs17350579,rs17350827,rs17350938,rs17351637,rs1735189,rs1735468,rs17356664,rs17357905,rs17360508,rs17361789,rs173635,rs17364641,rs17366134,rs17366799,rs17368788,rs17369434,rs17369630,rs17370391,rs17370861,rs17371992,rs17372163,rs17372802,rs17373044,rs1737352,rs17374379,rs17375290,rs17375496,rs17376389,rs17377108,rs17377604,rs17378539,rs17379249,rs17379354,rs17379667,rs17380117,rs17380127,rs17380639,rs17381988,rs17382723,rs17384485,rs1738475,rs17387773,rs17387775,rs17388327,rs17388521,rs17390720,rs17391694,rs17392059,rs17393468,rs17394582,rs1739592,rs17397603,rs1739862,rs1739988,rs17400325,rs17400584,rs17400787,rs17400878,rs17401468,rs17402900,rs17405528,rs1740694,rs17407908,rs17409275,rs17409588,rs17409803,rs1741,rs17411126,rs17411140,rs17411617,rs17412056,rs1741344,rs17413491,rs17416059,rs17416284,rs17416739,rs17423699,rs17424561,rs17424787,rs17425397,rs17428185,rs17429123,rs17433057,rs17433352,rs17434355,rs174348,rs17436283,rs17437528,rs17439123,rs1744380,rs1744417,rs174450,rs17446505,rs17447868,rs17448433,rs1744849,rs17448763,rs17449243,rs17450279,rs17450430,rs17450705,rs17452630,rs17453436,rs17454077,rs174547,rs174549,rs174568,rs17456936,rs174570,rs17457472,rs17461534,rs174618,rs17462606,rs17463319,rs174643,rs17464580,rs17465113,rs1746598,rs17466389,rs1746787,rs17471747,rs17471939,rs17474781,rs17474893,rs17475053,rs17476564,rs17478478,rs17478946,rs17480616,rs17481050,rs17483721,rs17489856,rs17492213,rs17492375,rs17493909,rs17495612,rs1749562,rs17496232,rs17497213,rs1749824,rs17498459,rs17499670,rs17504333,rs1750565,rs17508369,rs17509614,rs17511102,rs175119,rs17512052,rs17512962,rs17513809,rs17517578,rs17518793,rs1752166,rs17522675,rs17523014,rs17524355,rs17531405,rs17533076,rs1753321,rs17533903,rs17536948,rs17537750,rs17541950,rs17544933,rs17546321,rs17546439,rs17550443,rs17552342,rs17552833,rs17553680,rs17555553,rs17555729,rs17556220,rs17556750,rs17559,rs17562686,rs17565990,rs17566226,rs17566929,rs17567346,rs17567417,rs17569146,rs17569783,rs1757052,rs17574650,rs17578360,rs17580259,rs17583662,rs17586342,rs17587223,rs1759,rs17593793,rs1759480,rs17595239,rs17596071,rs17596267,rs1759637,rs1759645,rs17597517,rs17599910,rs17601876,rs17602308,rs17606300,rs17607234,rs17607303,rs17607347,rs17608435,rs17608469,rs17608593,rs17608726,rs17613887,rs17616063,rs17616999,rs17617010,rs17617406,rs1761769,rs17617811,rs17617994,rs17619532,rs17619661,rs1761987,rs17619927,rs17620559,rs17621017,rs17623512,rs17624006,rs1762792,rs17628095,rs17629087,rs17629312,rs17630064,rs17630135,rs1763022,rs17630626,rs17630640,rs17632070,rs17632120,rs17632324,rs17633037,rs17633401,rs17633541,rs17633565,rs17638464,rs17639328,rs17639473,rs17640544,rs17644622,rs17645740,rs17646250,rs17646307,rs17647041,rs17647719,rs1765003,rs17654474,rs17654580,rs17654949,rs17659881,rs17660215,rs17666909,rs1766792,rs17669928,rs17670989,rs17671345,rs1767148,rs17673553,rs17674783,rs17676033,rs1767676,rs17678412,rs17678735,rs17679127,rs17679194,rs17679550,rs17679896,rs17681175,rs17681207,rs17681645,rs17681738,rs17682767,rs17682792,rs17685,rs17688449,rs17689882,rs17690232,rs17691793,rs17692648,rs1769309,rs17695373,rs17699657,rs17700144,rs17700442,rs17700513,rs17702471,rs17703636,rs1770393,rs17704212,rs17705966,rs17706258,rs17706398,rs17706711,rs17707231,rs17709142,rs17712993,rs17714046,rs17714435,rs17715219,rs17715440,rs17715583,rs1771637,rs17717902,rs17718783,rs17720293,rs17721059,rs17721658,rs17721822,rs17722281,rs17722836,rs17723631,rs177237,rs17724695,rs17724992,rs17725010,rs17725458,rs17725600,rs17728084,rs17728638,rs17731,rs17731311,rs17731604,rs17732565,rs17732892,rs17733672,rs17736300,rs17736997,rs17737516,rs17738166,rs17739590,rs17740440,rs17741292,rs17741296,rs17742423,rs17743484,rs17745066,rs17746801,rs17750544,rs17751099,rs17754448,rs17758761,rs17759,rs177594,rs17759410,rs17760364,rs17760519,rs17760600,rs1776308,rs17763100,rs17764944,rs17764993,rs17765382,rs17766460,rs17766767,rs17767418,rs17767924,rs1776877,rs17768864,rs1776890,rs1776897,rs1776898,rs17770752,rs17771094,rs17772352,rs17773051,rs17773190,rs17773235,rs17774085,rs17777603,rs17778003,rs17778253,rs17779822,rs17780086,rs17782239,rs17782313,rs17782839,rs17783015,rs17783959,rs17784173,rs17784714,rs17785796,rs17786781,rs17787099,rs1778784,rs17787916,rs17788704,rs17789218,rs17789885,rs17790804,rs17791393,rs177918,rs17793891,rs1779454,rs17795516,rs17796342,rs17800727,rs17801121,rs17801409,rs17803745,rs17805183,rs17805953,rs17806495,rs17806888,rs17807185,rs17808354,rs17810799,rs17811461,rs17813281,rs17813588,rs17814116,rs17816304,rs17816744,rs17817770,rs17818399,rs17818498,rs17819282,rs17820115,rs17820808,rs17820958,rs17821543,rs17822019,rs17822257,rs17822581,rs17824822,rs17825319,rs17825523,rs1782783,rs17830827,rs17832737,rs17833457,rs17833741,rs17833789,rs17833945,rs17834282,rs17835167,rs1783541,rs17837158,rs1784021,rs17842954,rs17843966,rs17851852,rs17862334,rs1786263,rs1787200,rs1787989,rs1788014,rs17880989,rs17882961,rs17884512,rs1789166,rs1789783,rs1789921,rs1790051,rs1793399,rs1793426,rs1793958,rs1794973,rs1796723,rs1797626,rs1798747,rs179973,rs1799802,rs179998,rs1799986,rs1800165,rs1800440,rs180068,rs1801222,rs1801689,rs1801968,rs1802752,rs1803997,rs1804025,rs180421,rs180426,rs180431,rs1805008,rs1805165,rs1809412,rs1809889,rs1810138,rs181138007,rs181206,rs1812175,rs181222,rs1812395,rs1812706,rs1812939,rs1814175,rs1815314,rs181680390,rs181723550,rs1817557,rs182027043,rs1820677,rs182096771,rs182161269,rs1821649,rs1823762,rs1824305,rs182532,rs1826535,rs182706663,rs1827183,rs1827700,rs182819650,rs183108303,rs183173835,rs1832417,rs1832845,rs1832871,rs1833347,rs1833397,rs183374,rs183402228,rs1834640,rs1834903,rs1835874,rs1836128,rs1836918,rs183743021,rs1837815,rs183880447,rs183884,rs1838899,rs1839068,rs1839952,rs1840086,rs184035716,rs1842189,rs184249,rs1843691,rs184469050,rs184473821,rs1846158,rs1847046,rs1848053,rs1848864,rs184923695,rs185053690,rs1854442,rs1857434,rs185780403,rs185781801,rs185819,rs1858830,rs1859229,rs1859287,rs1859541,rs1860082,rs1861178,rs1861228,rs1861835,rs1862201,rs186266,rs1863703,rs1863758,rs1863810,rs186405009,rs1864180,rs1864433,rs1864440,rs1864556,rs1864617,rs186490423,rs1864921,rs1865116,rs1865375,rs186563338,rs1865647,rs1865687,rs1865760,rs1866554,rs1866750,rs186724,rs1867894,rs1867926,rs1868600,rs1868757,rs1868844,rs1869403,rs1870746,rs187167,rs1872929,rs1873036,rs1873191,rs1873958,rs1874638,rs187553507,rs1876535,rs1876658,rs1876853,rs187726169,rs1877475,rs1877829,rs1878528,rs1878551,rs1879378,rs1879380,rs1879405,rs1879529,rs1880090,rs1880241,rs188104254,rs1881237,rs1882497,rs1882543,rs1882579,rs1882892,rs1883186,rs1883213,rs1883460,rs1884232,rs1884377,rs1884506,rs1884897,rs1885238,rs1885486,rs188562678,rs1885740,rs1885987,rs1886033,rs1886276,rs1886513,rs1886560,rs1886883,rs1886917,rs1886964,rs1887027,rs1887200,rs1887571,rs1887706,rs1887741,rs1888229,rs1888823,rs1889231,rs1889931,rs1890366,rs1890995,rs1891174,rs1891308,rs189151,rs1891643,rs1892220,rs189265215,rs1892952,rs1893119,rs1893526,rs1893898,rs1894351,rs189446080,rs1894641,rs1894810,rs1896529,rs1896796,rs1896826,rs1897429,rs1898037,rs1898550,rs1898730,rs1899689,rs189989711,rs1900741,rs1901460,rs1901568,rs1901680,rs1902032,rs1902070,rs1902586,rs1902750,rs1902778,rs1903431,rs1904692,rs1906483,rs1907420,rs1909355,rs1909457,rs191051273,rs1911223,rs191137,rs1912391,rs1912709,rs1913671,rs191377125,rs1914615,rs1915146,rs1916786,rs1917773,rs1918826,rs1918917,rs1919461,rs1919757,rs1921126,rs1921579,rs1921907,rs192193151,rs1922761,rs192282,rs1923367,rs1923580,rs192437322,rs192500784,rs1925459,rs192632187,rs1926872,rs192710,rs1927411,rs1927465,rs1927639,rs1928079,rs1928117,rs1928191,rs192841,rs1929129,rs1929238,rs1929320,rs1929383,rs1929848,rs1930777,rs1931085,rs1931867,rs193276105,rs1932945,rs19334,rs1933801,rs193536,rs1936806,rs1937456,rs1938679,rs193921,rs1939236,rs194036,rs1941155,rs1941306,rs1941820,rs1942922,rs1943391,rs1944395,rs1944689,rs1944693,rs194490,rs194608,rs1946482,rs1946663,rs1946704,rs1948303,rs1948662,rs194937,rs1949733,rs1949885,rs1950048,rs1950500,rs1951626,rs1952028,rs1952151,rs1952256,rs1952346,rs1952868,rs195385,rs1955619,rs1956002,rs1956412,rs1957356,rs1958055,rs1958258,rs1958644,rs1958916,rs1958938,rs1960180,rs196051,rs1962035,rs1962131,rs1962637,rs1964240,rs196512,rs1965280,rs1966265,rs1968470,rs1969759,rs1971762,rs1974462,rs197493,rs1975474,rs1976192,rs1977495,rs1977807,rs1977932,rs1978094,rs1978158,rs1978195,rs1978208,rs1978300,rs1978304,rs1978395,rs1978427,rs1978480,rs1979113,rs197914,rs1979567,rs1979720,rs1979855,rs1980654,rs1981030,rs1981430,rs1981663,rs1982086,rs1982151,rs1982203,rs1982821,rs1982850,rs1983180,rs1983527,rs1983822,rs1983864,rs1983865,rs1984119,rs1984192,rs1984857,rs1986382,rs1987886,rs198853,rs1989181,rs1989455,rs1989779,rs1990077,rs1990224,rs1990458,rs1990613,rs1990760,rs1991083,rs1991219,rs1991401,rs1991431,rs1992193,rs1992299,rs1992374,rs1992380,rs1992784,rs1993614,rs1994147,rs1994467,rs199511240,rs1995381,rs1995438,rs1996422,rs1996464,rs199673881,rs1996814,rs1997280,rs1997423,rs1997510,rs199755,rs199792401,rs199802032,rs1998152,rs199843,rs1999349,rs199955511,rs2000099,rs2000242,rs200027753,rs2000924,rs2002028,rs2002311,rs200235318,rs2002508,rs2002521,rs2002573,rs2002895,rs200342067,rs2003549,rs200356054,rs200491701,rs200560216,rs2006293,rs2007840,rs2007888,rs2008018,rs200808496,rs200892889,rs2008968,rs2009627,rs2010020,rs201074,rs2011071,rs2011075,rs2011077,rs201119706,rs201158957,rs2011603,rs201177244,rs2011944,rs2011962,rs201217897,rs201258916,rs2012930,rs2013265,rs2013653,rs2013966,rs2014055,rs2014078,rs2014116,rs2014307,rs2014427,rs2014683,rs2014818,rs201491954,rs201517448,rs2015561,rs2016058,rs2016873,rs2017009,rs201707253,rs2017394,rs201743216,rs2017500,rs2017811,rs201794926,rs2018836,rs201884359,rs201930,rs2019403,rs201986256,rs2020922,rs202120382,rs202140881,rs202228093,rs202237966,rs202238847,rs202243137,rs2023482,rs2023772,rs2023825,rs2024517,rs2024679,rs2025151,rs2025174,rs2025866,rs2026343,rs2026612,rs2026853,rs2026886,rs2026899,rs2026920,rs2027442,rs2027626,rs2027745,rs2028067,rs2028110,rs2028596,rs2028889,rs2029055,rs2029247,rs2029459,rs2029739,rs2031098,rs2031293,rs2031532,rs2031990,rs2032263,rs2032277,rs2032289,rs2032313,rs2032588,rs2032737,rs2032903,rs2033074,rs2033178,rs2033495,rs2034233,rs2034395,rs2034771,rs2035020,rs2035272,rs2035344,rs2035538,rs2035742,rs2035936,rs2036113,rs2036966,rs2037349,rs2037832,rs2037923,rs2038114,rs2038745,rs2038760,rs2039300,rs2039367,rs2039877,rs2040091,rs2040494,rs2040666,rs2040674,rs2040762,rs2041110,rs2041286,rs2041503,rs2041654,rs204175,rs2042587,rs2042772,rs2042841,rs2043368,rs2044369,rs2044406,rs2044609,rs2044643,rs204505,rs204563,rs2045669,rs2045931,rs2046193,rs2047201,rs2047223,rs2047263,rs2048651,rs2048666,rs2048793,rs2048932,rs2048936,rs204905,rs2049286,rs2049635,rs2049675,rs2049694,rs2050129,rs2051484,rs2051950,rs2052398,rs2052424,rs2052477,rs2052482,rs2052929,rs2053456,rs2053566,rs2055568,rs2056309,rs2056501,rs2057006,rs205724,rs2057291,rs2057537,rs2057714,rs2058552,rs2058675,rs2058681,rs2058858,rs2059137,rs2059588,rs2059606,rs2059712,rs2059776,rs2060070,rs2060650,rs2060889,rs2061088,rs2061456,rs2061530,rs2061543,rs2062045,rs2062078,rs2062203,rs2063506,rs2063724,rs2064599,rs2064695,rs2064937,rs2065554,rs2065616,rs2065703,rs2065888,rs2066578,rs2066647,rs2066664,rs2066717,rs2066789,rs2066807,rs2066808,rs2066827,rs2066830,rs2066906,rs2066929,rs2067060,rs2067534,rs2067833,rs2067912,rs2067951,rs2069116,rs206919,rs206956,rs2069852,rs2070326,rs2070578,rs2070762,rs2070776,rs2070808,rs2070889,rs2071020,rs2071021,rs2071038,rs2071300,rs2071454,rs2071508,rs2071639,rs2071725,rs2071822,rs2071966,rs2072134,rs2072153,rs2072167,rs2072190,rs2072663,rs2072671,rs2072797,rs2073148,rs2073184,rs2073601,rs2073717,rs2073740,rs2073946,rs2074031,rs2074108,rs2074159,rs2074315,rs2074447,rs2074460,rs2074625,rs2074634,rs2074977,rs2075032,rs2075060,rs2075335,rs2075663,rs2075665,rs2075762,rs2076196,rs2076311,rs2076606,rs2076655,rs2077510,rs2077730,rs2078282,rs2078286,rs207840,rs2079014,rs2079147,rs2079561,rs2079795,rs2081045,rs208346,rs2085280,rs2085600,rs2085833,rs2086452,rs2086530,rs2086945,rs208752,rs2089015,rs2089185,rs2093210,rs209665,rs2096884,rs2097919,rs2098824,rs209999,rs2100814,rs2102278,rs2102397,rs2102623,rs210280,rs2102809,rs2103079,rs2103613,rs2103644,rs2103673,rs2103861,rs2104388,rs2104598,rs2105333,rs2106063,rs210639,rs2107327,rs2108533,rs2109045,rs2110001,rs2110974,rs2111146,rs2111534,rs2111774,rs2112676,rs2112956,rs2113001,rs211424,rs2114913,rs2115110,rs2115401,rs2116081,rs2116498,rs2116952,rs2117496,rs2117792,rs2118369,rs2118379,rs2118409,rs2118438,rs2118592,rs2118600,rs2118612,rs2119009,rs2119188,rs2119898,rs2120233,rs2120335,rs2121605,rs2121783,rs2123184,rs2124133,rs2125130,rs212524,rs212526,rs2125654,rs2125984,rs2129440,rs2129866,rs2130296,rs2131127,rs2131354,rs2131464,rs2131740,rs2134026,rs2134063,rs2135116,rs2135880,rs2135962,rs213658,rs213753,rs213787,rs2138292,rs2139580,rs2140046,rs214057,rs2140948,rs2141079,rs2141769,rs2142100,rs2142306,rs214246,rs2143491,rs2144184,rs2144749,rs2144834,rs2145270,rs2145272,rs2145569,rs2145998,rs2147860,rs2148429,rs214936,rs2149986,rs215,rs2151236,rs215223,rs215226,rs215227,rs2152876,rs2153252,rs2153740,rs2153741,rs2153904,rs2154032,rs2154319,rs2154491,rs2155957,rs2157696,rs2158039,rs2158050,rs2158250,rs2158376,rs2158917,rs2158962,rs2159743,rs2160077,rs2160138,rs2160556,rs2160726,rs2160880,rs2161283,rs2161456,rs2161559,rs2161971,rs2162062,rs216244,rs2164411,rs2164809,rs2164861,rs2165241,rs2165844,rs2165944,rs2166898,rs2167364,rs2167500,rs2168029,rs2168704,rs2168963,rs2169541,rs2170169,rs2170625,rs2170788,rs2170819,rs217369,rs2174009,rs2174257,rs2175843,rs2176827,rs2178628,rs2179559,rs2179746,rs2179845,rs2179964,rs2180332,rs2180369,rs2180486,rs2180691,rs2181080,rs2181411,rs218197,rs2183004,rs2183246,rs2183968,rs218655,rs2186567,rs2186797,rs2186937,rs2187641,rs2187642,rs2187692,rs2188177,rs2188378,rs2189239,rs2190714,rs2190875,rs219099,rs2191162,rs219155,rs219186,rs2192453,rs219252,rs2192735,rs2192874,rs2194178,rs2194803,rs2196011,rs2196481,rs2196792,rs2197973,rs2198853,rs2202768,rs220428,rs2205187,rs2205189,rs2205302,rs2205693,rs2205697,rs2207356,rs2207527,rs220817,rs220847,rs2210054,rs2210310,rs2213215,rs2213321,rs2213751,rs2214644,rs2214877,rs2215266,rs2215629,rs2215684,rs221626,rs2216263,rs2216917,rs2217224,rs2217257,rs221730,rs2217342,rs221784,rs221795,rs2219999,rs2220712,rs2220760,rs2221099,rs2221271,rs2222133,rs2222760,rs2224305,rs2224391,rs2224538,rs2224693,rs2225363,rs2225588,rs2225777,rs2226462,rs2227275,rs2227901,rs222836,rs2228563,rs2229286,rs2229368,rs2229431,rs2229482,rs2229510,rs2229575,rs2229738,rs2229774,rs2229840,rs2229900,rs2230033,rs223007,rs2230169,rs223046,rs2230561,rs2230739,rs2230741,rs2230742,rs2230808,rs2230912,rs223116,rs2231216,rs2231301,rs223132,rs2232041,rs2232227,rs2232229,rs2232725,rs2232965,rs2233463,rs2233645,rs2233911,rs2235048,rs2235363,rs2235544,rs2235760,rs2235863,rs2235937,rs2236021,rs2236164,rs2236185,rs2236252,rs2236607,rs2236724,rs2237881,rs2237886,rs2238099,rs2238300,rs2238325,rs2238400,rs2238573,rs2238732,rs2239091,rs223929,rs2239626,rs223982,rs2240013,rs2240091,rs2240182,rs2240239,rs2240308,rs2240543,rs2240601,rs2240655,rs2240702,rs2240735,rs2240823,rs2240857,rs2240865,rs2240919,rs224092,rs2241057,rs2241083,rs2241487,rs2241541,rs2241592,rs2241645,rs2241669,rs2241671,rs2241726,rs2242258,rs2242259,rs2242657,rs2242668,rs2242722,rs2242993,rs224329,rs224333,rs2244092,rs2244872,rs2246072,rs2246225,rs2247056,rs2247119,rs2247341,rs2247831,rs2247876,rs224791,rs2248343,rs2249015,rs2249350,rs2249381,rs2249445,rs2249698,rs2249836,rs2250316,rs2250422,rs2250515,rs2251660,rs2251830,rs2251899,rs2252268,rs2252720,rs2253055,rs2253910,rs2253962,rs2254027,rs2254238,rs2254249,rs2254303,rs2254595,rs2254634,rs2255515,rs2255780,rs2256183,rs2256727,rs22570,rs2257011,rs2257505,rs2258946,rs2259338,rs2259435,rs2261033,rs2261434,rs2262460,rs226453,rs2266925,rs2267375,rs2267616,rs2267838,rs2268170,rs226832,rs2268450,rs2268573,rs2268890,rs2269187,rs2269424,rs2269529,rs226953,rs2269724,rs2269741,rs2270068,rs2270339,rs2270412,rs2270416,rs2270518,rs2270541,rs2270590,rs2270778,rs2270894,rs2271266,rs2271567,rs2271715,rs2271733,rs2271750,rs2272046,rs2272047,rs2272073,rs2272172,rs2272321,rs2272566,rs2272575,rs2272633,rs2272691,rs2272783,rs2272792,rs2272903,rs2273182,rs2273608,rs2273816,rs2273853,rs227389,rs2273978,rs2274185,rs227437,rs2274432,rs2274654,rs2274735,rs2274820,rs2275085,rs2275086,rs2275180,rs2275580,rs2275669,rs2275774,rs227579,rs2275806,rs2275848,rs2276061,rs2276749,rs2276767,rs2276825,rs2276936,rs227705,rs2277205,rs227724,rs2277339,rs2277402,rs227755,rs227756,rs2277618,rs2277771,rs2277886,rs2277912,rs2277950,rs2278093,rs2278196,rs2278206,rs2278483,rs2278604,rs2278801,rs2278945,rs2279007,rs2279008,rs2279023,rs2279235,rs2279398,rs2279500,rs2279506,rs2279830,rs2280076,rs2280141,rs2280169,rs2280222,rs2280231,rs2280381,rs2280401,rs2280468,rs2280470,rs2280573,rs2280630,rs2280743,rs2280786,rs2281361,rs228139,rs2281595,rs2281645,rs2281690,rs2282159,rs2282189,rs228257,rs2282611,rs2282815,rs2282851,rs2282921,rs2282978,rs2282981,rs2282986,rs2283113,rs2283200,rs2283430,rs2283792,rs2284017,rs2284227,rs2284339,rs2284746,rs2284965,rs2285179,rs2285440,rs2285952,rs2286195,rs2286196,rs2286198,rs2286309,rs2286321,rs2286329,rs2286425,rs2286530,rs2287471,rs2287497,rs228758,rs2287622,rs2287783,rs2287863,rs2287897,rs2287918,rs2288183,rs2288192,rs2288323,rs2288350,rs2288378,rs2288816,rs2288902,rs2288904,rs2288921,rs2288949,rs2289025,rs2289125,rs2289131,rs2289195,rs2289328,rs2289333,rs2289410,rs2289531,rs2289543,rs2289560,rs2289635,rs2290,rs2290154,rs2290269,rs2290427,rs2290472,rs2290547,rs2290616,rs2290911,rs2291120,rs2291256,rs2291276,rs2291483,rs229150,rs229155,rs2291652,rs2291812,rs2291813,rs229190,rs2292303,rs2292391,rs2292641,rs2292748,rs2292969,rs2292989,rs2293031,rs2293036,rs2293059,rs2293062,rs2293098,rs2293217,rs2293503,rs2294305,rs2294446,rs2294494,rs2294711,rs2294817,rs2295174,rs2295192,rs2295265,rs2295592,rs2295655,rs2295905,rs2295985,rs2296063,rs2296316,rs2296330,rs229646,rs2296512,rs2296580,rs2296624,rs2297216,rs2297419,rs2297453,rs2297480,rs2298307,rs2298475,rs2298745,rs2299040,rs2299156,rs2299253,rs2299293,rs2299308,rs2299870,rs2299965,rs2300553,rs2300596,rs2300650,rs2300726,rs2300921,rs2301010,rs2301522,rs2301557,rs2301736,rs230175,rs2302019,rs2302485,rs2302580,rs2302582,rs2302626,rs2302649,rs2302755,rs2302759,rs2302783,rs2303146,rs2303262,rs2303435,rs2303471,rs2303505,rs2303596,rs2303621,rs2303697,rs2303719,rs2303755,rs2303973,rs2304160,rs2304289,rs2304704,rs2304789,rs2304790,rs2304925,rs2304977,rs2305058,rs2305089,rs2305398,rs2305707,rs2305769,rs2305788,rs2305924,rs2305934,rs2306125,rs2306376,rs2306431,rs2306645,rs2306693,rs2306940,rs2306990,rs2307088,rs2307117,rs2307121,rs2307209,rs230755,rs2307857,rs2309938,rs2310357,rs2311753,rs2311767,rs231210,rs2312948,rs2313167,rs2313526,rs231492,rs2315504,rs2315835,rs2315942,rs231872,rs231879,rs231885,rs231899,rs2319019,rs2319627,rs2319924,rs2319971,rs2320125,rs2322633,rs2323044,rs2323952,rs2324233,rs2324606,rs2325839,rs2326308,rs2326364,rs2326458,rs2326748,rs2326883,rs2327010,rs2327429,rs2327672,rs2331652,rs2332175,rs233223,rs2332496,rs2333863,rs2335230,rs2336725,rs2338115,rs2338637,rs2338819,rs2339024,rs2339279,rs2339686,rs2339961,rs2341459,rs2341897,rs2341986,rs2342468,rs2342512,rs2342646,rs2343240,rs234346,rs2343591,rs2343671,rs2344726,rs234659,rs2346628,rs2346855,rs2347685,rs2347808,rs234857,rs2348778,rs234886,rs2349095,rs2350226,rs2350479,rs2351000,rs2351174,rs2351271,rs2351491,rs235259,rs235292,rs2353940,rs2353975,rs2353984,rs235428,rs2355570,rs2355618,rs2356121,rs2356232,rs2356791,rs2356894,rs235734,rs2357662,rs2357667,rs2357790,rs2358182,rs2359362,rs2359675,rs2359942,rs2361797,rs2362508,rs2362556,rs2362831,rs2362965,rs2363957,rs2364367,rs2364399,rs2364480,rs2365051,rs236523,rs236591,rs2365933,rs2366157,rs2366703,rs2367623,rs2368052,rs2368053,rs236985,rs2371689,rs2372573,rs2373106,rs2373115,rs2373297,rs2373962,rs2374165,rs2374429,rs2374541,rs2376558,rs2377041,rs237743,rs2377965,rs2378005,rs2378412,rs2378726,rs2378790,rs2378793,rs2378870,rs2380196,rs2381135,rs238150,rs238180,rs2383096,rs2384061,rs2384549,rs2385264,rs2385888,rs2387583,rs238883,rs2389663,rs2389688,rs2389870,rs2389919,rs2390151,rs239256,rs2393421,rs2393595,rs2393791,rs2393949,rs2395043,rs2395228,rs2395891,rs2396351,rs2396578,rs2396615,rs239716,rs2398901,rs2399786,rs239980,rs2399972,rs2401012,rs2401044,rs2401171,rs2402076,rs2402494,rs240471,rs2405530,rs2406870,rs240724,rs2407795,rs2408462,rs240919,rs240993,rs241,rs2410017,rs2410949,rs2411374,rs2412648,rs2412721,rs2412771,rs2413138,rs2413140,rs2413143,rs241448,rs2415130,rs2416111,rs2416564,rs2416666,rs2416760,rs2416771,rs2416799,rs2416898,rs2419604,rs2419613,rs2420946,rs2420970,rs2421016,rs2421019,rs2421485,rs2421490,rs2421994,rs2422241,rs242413,rs2424340,rs2425163,rs2425202,rs2425348,rs2425459,rs2426192,rs2426302,rs2427530,rs2428158,rs2428939,rs2429467,rs2429906,rs2429939,rs2430339,rs2430343,rs2430691,rs2430838,rs243149,rs2431664,rs243183,rs2432216,rs243354,rs2435373,rs2435381,rs2437879,rs2438307,rs2439430,rs2440589,rs2441026,rs2442098,rs2443112,rs2443718,rs2444217,rs2444805,rs2445738,rs2445752,rs2445761,rs2446990,rs2446995,rs244731,rs2450771,rs2450908,rs2451374,rs2451933,rs2451948,rs245333,rs2453836,rs2454013,rs2454014,rs2454206,rs2454422,rs245493,rs2455391,rs2456173,rs2456519,rs2456549,rs2457057,rs2457278,rs2457340,rs2457346,rs2457715,rs2457982,rs245826,rs2460000,rs2460290,rs2460488,rs2460649,rs246185,rs246246,rs2462576,rs2463169,rs246344,rs2463463,rs2465136,rs246562,rs2467670,rs2467680,rs2469109,rs246960,rs247008,rs2470144,rs2470150,rs2470173,rs2470174,rs2470180,rs2470217,rs2470961,rs2471195,rs2471290,rs2472429,rs2472508,rs2473181,rs2473277,rs2474162,rs247427,rs2474381,rs2476522,rs2476923,rs2478216,rs2479498,rs2479728,rs2480345,rs248093,rs2484191,rs2484238,rs2485014,rs2485408,rs2486002,rs2486866,rs2487580,rs2488005,rs2490198,rs2490272,rs2490436,rs2492081,rs2493278,rs249520,rs2495956,rs2495976,rs2496634,rs249744,rs2498323,rs2498527,rs2498828,rs2498852,rs2499689,rs2499694,rs2499724,rs2499767,rs2500406,rs2500452,rs250100,rs2502601,rs2503087,rs2503686,rs2503712,rs2503987,rs2504163,rs2505258,rs2510038,rs2510398,rs2510897,rs251130,rs2511847,rs251248,rs2513349,rs2514037,rs2514841,rs2515045,rs2515131,rs2515270,rs2515514,rs2516518,rs2516740,rs251736,rs251740,rs2517528,rs2517582,rs251816,rs252046,rs2521252,rs2521348,rs2521478,rs2522506,rs2523178,rs2523578,rs2524074,rs2524287,rs2526099,rs2526327,rs2526614,rs2526640,rs2526828,rs2526899,rs2527367,rs2527617,rs2528645,rs2528795,rs2529402,rs2530223,rs2532111,rs253221,rs2532520,rs2532559,rs2533886,rs253438,rs2535324,rs2535629,rs2535739,rs2540120,rs2540129,rs2540648,rs2540843,rs2540844,rs2540970,rs2541113,rs2541303,rs2542157,rs2542504,rs254259,rs2542943,rs2543037,rs2543675,rs254461,rs2544614,rs2544679,rs2545099,rs2545796,rs2545802,rs2546115,rs2546734,rs25484,rs255022,rs2550392,rs255044,rs2550904,rs2551320,rs2551402,rs255142,rs2551928,rs2552527,rs255292,rs2553026,rs2553033,rs255318,rs2553201,rs2553828,rs2553912,rs2554380,rs255691,rs2561530,rs2562784,rs256455,rs256459,rs2564921,rs2564923,rs2564926,rs2566755,rs2567140,rs2567608,rs2567716,rs2568187,rs2568409,rs256871,rs2569193,rs2569538,rs2569839,rs2571,rs2571992,rs2573595,rs2573625,rs257365,rs2573650,rs2573652,rs2573687,rs2575580,rs2576203,rs2578389,rs2578602,rs2579331,rs2579645,rs2579745,rs2579784,rs2580353,rs2580816,rs2581774,rs2581799,rs2581824,rs2582801,rs258281,rs2582814,rs258322,rs258324,rs2583503,rs2583929,rs2584195,rs258434,rs258436,rs2584689,rs25849,rs2584937,rs2585043,rs2585061,rs2585524,rs2586473,rs2586529,rs2587109,rs2587507,rs2587799,rs2588222,rs2588635,rs2589113,rs2589511,rs25901,rs259012,rs25904,rs2590413,rs2590990,rs2591907,rs2592115,rs2593053,rs2593421,rs2594281,rs2596503,rs2596741,rs259697,rs2597513,rs2597520,rs2598098,rs2598426,rs259945,rs2599459,rs2600488,rs2600671,rs2600951,rs2601777,rs2602160,rs2602216,rs260237,rs2602461,rs2603457,rs260356,rs2603751,rs2603795,rs2604209,rs260693,rs2607863,rs2607988,rs2608291,rs2609297,rs2609319,rs2609334,rs2609383,rs2609982,rs2609996,rs2611624,rs2612589,rs2613964,rs2615987,rs2616010,rs2616617,rs2617881,rs2619691,rs2620832,rs2621469,rs2622441,rs2625973,rs262680,rs2629046,rs262933,rs2631738,rs263179,rs2633266,rs2633306,rs2633329,rs2633415,rs2634685,rs263494,rs2636893,rs2637718,rs2638953,rs2639453,rs2641534,rs2641697,rs264329,rs2643438,rs2643825,rs2643893,rs2645294,rs2645415,rs2645772,rs2646108,rs2646141,rs2647116,rs2647228,rs2647257,rs264766,rs2647955,rs2648,rs2648550,rs2648701,rs2648718,rs2648725,rs2648844,rs2648902,rs26510,rs2651148,rs2651499,rs2652822,rs2653657,rs26537,rs2653907,rs2654870,rs2655655,rs26563,rs2656924,rs2657930,rs2660869,rs2662176,rs2662234,rs2663534,rs2664299,rs266441,rs266457,rs2665572,rs2665838,rs2666504,rs2666874,rs2666900,rs2669885,rs267194,rs2672587,rs2673555,rs2673824,rs2675229,rs2675612,rs267569,rs2675960,rs2676131,rs2676151,rs2676289,rs2676329,rs2676834,rs2677808,rs2678485,rs2679184,rs2679596,rs2680392,rs2681038,rs268228,rs2683541,rs26840,rs2684762,rs2684777,rs2684790,rs2684805,rs2684853,rs26857,rs26868,rs2686821,rs2687950,rs2688325,rs2689143,rs2689229,rs2690099,rs26908,rs2691543,rs269303,rs2694701,rs2694767,rs2695996,rs2696051,rs2697707,rs2697833,rs2697971,rs2699869,rs2700055,rs2700198,rs2700201,rs2700281,rs2700331,rs2700352,rs2700986,rs2702009,rs2702373,rs2703115,rs2703128,rs270417,rs2705017,rs2705074,rs27051,rs2706254,rs2706710,rs270683,rs2707500,rs27076,rs2707982,rs270824,rs2708529,rs2708987,rs2709425,rs2709618,rs2710329,rs2710888,rs2712168,rs2712252,rs2712421,rs2714555,rs2715094,rs2715133,rs2715419,rs2715554,rs2715775,rs2716195,rs2716554,rs2716629,rs2717364,rs271751,rs271764,rs2717907,rs2718096,rs2718401,rs2718786,rs2720014,rs2720115,rs2721940,rs2721952,rs2724475,rs2724616,rs2725391,rs2726490,rs2726588,rs272693,rs2726955,rs2727102,rs2728108,rs2729356,rs2730238,rs2730245,rs2730562,rs2730610,rs2731551,rs2731693,rs2731877,rs2732742,rs2732796,rs2733727,rs273389,rs2734498,rs27345,rs273535,rs2735406,rs2735469,rs2737215,rs2737218,rs2737290,rs2738679,rs273957,rs273965,rs273966,rs273981,rs2740,rs2740351,rs2740584,rs2740752,rs2740991,rs2741856,rs2741891,rs274302,rs2744242,rs2744705,rs2744881,rs2744971,rs2745170,rs2745384,rs274546,rs274555,rs274668,rs274681,rs274795,rs274876,rs274976,rs2753248,rs2753934,rs2754330,rs2755093,rs2755209,rs2755234,rs2755237,rs2757117,rs2757500,rs2757608,rs2758603,rs2758871,rs2759409,rs276011,rs2761424,rs2761855,rs2761887,rs27620,rs2762035,rs2762343,rs2762595,rs2763223,rs2763263,rs2763567,rs2764092,rs2765033,rs2766533,rs2766551,rs2766581,rs2766999,rs2768641,rs276984,rs277070,rs2770928,rs2771046,rs2772450,rs277552,rs277555,rs277727,rs2777302,rs277751,rs2778031,rs277952,rs2780215,rs2780216,rs2780226,rs2782256,rs2782549,rs2782581,rs278291,rs278364,rs2784968,rs2785070,rs27855,rs2785998,rs2786846,rs2786847,rs278709,rs2787508,rs2788381,rs2789514,rs2790232,rs279072,rs2790903,rs2792751,rs2793658,rs2793677,rs27947,rs2795381,rs279545,rs2795857,rs2795863,rs2795870,rs2796055,rs2796165,rs27964,rs2797891,rs2797961,rs2797963,rs2797967,rs2798812,rs2799097,rs280166,rs2802031,rs2802639,rs2803810,rs2803919,rs2805913,rs2806220,rs2806310,rs2806561,rs2806570,rs2806592,rs2807758,rs2808054,rs2808096,rs2808290,rs2808522,rs2808789,rs2809964,rs2811563,rs281219,rs2812208,rs2812251,rs2813501,rs2813538,rs2814828,rs2814886,rs2814973,rs2814985,rs2814993,rs2815005,rs2815113,rs2815499,rs2815561,rs2815834,rs2817178,rs2817460,rs2817573,rs2818747,rs2819878,rs2820237,rs2820398,rs2820446,rs2822776,rs282294,rs2823141,rs2823547,rs2823557,rs2823657,rs2823966,rs2823976,rs2824026,rs2824461,rs2829726,rs282993,rs2829940,rs2830031,rs2830088,rs2830448,rs2830585,rs2830586,rs2830737,rs2831703,rs2832233,rs2832381,rs2832595,rs2833,rs2833084,rs2833346,rs2833460,rs2833492,rs2833750,rs2834239,rs2834280,rs2834291,rs2834440,rs2834442,rs2834455,rs2834463,rs2834489,rs283471,rs2835266,rs2835269,rs2835295,rs2835345,rs28362570,rs28362680,rs2836391,rs2836400,rs28364018,rs28364262,rs2836498,rs28366017,rs2836783,rs28369023,rs2836939,rs2836989,rs283718,rs2837403,rs2837425,rs28375402,rs2837583,rs28376121,rs28381365,rs28385324,rs2839188,rs2839262,rs2839475,rs2839538,rs28399587,rs2840075,rs28403439,rs28412751,rs2841279,rs28414076,rs2842343,rs2842363,rs2842936,rs28429458,rs28429963,rs28437451,rs28442014,rs2844479,rs2844695,rs28455838,rs28456,rs28456063,rs28459747,rs284660,rs284662,rs2846666,rs284859,rs2848852,rs28504650,rs28513414,rs2851573,rs285206,rs28523978,rs28524918,rs2852780,rs28532847,rs2853336,rs28536742,rs2853946,rs28539536,rs2854160,rs2854207,rs285428,rs2854496,rs28548540,rs2854915,rs2854920,rs28550303,rs2856045,rs2856229,rs2856321,rs28566535,rs2856728,rs2856802,rs2856929,rs2857600,rs2857693,rs2858332,rs28584580,rs2858537,rs2859131,rs2860175,rs2860346,rs28610092,rs2861357,rs2861410,rs2862596,rs2862792,rs2863089,rs28642259,rs28644307,rs2864934,rs2865895,rs28661781,rs2867105,rs2867117,rs28673163,rs28673728,rs28673958,rs28674857,rs2867686,rs2868140,rs2868714,rs2868764,rs28688389,rs28690953,rs2869649,rs28698667,rs28701981,rs28705165,rs28709970,rs2871011,rs28715541,rs2871865,rs2871960,rs28721484,rs28723025,rs28728297,rs287502,rs28757082,rs28757157,rs28757162,rs2876,rs28778940,rs28780093,rs28781411,rs287872,rs2878879,rs2878902,rs2879468,rs2879548,rs2880937,rs2881556,rs2881629,rs2882760,rs2883154,rs2883320,rs28833246,rs2883420,rs2883723,rs2883888,rs2884074,rs2884285,rs2884861,rs2885998,rs2886053,rs2886141,rs2886189,rs2886521,rs2886522,rs2887046,rs2887208,rs28875284,rs28881880,rs2888604,rs2889659,rs2890755,rs2891230,rs2891717,rs2891902,rs28925904,rs28929474,rs28930677,rs28932178,rs2893236,rs289405,rs2894394,rs28945083,rs2894601,rs2894889,rs2895,rs289587,rs289605,rs2897347,rs2897843,rs28990715,rs2899472,rs2899618,rs2900095,rs2900168,rs2900975,rs2900976,rs2901714,rs2902005,rs2902407,rs2903492,rs2903746,rs2906142,rs2906649,rs290794,rs2908290,rs2908452,rs2908528,rs2908531,rs2908532,rs2909379,rs2910875,rs2911407,rs2913732,rs2913925,rs2914198,rs2914263,rs2915404,rs2915436,rs2915621,rs2916138,rs291671,rs2919622,rs291970,rs291979,rs2921162,rs2921996,rs2922078,rs292285,rs2925155,rs2925196,rs2925754,rs2925990,rs2926004,rs2926069,rs2926349,rs2926701,rs2928155,rs2929312,rs2929496,rs2929681,rs2930292,rs2931796,rs293428,rs2934471,rs2934849,rs2934901,rs2935720,rs2936198,rs2936613,rs2937143,rs2937550,rs2937952,rs2938392,rs2938763,rs2939847,rs2941551,rs2941581,rs2942202,rs2945878,rs2945989,rs2946005,rs294611,rs2946165,rs2946831,rs2948129,rs2950790,rs2951984,rs2952317,rs295301,rs295302,rs2953914,rs2954025,rs2955250,rs2955382,rs2956243,rs2956593,rs2956605,rs2957873,rs2958183,rs2959356,rs2959926,rs2960066,rs2960429,rs2961853,rs2961854,rs29635,rs2963672,rs2963826,rs2964589,rs2964796,rs2965208,rs2965306,rs2966075,rs2966116,rs2966552,rs2967632,rs2967661,rs2967683,rs2968156,rs2968230,rs2968426,rs2968482,rs2968844,rs2968857,rs2969,rs2969004,rs2969124,rs296932,rs2970357,rs2970359,rs2970872,rs2971157,rs2971174,rs2971877,rs2972149,rs2972197,rs2972597,rs2972770,rs2972781,rs2972939,rs2973015,rs2973018,rs2973593,rs2973931,rs2974438,rs29745,rs2975748,rs2976239,rs2976397,rs2977044,rs2978277,rs2979040,rs2979531,rs2980181,rs2980785,rs2982380,rs2982554,rs2982570,rs2982712,rs2983432,rs2984132,rs2984270,rs2985313,rs2985963,rs2988066,rs2989946,rs2992038,rs2992983,rs2993533,rs299364,rs299371,rs2994555,rs2994652,rs2994968,rs2996060,rs300053,rs3000664,rs3003578,rs3004067,rs300570,rs3006819,rs300695,rs3007242,rs3007704,rs3008052,rs3008705,rs3008871,rs300904,rs300992,rs3011995,rs3013093,rs301343,rs3013762,rs3014240,rs3015321,rs3015689,rs3016694,rs3017106,rs30178,rs301901,rs3019011,rs301904,rs3019598,rs3019730,rs3020333,rs3020375,rs3020411,rs3020418,rs3020421,rs3020619,rs3021,rs30232,rs3025040,rs3026792,rs3027247,rs3027268,rs3027279,rs302953,rs303212,rs303648,rs3050131,rs305163,rs3052977,rs3060293,rs306757,rs3072,rs3077435,rs307896,rs307971,rs308392,rs308412,rs308580,rs3087504,rs3087964,rs3088026,rs3088052,rs3088093,rs3088182,rs3091242,rs3091848,rs3091975,rs309207,rs3094287,rs3094291,rs3094773,rs3094775,rs3095159,rs3096309,rs3097779,rs3098308,rs3101336,rs3103267,rs3103309,rs310405,rs310409,rs310421,rs3104327,rs3104404,rs3104961,rs3104993,rs3106348,rs3107179,rs3107212,rs310789,rs310796,rs3110289,rs3110496,rs3110601,rs3111102,rs3111728,rs3111754,rs3112588,rs3112633,rs3112681,rs3112857,rs3112932,rs3113149,rs3113637,rs311365,rs3114135,rs3115360,rs3116168,rs3116225,rs3116240,rs3116602,rs3116614,rs3117088,rs3117294,rs311735,rs3117578,rs3118545,rs3118648,rs3118905,rs3118906,rs3118912,rs3118917,rs31198,rs31203,rs312077,rs312185,rs3122037,rs3123125,rs3123484,rs3123701,rs312460,rs3124607,rs312461,rs312462,rs312475,rs3126962,rs3128768,rs31289,rs3129109,rs3129615,rs3130299,rs3130623,rs3130628,rs3130931,rs3131024,rs3131036,rs3131290,rs3133755,rs3134113,rs3134488,rs3135363,rs3135715,rs3135848,rs3136601,rs313710,rs3138276,rs313840,rs313841,rs314263,rs314268,rs314276,rs314277,rs314279,rs314376,rs315499,rs315647,rs315853,rs3160,rs316030,rs316413,rs3168534,rs3169403,rs3170740,rs3171465,rs3172278,rs3172417,rs3172524,rs3173833,rs3176292,rs3176466,rs3176468,rs3180887,rs318095,rs3181049,rs3181157,rs3182380,rs3182911,rs3185010,rs3188,rs319016,rs319107,rs319594,rs3195954,rs3200254,rs3206824,rs3208787,rs3208856,rs3210043,rs3211679,rs3212861,rs3213180,rs3213223,rs3213344,rs3213470,rs3217750,rs3217773,rs3217795,rs3217830,rs3217844,rs3217862,rs3217863,rs3217916,rs3217927,rs3218045,rs3218100,rs3218534,rs3218660,rs3218726,rs3219190,rs322980,rs323092,rs323613,rs323627,rs324432,rs32462,rs324854,rs325369,rs325713,rs32595,rs3263,rs327229,rs327264,rs328365,rs329701,rs329992,rs331076,rs332189,rs332675,rs33320,rs33321,rs333236,rs333616,rs33432,rs33516,rs335206,rs335472,rs336081,rs336284,rs336308,rs336615,rs336627,rs33850,rs33852,rs338540,rs33874,rs33878,rs339098,rs33932857,rs339458,rs33962985,rs33967909,rs33973851,rs34001204,rs340125,rs34025077,rs34027291,rs340373,rs34047589,rs340498,rs34057316,rs34084277,rs340853,rs34101580,rs34104913,rs341050,rs34107096,rs34119525,rs34143175,rs34149094,rs34170044,rs34172740,rs34174194,rs34179517,rs34186074,rs341918,rs34198321,rs34214868,rs342153,rs34265990,rs34268254,rs34287227,rs34288924,rs34294182,rs34305100,rs34319950,rs34322845,rs34325097,rs34343924,rs34354104,rs34355,rs34356831,rs34367204,rs34372369,rs34393348,rs34394770,rs343962,rs343968,rs34401126,rs34406232,rs34406563,rs34416693,rs34418551,rs34421088,rs34471118,rs34495934,rs34505140,rs34509,rs34517439,rs34527938,rs345314,rs34543648,rs34570868,rs345713,rs34571768,rs34572181,rs34573020,rs345747,rs34583040,rs34585033,rs34588788,rs346172,rs34627176,rs34631041,rs34632203,rs34647936,rs34651,rs34661314,rs34669484,rs34676516,rs346823,rs34686582,rs34687426,rs34687891,rs34693072,rs34701002,rs34710064,rs347117,rs34732995,rs34736578,rs34737777,rs34747884,rs34768785,rs34770086,rs34805068,rs34811474,rs34812097,rs348196,rs34826810,rs34848742,rs34856311,rs34868056,rs34901222,rs34926272,rs34928504,rs34952786,rs34956,rs34957094,rs34994646,rs35011652,rs35015532,rs350216,rs35046555,rs35056343,rs35064620,rs350818,rs350825,rs35084382,rs350844,rs350885,rs350889,rs350897,rs35092545,rs35105141,rs35110958,rs35117735,rs35119798,rs35135518,rs35145944,rs35148461,rs35152111,rs35154152,rs35155027,rs35155682,rs35161364,rs35184,rs35190484,rs351930,rs35208145,rs352140,rs35214005,rs35214987,rs3522,rs35251366,rs35254404,rs35258637,rs35279483,rs35307904,rs35309034,rs35310736,rs35316359,rs35318931,rs35320690,rs353254,rs35344761,rs35362908,rs353721,rs35374532,rs353796,rs35381162,rs35383270,rs35384050,rs35387878,rs35391246,rs35415311,rs35417004,rs35424856,rs35430428,rs35436573,rs35443927,rs35464393,rs35475784,rs3548,rs35484123,rs35488722,rs355027,rs35506085,rs355083,rs355160,rs35517142,rs35522825,rs35539500,rs35565862,rs35572626,rs35584094,rs35587648,rs35590487,rs355956,rs355971,rs35598089,rs35617712,rs35628589,rs35632285,rs35686197,rs356874,rs35700869,rs35713889,rs35741360,rs357478,rs357522,rs35759537,rs35771849,rs35773782,rs357868,rs35787829,rs35788479,rs357886,rs357900,rs357909,rs35791962,rs35794740,rs35797279,rs358046,rs358498,rs35852935,rs35856976,rs35859988,rs35863206,rs35874463,rs35879596,rs35911045,rs35912034,rs35917214,rs35937770,rs35954730,rs35958510,rs35958868,rs35967241,rs35974081,rs35985803,rs359956,rs359974,rs36008565,rs36013629,rs36018387,rs3602,rs36024704,rs36036499,rs36037612,rs36047276,rs36050417,rs36078442,rs36097424,rs361074,rs36112366,rs36138803,rs362075,rs36225153,rs363294,rs363820,rs363838,rs365178,rs365294,rs36621,rs36695,rs368250579,rs368252808,rs36901,rs369063511,rs369419487,rs370164,rs370634,rs370788671,rs371173016,rs371273023,rs371825,rs372304623,rs3729535,rs3730088,rs3730089,rs3731321,rs3731389,rs3731494,rs3731563,rs3731644,rs3731920,rs3731946,rs3732858,rs3733017,rs3733251,rs3733309,rs3733371,rs3733632,rs3733750,rs3734173,rs3734232,rs3734254,rs3734261,rs3734279,rs3734545,rs3734637,rs3734651,rs3734864,rs3734987,rs3735167,rs3735320,rs3735383,rs3735478,rs3735656,rs37357,rs3735953,rs3736281,rs3736306,rs3736313,rs3736487,rs3736508,rs3737269,rs3738336,rs3738814,rs3739238,rs3739422,rs3739672,rs373970,rs3739707,rs3740055,rs3740995,rs3741127,rs3741163,rs3741211,rs3741414,rs3741598,rs3741882,rs3741930,rs3742339,rs3742648,rs3743241,rs3743266,rs3743267,rs3743369,rs3743544,rs374418,rs3744252,rs3744656,rs374474,rs3744749,rs3744802,rs3744970,rs3745060,rs3745277,rs3745299,rs3745548,rs3745592,rs3745929,rs3746317,rs3746482,rs3746483,rs3746506,rs3746524,rs3746804,rs3747142,rs374726866,rs3747816,rs3747835,rs3748069,rs3748400,rs3748433,rs3748445,rs3748478,rs3748492,rs3748744,rs3748885,rs3748905,rs3748928,rs3748967,rs3749060,rs3749323,rs374935766,rs3749830,rs3749898,rs3750198,rs3750575,rs3750629,rs3750864,rs3750940,rs3751,rs3751006,rs3751112,rs3751377,rs3751488,rs3751599,rs3751700,rs3751836,rs3751889,rs3751921,rs3751955,rs3752560,rs3753417,rs3753555,rs3753812,rs3754080,rs3754511,rs3754830,rs3754944,rs3755206,rs3755266,rs3755326,rs3755597,rs3755967,rs3756075,rs3756173,rs3756223,rs3756498,rs3756668,rs3757,rs3757502,rs3757536,rs375753790,rs3757639,rs3757868,rs3758726,rs3759556,rs3760198,rs3760237,rs3760318,rs3760469,rs3760701,rs3760706,rs3760954,rs3761221,rs3762321,rs3762939,rs3762988,rs3763188,rs3763631,rs3763745,rs3763759,rs3764261,rs3764286,rs3764379,rs3764419,rs3764451,rs3764483,rs3764512,rs3764523,rs3764613,rs376467194,rs3764941,rs376503875,rs3765877,rs3766512,rs3766642,rs3766757,rs3767272,rs3767627,rs3767752,rs3768758,rs3769332,rs3769528,rs3769866,rs3770186,rs3770817,rs3770820,rs3770879,rs3770962,rs3771350,rs3771371,rs3771381,rs3771391,rs3771863,rs3772216,rs377237371,rs3772979,rs3772993,rs3773180,rs3773559,rs3773586,rs3774290,rs3774344,rs3774893,rs3775187,rs3776309,rs3776343,rs377690935,rs3777491,rs3777543,rs3777710,rs3778045,rs3778076,rs3778150,rs3778321,rs3778630,rs3779131,rs3779159,rs3779194,rs377931,rs3779514,rs3779916,rs3780188,rs3780190,rs3780195,rs3780318,rs3781070,rs3781426,rs3781429,rs3781446,rs3781660,rs3782089,rs3782709,rs3782886,rs3783017,rs3783219,rs3783937,rs3784099,rs3784111,rs3784301,rs3784605,rs3784611,rs3784618,rs3784757,rs3784759,rs3785028,rs3785415,rs3785574,rs3785697,rs3785806,rs3786204,rs3786247,rs3786327,rs3786654,rs3786715,rs3786853,rs3786941,rs3786978,rs3787030,rs3787217,rs3787348,rs3787697,rs3787780,rs3788392,rs3789068,rs3790085,rs3790176,rs3791186,rs3791336,rs3791452,rs3791659,rs3791675,rs3791679,rs3791950,rs3792069,rs3792557,rs3792752,rs3793146,rs3794275,rs3794521,rs3794794,rs3795065,rs3795075,rs3795494,rs3795503,rs3795737,rs3795907,rs3796000,rs3796226,rs3796308,rs3796606,rs3796610,rs3796832,rs3796951,rs3796962,rs37974,rs3797725,rs3798176,rs3798544,rs3798758,rs3798984,rs3799285,rs3799965,rs3800230,rs3800388,rs3800404,rs3800440,rs3800792,rs3801332,rs3801427,rs3802266,rs3802457,rs3802560,rs3802694,rs3802984,rs3803256,rs3803522,rs3803647,rs3803656,rs3804019,rs3804100,rs3804496,rs3804547,rs3804664,rs3804775,rs3804992,rs3805041,rs3805463,rs3805663,rs3805691,rs3805859,rs3806099,rs3806325,rs3806340,rs3806832,rs3807459,rs3807490,rs3807931,rs3808814,rs3808907,rs3809095,rs3809128,rs3809218,rs3809528,rs3809790,rs3809966,rs3810409,rs3810590,rs3810610,rs3810794,rs3811240,rs3811578,rs3811644,rs3811968,rs3811976,rs381214,rs3812163,rs3812192,rs3812421,rs3812562,rs3812594,rs3812694,rs3812696,rs3812724,rs3812813,rs3812852,rs3812945,rs3813127,rs3813498,rs3813581,rs3813672,rs3813921,rs3814115,rs3814148,rs3814333,rs3814360,rs3814542,rs3814689,rs3814726,rs3814832,rs3815199,rs3815357,rs3815779,rs3815913,rs3815997,rs3816086,rs3816187,rs3816248,rs3816257,rs3816283,rs3816661,rs3816690,rs3816804,rs3816995,rs381732,rs3817428,rs3817640,rs3818279,rs3819183,rs3819405,rs3819902,rs3820201,rs3820623,rs3820742,rs3821083,rs3821274,rs3821285,rs3822201,rs3822224,rs3822270,rs3822593,rs3822742,rs3822923,rs3822939,rs3822964,rs382297,rs3823375,rs3823418,rs3823433,rs3823455,rs3823734,rs3823830,rs3824191,rs3824258,rs3825074,rs3825084,rs3825199,rs3825569,rs3825584,rs3825710,rs3825884,rs3825901,rs3826595,rs3826705,rs3827030,rs3827184,rs38275,rs3827675,rs3827975,rs3828002,rs3828239,rs3828542,rs3828712,rs3828760,rs3828914,rs3829241,rs3829810,rs3829835,rs3829914,rs3831679,rs3835857,rs3838080,rs3842752,rs3843467,rs3843686,rs3843750,rs3843751,rs384436,rs3845817,rs3846041,rs3846046,rs3846051,rs3846502,rs3846898,rs3847171,rs3847669,rs3848180,rs3848370,rs3848460,rs3848663,rs3849060,rs3849769,rs3849781,rs3850625,rs3850718,rs3850765,rs3850801,rs3851178,rs3851329,rs38517,rs3853252,rs3853401,rs3853431,rs3853894,rs385437,rs3856451,rs3856500,rs385685,rs3856921,rs3857927,rs3858603,rs3858652,rs3859667,rs3861162,rs3862173,rs3862356,rs3862792,rs3862952,rs386354820,rs386363597,rs3864883,rs3866223,rs3868142,rs3873444,rs388159,rs38841,rs3886938,rs3886951,rs388707,rs3887555,rs3887592,rs3887828,rs3888183,rs3889237,rs3892373,rs3895874,rs389663,rs3897150,rs3898649,rs3899666,rs3900250,rs3901444,rs3902568,rs3902620,rs3903151,rs3903768,rs3904614,rs3904720,rs3905497,rs3905826,rs3909553,rs3909595,rs3909618,rs3910384,rs3910783,rs3911307,rs3912067,rs3912125,rs3912999,rs3913617,rs3914294,rs3914804,rs3914954,rs3915010,rs3915398,rs3915916,rs3916033,rs3916500,rs3917155,rs392020,rs3921883,rs3922,rs3922637,rs3922840,rs3922853,rs3923049,rs3924239,rs3925,rs392726,rs3927373,rs3929448,rs3931036,rs3934583,rs3934638,rs3934817,rs3934833,rs3934834,rs3934842,rs3935156,rs3935333,rs3935338,rs3935447,rs3935685,rs3935776,rs393717,rs393923,rs3943520,rs3943552,rs394372,rs3946168,rs3950680,rs395962,rs3959644,rs3959666,rs396061,rs3960787,rs3961944,rs3966782,rs3967200,rs396861,rs3974272,rs397730682,rs397768861,rs397771537,rs397774249,rs397797581,rs397812377,rs397831028,rs397954080,rs397969,rs398001580,rs398091298,rs398121251,rs3986045,rs39881,rs399393,rs399650,rs3997520,rs399757,rs3999543,rs400068,rs400223,rs4002339,rs400445,rs400721,rs4011585,rs4012234,rs4013722,rs401549,rs4026608,rs40271,rs402794,rs40335,rs4042,rs404220,rs4045136,rs40466,rs40592,rs406685,rs4067991,rs4072339,rs4072373,rs4072910,rs4072980,rs4072989,rs4073154,rs4073179,rs4073327,rs4073394,rs4073717,rs4073778,rs4074098,rs4074167,rs4074415,rs4074770,rs4074961,rs4075154,rs4075155,rs4075156,rs4075182,rs4075350,rs4075483,rs4075564,rs4076512,rs4076706,rs4077074,rs407746,rs4077940,rs4078062,rs4078520,rs4078978,rs4083576,rs4083578,rs4085577,rs4086289,rs409386,rs409744,rs4099470,rs410157,rs4102203,rs410259,rs410644,rs4107,rs4119499,rs4121401,rs41271299,rs4127857,rs4128941,rs412899,rs4129288,rs4129326,rs4130023,rs4130025,rs41301433,rs4130827,rs41311445,rs4131864,rs4132276,rs4132626,rs4132888,rs4133168,rs41332246,rs41334845,rs41336845,rs41338754,rs4135054,rs41355846,rs41359251,rs41373546,rs41374344,rs41379945,rs41388746,rs4141213,rs4141885,rs41419444,rs4142110,rs41423644,rs4142656,rs4143116,rs4143245,rs4143622,rs41437647,rs41439047,rs41439546,rs41440753,rs4144215,rs41453544,rs4145418,rs41457949,rs4145831,rs4145983,rs41460846,rs41464348,rs4146628,rs4146922,rs4146926,rs41469349,rs4147204,rs41473150,rs4147451,rs4147592,rs4148216,rs41483149,rs4148330,rs41487147,rs4148809,rs4149056,rs41491846,rs4149248,rs41496050,rs41499145,rs41504,rs41506447,rs41509045,rs4151134,rs4151450,rs41517049,rs41524654,rs415651,rs419941,rs420017,rs42036,rs42039,rs42041,rs420644,rs420863,rs42235,rs422421,rs422702,rs4233192,rs4233226,rs4233496,rs4233497,rs4233703,rs4233762,rs4234161,rs4234607,rs4235903,rs4237131,rs4237150,rs4237544,rs42377,rs4237711,rs4238595,rs4238685,rs4238819,rs4239060,rs4239162,rs423940,rs4239437,rs4239838,rs424,rs4240,rs4240294,rs4240326,rs4240923,rs4241349,rs4242165,rs424299,rs4243111,rs4243170,rs4243400,rs4243825,rs4244006,rs4244020,rs4244201,rs4244992,rs4245597,rs4245803,rs4245806,rs4246549,rs4248154,rs4252548,rs4252562,rs4252572,rs425261,rs425277,rs42528,rs4252845,rs4252976,rs4253754,rs4253755,rs4255520,rs4256152,rs4257028,rs4257661,rs4260045,rs4260181,rs4260967,rs4262084,rs426349,rs4263662,rs4264965,rs4265101,rs4269167,rs4269477,rs4271035,rs4271937,rs427216,rs427250,rs42733,rs4273617,rs4273628,rs4277680,rs4278162,rs4278208,rs4279343,rs4279875,rs4282339,rs4284045,rs4286469,rs4288415,rs4288711,rs428925,rs4289256,rs4291211,rs4291240,rs4292200,rs4292648,rs4293126,rs4293518,rs429433,rs4295278,rs4295373,rs4296257,rs4297664,rs4297971,rs4301274,rs4301763,rs4302125,rs4302466,rs4303473,rs4303823,rs4303859,rs4304220,rs4305550,rs430655,rs4307317,rs4307325,rs4308051,rs4309048,rs4309342,rs4310281,rs4310694,rs4311892,rs4313476,rs4313734,rs4314881,rs4315324,rs4315565,rs4317650,rs4318742,rs4320032,rs4320330,rs4320615,rs4320932,rs4321341,rs4321864,rs432191,rs4325816,rs4325879,rs4326824,rs4326884,rs4328313,rs4328874,rs4329564,rs4331690,rs4332428,rs4332634,rs4333285,rs4335431,rs4336143,rs433673,rs4337252,rs4338381,rs433852,rs4339600,rs4341489,rs4342313,rs4343,rs4344326,rs434434,rs434473,rs4344930,rs4344931,rs4345115,rs4345183,rs4345834,rs4346412,rs4346874,rs434882,rs4349223,rs4350242,rs4353576,rs4353673,rs4353686,rs4355009,rs4355260,rs4355658,rs4357206,rs4358508,rs4360494,rs4361209,rs4362366,rs4363042,rs4363819,rs4366105,rs4367955,rs4369716,rs4369779,rs4369815,rs437,rs4371322,rs4371344,rs4371917,rs4373084,rs4373182,rs4373244,rs4374101,rs4376557,rs4377239,rs4377288,rs4379113,rs4379388,rs4380121,rs4380617,rs4381579,rs4385235,rs438559,rs4388256,rs4389335,rs4391129,rs4391429,rs439401,rs439485,rs4396487,rs4396492,rs4397372,rs4397861,rs4398143,rs4398317,rs4399146,rs4399659,rs4401557,rs4401940,rs4403743,rs440380,rs4405216,rs4410752,rs4411211,rs4411238,rs4411841,rs4412638,rs4412959,rs4412969,rs4413345,rs4414157,rs441526,rs4416783,rs4419827,rs4420497,rs4420718,rs4421140,rs4422634,rs4423796,rs4424195,rs4424765,rs4427198,rs4427850,rs4428484,rs4428519,rs442856,rs4430315,rs4430440,rs4431884,rs4432307,rs4432400,rs4432908,rs4433361,rs4433949,rs4435471,rs4435614,rs4439449,rs4439776,rs4441315,rs4441928,rs4443534,rs4443623,rs4444513,rs4444536,rs4446326,rs4447093,rs4448343,rs445,rs4450738,rs4450908,rs4455284,rs445551,rs4456399,rs4457952,rs4458426,rs4459932,rs4461258,rs4461452,rs4462967,rs4463061,rs4464513,rs4467054,rs4468,rs4468451,rs4468478,rs4470367,rs4470454,rs4470914,rs4471922,rs4472338,rs4472734,rs4472816,rs4474077,rs447503,rs4477507,rs4477945,rs4478762,rs4479245,rs448247,rs4483821,rs4484585,rs4485425,rs4487612,rs4487733,rs4487915,rs4488509,rs4489074,rs4493212,rs4494819,rs4496877,rs4498340,rs4500123,rs4500694,rs4501548,rs4502225,rs4502502,rs450514,rs450563,rs4506592,rs4507607,rs4508029,rs4508392,rs4508611,rs4509530,rs4511227,rs4513429,rs4513513,rs4515534,rs4518624,rs4519409,rs451992,rs4521634,rs452312,rs4523927,rs4525426,rs4530975,rs453202,rs4532386,rs4533267,rs4533273,rs4534816,rs4534818,rs4535251,rs4535394,rs4537097,rs4537547,rs4541656,rs4543497,rs45445396,rs45446698,rs4544900,rs4545881,rs4546673,rs4547071,rs4547196,rs4547940,rs4549631,rs4551307,rs4551573,rs4551651,rs4551953,rs4553827,rs4555110,rs4555989,rs455674,rs4556910,rs4557230,rs45573936,rs4559494,rs456462,rs456667,rs456775,rs4570936,rs4571059,rs4572348,rs4574459,rs4574552,rs457587,rs4575884,rs4577128,rs4577436,rs4577573,rs4578807,rs4581708,rs4584211,rs4584515,rs4585277,rs4586354,rs4588357,rs4589495,rs4589542,rs459094,rs4590982,rs4591362,rs459262,rs459309,rs4593283,rs4594196,rs4594848,rs4595097,rs459552,rs4596113,rs4597955,rs4598320,rs4598779,rs4601530,rs4602869,rs4605213,rs4605279,rs4605534,rs4606034,rs4606447,rs4608,rs4608085,rs460811,rs4608470,rs4610259,rs4611262,rs4611904,rs4613335,rs4613698,rs4616501,rs461702,rs4617229,rs4619391,rs4619890,rs4620037,rs4620101,rs4621443,rs4622126,rs4625093,rs4626924,rs4627609,rs4628837,rs4632736,rs4634319,rs4636162,rs4636195,rs4638613,rs4640244,rs4640713,rs4641278,rs4641552,rs4642322,rs4643515,rs4645250,rs4645948,rs4645959,rs4646,rs4646359,rs4646385,rs4646669,rs4647519,rs4647932,rs4648,rs4648453,rs4648831,rs465023,rs4651264,rs4652856,rs4653044,rs4653075,rs4653164,rs4653178,rs4653294,rs4653943,rs4654092,rs4654783,rs4654916,rs4655345,rs4655956,rs4655976,rs4656241,rs4656258,rs4656298,rs465724,rs4657451,rs4659996,rs4661661,rs4662457,rs4662566,rs466390,rs4663983,rs4664605,rs4665382,rs4665652,rs4665736,rs4665830,rs4666200,rs466639,rs4666563,rs466662,rs4666957,rs4667866,rs4668644,rs4668763,rs4669524,rs467040,rs4670519,rs4670703,rs4670771,rs4670775,rs4670893,rs4670932,rs4671319,rs4671658,rs4672035,rs4672376,rs4672498,rs4672552,rs4672773,rs4672846,rs4672912,rs4672997,rs4673,rs4673085,rs4673374,rs4674,rs4674101,rs4674332,rs4674373,rs4674374,rs4674620,rs4675095,rs4675801,rs4675842,rs4675917,rs4676952,rs4677148,rs4677150,rs4677156,rs4677602,rs4678192,rs4678506,rs4678585,rs4678917,rs4678981,rs4679170,rs4681161,rs4681577,rs4681651,rs4681725,rs4682664,rs4683404,rs4683438,rs4683602,rs4683702,rs4684208,rs4684214,rs4684685,rs4684774,rs4685134,rs4685235,rs4686302,rs4686476,rs4686707,rs4686709,rs4686823,rs4686904,rs4686991,rs4687608,rs4688275,rs4688801,rs4689568,rs4689961,rs4690915,rs4691343,rs4691381,rs4693272,rs4693478,rs4693711,rs4694080,rs4694123,rs4694127,rs4694373,rs4694504,rs4694508,rs4695152,rs4695317,rs4696855,rs4696931,rs469722,rs4697241,rs4698178,rs4698216,rs4698432,rs4698914,rs4700665,rs4700752,rs4700942,rs4701037,rs4701143,rs4702,rs4703511,rs4703635,rs4704397,rs4704520,rs4705098,rs4705117,rs4705938,rs4706113,rs4706586,rs4706917,rs4707117,rs4707514,rs470795,rs4709714,rs4709741,rs4709755,rs4709797,rs4710113,rs4710276,rs4710943,rs4711336,rs4711372,rs4711793,rs471315,rs4713192,rs4713761,rs4713793,rs4713858,rs4713923,rs4713975,rs4713998,rs4714150,rs4714468,rs4714661,rs4714680,rs4714883,rs4715482,rs4716059,rs4716167,rs4718972,rs4720262,rs4720550,rs4720675,rs4721302,rs4721433,rs4721746,rs4721788,rs4721867,rs4721879,rs4722780,rs4722974,rs4723334,rs4723399,rs4724197,rs4724321,rs4724694,rs4725360,rs4725991,rs4726088,rs4727481,rs4728,rs4729477,rs4729772,rs473024,rs473082,rs4731006,rs4731707,rs4731907,rs4732990,rs4733298,rs4733653,rs4733724,rs4733729,rs4733789,rs4733809,rs4734058,rs4734614,rs4734636,rs473484,rs4735639,rs4735677,rs4735765,rs4736442,rs4736693,rs4736702,rs4736806,rs4737316,rs4737527,rs4737917,rs4738073,rs4738723,rs473902,rs4740051,rs4742108,rs4742213,rs4742710,rs4742820,rs4743034,rs4743243,rs4743291,rs4743300,rs4743306,rs4743325,rs4743506,rs4743559,rs474376,rs4743873,rs4744321,rs4745507,rs4745664,rs4747443,rs4747860,rs4748811,rs4749261,rs4749589,rs4750551,rs4750665,rs4750928,rs4751013,rs4751628,rs4751649,rs4751691,rs475210,rs4752161,rs4752269,rs4752351,rs4752606,rs4752648,rs4752839,rs4753885,rs4753891,rs4754780,rs4755234,rs4755809,rs4755924,rs4756042,rs4757695,rs4758051,rs4758295,rs4758317,rs4758684,rs475883,rs4759197,rs4759273,rs4759275,rs4760,rs4761163,rs4761169,rs4761350,rs4761530,rs4761739,rs4762040,rs4762290,rs476236,rs4762477,rs4762495,rs4763327,rs4763719,rs4764361,rs4764487,rs4764814,rs4764841,rs4764854,rs4765494,rs4765544,rs4766210,rs4766232,rs476636,rs4766588,rs4767114,rs4767293,rs4767302,rs4767490,rs4768745,rs4769281,rs4770263,rs4771561,rs477203,rs4772102,rs4772157,rs4772258,rs4773388,rs477357,rs4774323,rs4774375,rs4775229,rs4775300,rs4775351,rs4775767,rs4776278,rs4776305,rs4776308,rs4776900,rs4776926,rs4777180,rs4777230,rs4777275,rs4777336,rs4777513,rs4777828,rs4778052,rs477837,rs4778639,rs4779031,rs4780822,rs4781326,rs4781668,rs4782395,rs4782456,rs4782509,rs4782673,rs4782865,rs4783092,rs4783146,rs4783449,rs4783722,rs4784379,rs4784454,rs478455,rs4784958,rs4784972,rs4785141,rs4785626,rs478620,rs4786741,rs478707,rs4788679,rs4788696,rs4788808,rs4789047,rs4789127,rs4789188,rs4789244,rs4789546,rs4789799,rs4789907,rs4789915,rs4790812,rs4791136,rs4791171,rs4791241,rs4791775,rs4791889,rs4791972,rs4792867,rs4792953,rs4792966,rs4793035,rs4793248,rs4793393,rs4793612,rs4793823,rs4793944,rs4793991,rs4794001,rs4794004,rs4794040,rs4794170,rs4794187,rs4794665,rs4795007,rs4795311,rs4795765,rs4796398,rs4796793,rs4797355,rs4797757,rs4797778,rs4798592,rs4799327,rs4799346,rs479960,rs4799713,rs4799863,rs4800148,rs4800380,rs4800452,rs4800464,rs4800631,rs4801677,rs480177,rs4802272,rs4802618,rs4803045,rs4803468,rs4803953,rs4804036,rs4804311,rs4804312,rs4804314,rs4804413,rs4804416,rs4804490,rs4805190,rs4805485,rs4806073,rs4806815,rs4806862,rs4807,rs4807125,rs4807287,rs4807292,rs4807462,rs4807467,rs4807470,rs4807475,rs4807590,rs4807665,rs4808199,rs4808571,rs4808611,rs4808822,rs4809130,rs4809580,rs4809606,rs4809646,rs4810096,rs4810150,rs4810260,rs4810362,rs4810385,rs4810455,rs4810676,rs4810829,rs4810841,rs4810884,rs4810966,rs4810997,rs4811321,rs4811379,rs4811971,rs4812425,rs4812435,rs4812586,rs4812851,rs4813483,rs4813800,rs4813853,rs4813974,rs4814213,rs4814229,rs4814999,rs4815603,rs4815836,rs4816018,rs4817505,rs4819077,rs4819241,rs4820087,rs4820189,rs4820315,rs4820600,rs4820921,rs4820946,rs4821083,rs4821103,rs4821387,rs4821714,rs4821943,rs4823074,rs4823174,rs482514,rs482524,rs482758,rs4828147,rs4828683,rs4832198,rs4832574,rs4833967,rs4834177,rs4834428,rs4834464,rs4834827,rs4834902,rs4835177,rs4835186,rs4836688,rs4836765,rs4838157,rs484019,rs484085,rs4842838,rs4842924,rs4843578,rs4844299,rs4844620,rs4844642,rs4845406,rs4846373,rs4848115,rs4848140,rs4848320,rs4848607,rs4848637,rs4848641,rs4849561,rs484959,rs4849690,rs4850381,rs4851150,rs4851256,rs4851365,rs4851887,rs4852777,rs4852850,rs4852875,rs4852895,rs4853040,rs4853173,rs4854306,rs4854538,rs4855619,rs4856423,rs4858697,rs4858768,rs4858794,rs4859190,rs485922,rs4859937,rs4859966,rs4860262,rs486133,rs4862155,rs4864048,rs4865465,rs4865535,rs4865956,rs4866756,rs4867131,rs4868125,rs4868126,rs4868136,rs4868295,rs486889,rs4869289,rs4869907,rs4870091,rs487037,rs4870448,rs4871222,rs4871352,rs4871406,rs4871910,rs4872103,rs4872112,rs4872206,rs4872207,rs4872211,rs4872285,rs4876357,rs4876361,rs4876959,rs4877421,rs4879929,rs488062,rs4880788,rs4881111,rs4881177,rs488133,rs4881529,rs4883201,rs4883263,rs4883568,rs4885011,rs4885712,rs488621,rs488639,rs4886489,rs4886509,rs4886510,rs4886707,rs4886782,rs4887925,rs4888444,rs4889456,rs4889490,rs4890521,rs4890829,rs489126,rs4893,rs4894796,rs4894920,rs4895636,rs4896470,rs4896582,rs4898853,rs4898878,rs4899401,rs4899520,rs4900084,rs4900092,rs4900162,rs4900228,rs4900464,rs4900575,rs490149,rs4901510,rs4901530,rs4901537,rs4902158,rs4902590,rs4902592,rs490285,rs4903350,rs4903385,rs4903755,rs4905138,rs4905781,rs4905899,rs4905999,rs4906024,rs4906124,rs4909444,rs4909912,rs4911230,rs4911442,rs4911486,rs4911494,rs4911495,rs4912111,rs4912453,rs4912938,rs4915185,rs4916229,rs4916388,rs4916755,rs4916786,rs4917229,rs4917451,rs4917737,rs4918430,rs4918534,rs4918827,rs4919543,rs4921010,rs4921229,rs492144,rs4921518,rs4922049,rs4923780,rs4924116,rs4924248,rs4924398,rs4924935,rs4925112,rs492571,rs4926210,rs4926322,rs4926386,rs4926601,rs4926675,rs4926705,rs4927017,rs4927107,rs4927133,rs4928200,rs4929820,rs4930027,rs4930379,rs4930718,rs4931513,rs4931558,rs4932198,rs4932217,rs4932274,rs4932412,rs4932430,rs4932438,rs4933208,rs4934425,rs4936758,rs4937122,rs4937877,rs4938013,rs4938507,rs4938807,rs4939513,rs4939773,rs4939820,rs4940783,rs4941333,rs4941870,rs4941897,rs4942747,rs4943821,rs4944539,rs494459,rs4945241,rs494620,rs4946246,rs4946578,rs4947124,rs4948492,rs4949188,rs4949458,rs4950142,rs4950394,rs4950760,rs4951583,rs4952147,rs4952282,rs4952548,rs4952818,rs4952842,rs4952981,rs4953076,rs4953288,rs4953353,rs4953418,rs4953579,rs495360,rs4955568,rs4956993,rs4957014,rs4958208,rs495828,rs4959168,rs4961087,rs4961237,rs4961737,rs4961738,rs496179,rs4962660,rs4962665,rs4962708,rs496313,rs4964017,rs4964375,rs4965275,rs4965381,rs4965586,rs4965593,rs4965598,rs4965602,rs4965612,rs4965779,rs4965789,rs4965800,rs4966036,rs4968211,rs4970514,rs4970843,rs4972294,rs4972504,rs4973410,rs4974479,rs4974496,rs4974539,rs4975300,rs4976023,rs4976128,rs4977492,rs4978434,rs4978569,rs4978643,rs4978717,rs4978760,rs4978875,rs4978978,rs4978979,rs4979232,rs4979257,rs4979352,rs4979551,rs4979598,rs4979861,rs4980022,rs4980038,rs4980041,rs4980067,rs4980073,rs4980075,rs4980080,rs4980554,rs4980580,rs4980951,rs4981170,rs4981368,rs4982254,rs4982404,rs4984636,rs4984903,rs4985445,rs4985456,rs4985940,rs4986144,rs4986172,rs498688,rs4987852,rs4987855,rs498931,rs4989895,rs4993306,rs4993338,rs4998243,rs499974,rs500081,rs500090,rs5010616,rs5011256,rs5012357,rs501298,rs5013667,rs501537,rs501674,rs501680,rs5017296,rs5017948,rs5018812,rs5019763,rs502138,rs5022262,rs5024246,rs5024499,rs5024713,rs5025994,rs5026394,rs502771,rs503035,rs5030933,rs503188,rs503855,rs504122,rs504697,rs505058,rs505317,rs506154,rs506370,rs506500,rs506645,rs506707,rs507671,rs507672,rs507903,rs508094,rs508396,rs508521,rs509035,rs509067,rs509565,rs509703,rs510088,rs511134,rs512202,rs513366,rs514108,rs514536,rs515380,rs516391,rs516489,rs5177,rs518216,rs518295,rs518365,rs519111,rs519672,rs519781,rs522997,rs523678,rs524408,rs524585,rs525002,rs5262,rs526490,rs526693,rs526896,rs52826764,rs528425,rs528956,rs529736,rs529922831,rs529963700,rs530416,rs530893,rs531122,rs531184891,rs532010,rs532096508,rs532140,rs532841,rs532858205,rs533114607,rs534182,rs534371,rs534858,rs535724,rs536119,rs536435747,rs537160,rs537260356,rs537436,rs537930,rs538399,rs538618954,rs538633861,rs538885,rs539843,rs539894989,rs539958,rs540723,rs540899977,rs541022691,rs542131,rs542201711,rs542873,rs542939,rs543412,rs543640,rs543650,rs543719221,rs543942120,rs544047,rs544050,rs544243,rs545144,rs545493,rs545610,rs546240,rs547084,rs547234144,rs547915,rs548365,rs548613915,rs549201,rs549332,rs549752,rs549941,rs550349,rs550510,rs550829767,rs550975007,rs551037,rs552283803,rs552707,rs552711851,rs553139,rs553272900,rs553572137,rs553951,rs554355,rs554379257,rs554660980,rs555008,rs555438,rs555919,rs55633823,rs55645018,rs55663539,rs556736,rs556862,rs557077,rs557114227,rs55735020,rs55735248,rs557491,rs55763892,rs55768579,rs557913441,rs557990244,rs558303,rs558473,rs55854248,rs558572,rs558671668,rs558764,rs559267,rs55976025,rs55981861,rs55998530,rs56006730,rs560663,rs56088284,rs561,rs56106509,rs56119276,rs56124265,rs562210,rs56227649,rs56238630,rs56249733,rs56251106,rs56265117,rs56281640,rs56309511,rs563105472,rs56335503,rs56343587,rs56350128,rs56358876,rs56363908,rs56382209,rs564001,rs56401210,rs564926,rs565169,rs565446000,rs565692,rs566105,rs566288288,rs566313810,rs566320,rs566604,rs566773279,rs567577,rs567814,rs568557,rs568777,rs56937648,rs569533775,rs56976399,rs569791,rs570154406,rs57026767,rs570549,rs57072673,rs570917,rs57092473,rs571131745,rs571312,rs57141708,rs572169,rs572204234,rs57246313,rs57258486,rs57260104,rs57265257,rs57345461,rs573781520,rs573890687,rs573893600,rs5742303,rs5742614,rs5742692,rs5742704,rs574278,rs5742915,rs57444859,rs5745297,rs57454081,rs574708537,rs5747176,rs5749446,rs5749481,rs5749482,rs574984,rs5750089,rs5750781,rs5751614,rs5751749,rs5751759,rs575240898,rs575334,rs5753369,rs5753509,rs5754189,rs5754190,rs5754232,rs575427,rs5754387,rs57545942,rs5754612,rs5755729,rs5757680,rs5757949,rs5758211,rs5759197,rs5760857,rs5761116,rs5761655,rs5762925,rs576447099,rs57645908,rs57654001,rs576583353,rs5766559,rs576664643,rs57686438,rs5769136,rs57707166,rs577343355,rs5776148,rs5778914,rs57902998,rs57905760,rs58063923,rs581045,rs5811107,rs5812,rs581359,rs58157605,rs58171196,rs5825003,rs582780,rs58280444,rs583059,rs583443,rs584438,rs584828,rs584985,rs585320,rs58587654,rs58612760,rs58680090,rs587364,rs58744877,rs587473,rs5875308,rs58754091,rs58795848,rs588252,rs590458,rs59048466,rs590784,rs59080243,rs591269,rs5913997,rs5915274,rs591895,rs592373,rs592676,rs59345329,rs5934710,rs59412811,rs594318,rs59434655,rs594348,rs594709,rs5951368,rs596342,rs59648890,rs596642,rs59673549,rs5982,rs59917308,rs5992895,rs5992962,rs5993516,rs5994170,rs5994231,rs5997427,rs5997959,rs5998042,rs5998592,rs599942,rs6000085,rs600011,rs600035,rs6001027,rs6001093,rs6002477,rs6004423,rs6005257,rs6005915,rs6006852,rs6007594,rs601010,rs601055,rs6011058,rs6011419,rs6011600,rs6012158,rs601261,rs6013315,rs6013321,rs6016408,rs6016565,rs60167359,rs6017901,rs6018639,rs6020160,rs6020177,rs6021193,rs6021276,rs6021441,rs6021801,rs6022547,rs6022643,rs60231938,rs602639,rs6026557,rs6026576,rs602716,rs6028364,rs60287830,rs6029006,rs6029188,rs6030712,rs6031663,rs6031843,rs6031944,rs603354,rs603424,rs6034955,rs6036116,rs6037988,rs6038400,rs6038579,rs6038586,rs6038587,rs6038858,rs6039023,rs6039393,rs6039491,rs6040171,rs6040264,rs6040416,rs6044140,rs6046825,rs6047176,rs604723,rs6047565,rs6047641,rs6050,rs6051836,rs6052956,rs6053980,rs6054041,rs6054304,rs6054484,rs6054512,rs6055091,rs60550942,rs60573463,rs6057920,rs6058227,rs6058283,rs6058322,rs6058363,rs6058896,rs6060347,rs6060355,rs6060369,rs6060373,rs6060402,rs6060741,rs6060844,rs6060861,rs6062342,rs6063200,rs6063672,rs6063966,rs6063996,rs6064361,rs606452,rs60657979,rs6067451,rs606852,rs606894,rs6069681,rs607019,rs6070638,rs6072085,rs6073213,rs6073238,rs6073284,rs6073629,rs6073782,rs6075340,rs6076703,rs6076799,rs6077888,rs6077955,rs6078061,rs60782127,rs6080495,rs6080761,rs608082,rs6080830,rs6080859,rs6081330,rs6081869,rs6082351,rs6082445,rs608251,rs608386,rs6084432,rs6084603,rs6085649,rs6085659,rs6085660,rs6085728,rs6085753,rs6086112,rs6086158,rs6086704,rs60869342,rs6087983,rs6088085,rs6088353,rs6088638,rs6088677,rs6088727,rs6088728,rs6088792,rs6088813,rs6088962,rs6089075,rs6089608,rs609017,rs6091084,rs6092388,rs609277,rs609292,rs6094570,rs6094848,rs609629,rs6096474,rs609702,rs6098632,rs6099108,rs609985,rs6100194,rs610125,rs61016611,rs6101893,rs6101903,rs6103395,rs6104178,rs610497,rs6107891,rs6108011,rs6108676,rs6109773,rs6109797,rs61115731,rs611203,rs6112828,rs6112923,rs6115200,rs6117253,rs6117303,rs6117342,rs6117548,rs6117726,rs611909,rs6121073,rs6121163,rs6121514,rs6122179,rs6122514,rs6122768,rs6123568,rs6123812,rs6123837,rs6124577,rs612577,rs6126516,rs6127345,rs6128241,rs612874,rs6129123,rs6129227,rs6129345,rs6129459,rs6129524,rs6130713,rs6130802,rs6130940,rs6132147,rs6132905,rs6133379,rs6133455,rs6134038,rs6135763,rs6136213,rs6137287,rs6137292,rs6139109,rs6139319,rs6139332,rs6140002,rs6140071,rs614128,rs6141600,rs6142129,rs614220,rs614725,rs614905,rs615031,rs61509315,rs61516782,rs615545,rs6161,rs6165,rs61730641,rs61732778,rs61734601,rs61735519,rs61754851,rs617732,rs61776719,rs6180,rs61824368,rs6184,rs61852237,rs61856978,rs618671,rs61894884,rs61947180,rs61947194,rs61967180,rs6198,rs62020698,rs62038850,rs620498,rs62073016,rs62112761,rs62128375,rs6218,rs62183050,rs6219,rs62209625,rs622200,rs62245551,rs62255383,rs62265602,rs62280667,rs62281815,rs62282006,rs62293769,rs62317770,rs62337430,rs62346126,rs62357315,rs62369904,rs62372052,rs62395170,rs62424499,rs62424521,rs62426326,rs624319,rs62452707,rs62515432,rs6252,rs62558978,rs62576695,rs62578989,rs6258,rs625888,rs625964,rs62621197,rs62621400,rs626317,rs626333,rs626849,rs627240,rs627677,rs629710,rs630839,rs631036,rs631225,rs631647,rs631887,rs632559,rs632791,rs6330,rs633485,rs634501,rs634552,rs6354,rs635580,rs636038,rs636299,rs638121,rs638977,rs639085,rs641379,rs641393,rs6415726,rs6415788,rs6416127,rs6416940,rs641712,rs6417634,rs641990,rs6422747,rs6424934,rs6426548,rs6427140,rs642742,rs6428494,rs642858,rs642950,rs6429544,rs6429774,rs6430059,rs6430564,rs6431009,rs6431539,rs6432244,rs6433060,rs6433594,rs6434429,rs643492,rs6435550,rs6435985,rs6435999,rs6436191,rs6436346,rs6436515,rs6437030,rs6437055,rs6437170,rs6439167,rs6439168,rs6439228,rs6439474,rs6440003,rs6440170,rs6441498,rs6442266,rs6442290,rs6442487,rs6444063,rs6444083,rs6444286,rs6444517,rs6444847,rs6445420,rs644556,rs6446272,rs6446315,rs6446913,rs644755,rs644818,rs6449353,rs6449376,rs6449377,rs6449952,rs6450922,rs6451574,rs6452806,rs6453383,rs6453386,rs645383,rs645402,rs645584,rs6456027,rs6457374,rs6457580,rs6457620,rs6457762,rs6457765,rs6457815,rs6457821,rs6457822,rs6458555,rs6459184,rs645935,rs6460895,rs6461441,rs6461902,rs6463026,rs6463331,rs6463554,rs6464772,rs6464930,rs6465131,rs6465282,rs6465454,rs6465983,rs6466578,rs6467267,rs6467297,rs6467561,rs6467723,rs6467897,rs6470479,rs6470763,rs6470764,rs6471570,rs6472062,rs6472471,rs647254,rs6472618,rs6472750,rs6473015,rs6473187,rs6474076,rs6474373,rs6475457,rs6475526,rs6476657,rs647684,rs6477426,rs6477547,rs6478196,rs6478582,rs6479215,rs6479589,rs6479673,rs6479835,rs6479874,rs6480641,rs6480653,rs6480895,rs6480919,rs6480933,rs648178,rs6481844,rs6484787,rs6485503,rs6485978,rs6486092,rs6486202,rs6486406,rs6487088,rs6487113,rs6487133,rs6487309,rs648831,rs6488340,rs6488889,rs6489539,rs6489927,rs6490029,rs649009,rs6490621,rs6493265,rs6493333,rs6493352,rs6493495,rs6493629,rs649392,rs6494443,rs6494503,rs6494623,rs6494946,rs6495116,rs6495171,rs6495182,rs649523,rs6495300,rs6495592,rs6495616,rs6496101,rs6496121,rs6496127,rs6496271,rs6496519,rs6496609,rs6497154,rs649729,rs6497331,rs6497339,rs6497620,rs6497671,rs6498261,rs6498798,rs6499255,rs6499770,rs6499933,rs6501249,rs6501333,rs6501447,rs6501551,rs6501786,rs6502558,rs6502670,rs6502998,rs6503110,rs6503410,rs6503521,rs6503964,rs6504057,rs6504130,rs6504154,rs6504555,rs6504608,rs6504769,rs6505064,rs650508,rs6505211,rs6505216,rs6505558,rs6506015,rs650695,rs6507549,rs6507866,rs6507889,rs6508365,rs6509285,rs6510033,rs6510591,rs6510761,rs6511002,rs651134,rs651151,rs6511689,rs6511696,rs6511787,rs6512119,rs6512309,rs6512577,rs6512687,rs6514062,rs6514424,rs651477,rs6515340,rs651821,rs652049,rs652703,rs652797,rs652800,rs6530970,rs6531568,rs6531941,rs653215,rs6532646,rs6532798,rs6533181,rs6535270,rs6536246,rs6537279,rs6537302,rs6537319,rs6537382,rs6537499,rs6537521,rs6537825,rs6538168,rs6538270,rs6538405,rs6538496,rs6538703,rs6539053,rs6540248,rs6540718,rs654072,rs6540846,rs6541146,rs6541171,rs6541219,rs6541375,rs6543146,rs654344,rs6543646,rs6544015,rs6544744,rs6545450,rs6546096,rs6546107,rs6546640,rs654723,rs6547629,rs6549270,rs6549596,rs6550308,rs6550971,rs6552828,rs6552929,rs655315,rs655370,rs6553831,rs6554162,rs6555942,rs6556072,rs6556304,rs6557171,rs6557361,rs6557667,rs6558408,rs6559483,rs655983,rs6559938,rs6560408,rs656070,rs6561030,rs6561319,rs6561560,rs6561575,rs6562431,rs6563199,rs6563210,rs656322,rs6563779,rs6563943,rs6564524,rs6564645,rs6564905,rs6566728,rs6567160,rs6568634,rs6569647,rs6569648,rs6569716,rs6569718,rs6569756,rs6569782,rs6570242,rs6570507,rs657223,rs6572927,rs6572975,rs6573522,rs6573948,rs6574121,rs6574172,rs6574554,rs6576457,rs6577233,rs6578155,rs6578296,rs6578476,rs6578975,rs6580194,rs6580274,rs6580724,rs6580729,rs6580806,rs6581626,rs6581719,rs6582073,rs6582566,rs6583477,rs6584147,rs6584331,rs6584444,rs6584555,rs6585200,rs6585827,rs658621,rs6587128,rs658724,rs6588287,rs6588402,rs6588432,rs6588459,rs6588502,rs658910,rs6589938,rs658997,rs6590203,rs659030,rs6590385,rs6593279,rs6593335,rs6594001,rs659418,rs6595129,rs6595946,rs6597484,rs6597584,rs6597851,rs6598048,rs659824,rs6598308,rs6598316,rs6598516,rs6598537,rs6599698,rs6600365,rs660043,rs6604619,rs6606792,rs660888,rs6616678,rs662138,rs662199,rs66488607,rs6650086,rs6651369,rs66520155,rs6656063,rs6656137,rs6656611,rs6657275,rs665731,rs66579625,rs6659,rs6659148,rs6659366,rs6659942,rs6660775,rs6661954,rs6662137,rs6662312,rs6662413,rs6662509,rs6663051,rs6663331,rs6663369,rs6663781,rs6663950,rs666409,rs6664294,rs6664485,rs6666059,rs6666757,rs6667268,rs6667670,rs6668687,rs6669008,rs6669039,rs6669509,rs6670351,rs6670655,rs6670873,rs6671162,rs667362,rs6673695,rs6673717,rs6674274,rs6676123,rs6677770,rs6678283,rs667874,rs6678795,rs6678977,rs6679980,rs6680222,rs668053,rs6680654,rs6682872,rs668347,rs6684205,rs6684509,rs6684868,rs6686367,rs6686424,rs6686842,rs6687139,rs6688017,rs6688113,rs6688451,rs668871,rs6689393,rs6690229,rs6691740,rs6691924,rs66922415,rs669256,rs6692892,rs669340,rs6693597,rs6694075,rs6694089,rs6694109,rs6694357,rs6694642,rs6695572,rs6696239,rs6697469,rs6698139,rs6698963,rs6699078,rs6699417,rs6700582,rs67027895,rs6702820,rs6703,rs670318,rs6703437,rs67037648,rs6703872,rs6704126,rs6704438,rs6704589,rs6705087,rs6705631,rs6706026,rs6706045,rs6706968,rs6707039,rs6707046,rs6707873,rs6708453,rs6708784,rs6709233,rs670950,rs671,rs6710260,rs6710490,rs6710668,rs6710763,rs6712473,rs6712536,rs6712672,rs6713022,rs6713115,rs6713242,rs6714546,rs67145845,rs6715250,rs6715793,rs6716268,rs6716309,rs6716542,rs671694,rs6716969,rs6717268,rs6717452,rs6717629,rs6717918,rs6718289,rs6718438,rs6718902,rs6719451,rs6719480,rs6719824,rs6719884,rs6719889,rs6721191,rs6721609,rs6721746,rs6721842,rs6722568,rs6722682,rs672278,rs6723885,rs6724465,rs6724998,rs6725117,rs6725634,rs6725657,rs6725892,rs6727028,rs6727061,rs6727573,rs672769,rs6728166,rs6728302,rs6729121,rs6729407,rs6729656,rs6729950,rs6729965,rs6731747,rs6732272,rs6732525,rs6732868,rs6733029,rs673323,rs6733301,rs6733328,rs6733349,rs6733567,rs6733938,rs6734356,rs6734415,rs6734784,rs6734859,rs6735003,rs6735393,rs6735455,rs6735681,rs6736701,rs6737417,rs6737567,rs6737948,rs6738207,rs6738663,rs6739095,rs6739187,rs6739650,rs6739701,rs673997,rs6740205,rs6740234,rs6740453,rs6741325,rs6743006,rs6743279,rs6743852,rs6744145,rs6744162,rs6744735,rs674503,rs6745135,rs6745143,rs6745258,rs6745321,rs6745337,rs6745500,rs6745501,rs6746287,rs6746294,rs6746446,rs6746691,rs6746757,rs6746896,rs6746969,rs67474242,rs6747756,rs6748165,rs6748629,rs6749141,rs674919,rs6749275,rs6749321,rs6749689,rs6749828,rs6750529,rs6750795,rs675173,rs6751857,rs6752378,rs6753018,rs6753042,rs6753702,rs6753739,rs67537903,rs6753957,rs675430,rs675654,rs6756629,rs6756913,rs6757549,rs6757961,rs6758088,rs6758199,rs6758290,rs6760269,rs6760957,rs6761041,rs6761377,rs6762722,rs6762851,rs6763292,rs6763295,rs6763768,rs6763931,rs6764042,rs6764884,rs6765238,rs6765808,rs6765866,rs6765930,rs6766548,rs6767457,rs6768664,rs67688816,rs6769005,rs6769161,rs677035,rs6770805,rs6772112,rs6772442,rs6772452,rs6772876,rs6773931,rs6774127,rs67742458,rs6774308,rs6774762,rs6776142,rs6776592,rs6778790,rs6778993,rs67795913,rs6779684,rs6780491,rs67807996,rs6780890,rs6780941,rs6781111,rs67817520,rs6783007,rs678376,rs6784185,rs6784404,rs6784672,rs6784890,rs6785012,rs6785753,rs6786405,rs6786420,rs6787063,rs6787151,rs6787621,rs6788294,rs6788901,rs678962,rs6789975,rs6790197,rs6790314,rs6790414,rs6791154,rs6792339,rs6792811,rs6793102,rs6795398,rs6796752,rs67968328,rs6796857,rs6797163,rs6797815,rs6797926,rs6798806,rs6800143,rs6801381,rs6802156,rs6802166,rs6802472,rs6804110,rs6804195,rs6804394,rs680507,rs6805388,rs6805417,rs6805459,rs6806123,rs6807296,rs6807485,rs6807798,rs6808722,rs6809287,rs6809315,rs6809562,rs6810039,rs6810165,rs6810306,rs6812101,rs6812192,rs681239,rs6812794,rs681296,rs6814341,rs6814581,rs6815242,rs681566,rs6815701,rs6816331,rs6816536,rs6817123,rs6817551,rs6817771,rs6817936,rs6818055,rs6818192,rs6818397,rs6818581,rs68191,rs6820313,rs6820391,rs6821388,rs6822154,rs6822283,rs6823268,rs6823633,rs6824404,rs6824748,rs6826022,rs682654,rs6827199,rs6827644,rs6827794,rs6827943,rs6828380,rs6828639,rs6829532,rs682961,rs6829875,rs6830062,rs6830321,rs6831256,rs6832143,rs683278,rs6833919,rs6834691,rs683567,rs6835794,rs6838153,rs6840529,rs6841071,rs6842571,rs6843032,rs6843114,rs6843444,rs6843857,rs6844142,rs6844234,rs6845078,rs6845536,rs6845967,rs6845999,rs6847800,rs6848368,rs684856,rs6849346,rs6850035,rs6850085,rs685098,rs685167,rs6852303,rs685295,rs6853156,rs6854783,rs6855108,rs6855544,rs6855607,rs6855629,rs6857404,rs6858032,rs6858040,rs6858299,rs6858486,rs6859753,rs686030,rs6860508,rs6860824,rs6861011,rs6862256,rs686239,rs6862521,rs686321,rs6863478,rs6864345,rs6864427,rs6866140,rs6867072,rs6867192,rs6867527,rs6868636,rs6869153,rs6869301,rs6869637,rs6869863,rs6871603,rs6874,rs6874127,rs6874198,rs6874245,rs6875010,rs6875107,rs6875666,rs6877544,rs6878606,rs6879260,rs6879454,rs6879837,rs688019,rs6880872,rs6881016,rs6882257,rs6882579,rs6883388,rs6885032,rs6885327,rs6885642,rs688627,rs6886300,rs6886558,rs6887169,rs6887276,rs6888135,rs6891143,rs6891302,rs6891637,rs6891834,rs6891856,rs6892539,rs6893250,rs6894139,rs6894157,rs6894494,rs6894855,rs6895632,rs6896456,rs6897117,rs6897943,rs6898290,rs6898306,rs689902,rs6899796,rs6899976,rs6900279,rs6900394,rs6900426,rs690090,rs6901225,rs6901357,rs6901437,rs6901756,rs6902399,rs6902437,rs6902760,rs6902771,rs6903066,rs6903586,rs6904975,rs6905081,rs6905771,rs6905941,rs6906327,rs6906574,rs6906678,rs6906823,rs6907066,rs6907185,rs6907209,rs6907551,rs6907678,rs6908031,rs6908544,rs6908659,rs6908915,rs6909023,rs6910248,rs6911057,rs6911198,rs6911631,rs6913108,rs6913361,rs6913898,rs6914799,rs6916070,rs6916515,rs6916646,rs6916705,rs6917474,rs6917644,rs6918,rs6918725,rs6918826,rs6918981,rs6919534,rs6920152,rs6920220,rs6920279,rs6920372,rs6920755,rs6921044,rs6921207,rs6921246,rs6921502,rs6921832,rs6922119,rs6923449,rs6923462,rs6923761,rs6924609,rs6926380,rs6927500,rs6927877,rs6929018,rs6929464,rs6929684,rs6930571,rs6930798,rs6931110,rs6931341,rs6931421,rs6932209,rs6932555,rs6932698,rs6933602,rs6933641,rs6933646,rs6933684,rs6934083,rs6934186,rs6934302,rs6934818,rs6935954,rs6936076,rs6937121,rs6937124,rs6937158,rs6937562,rs6937622,rs6938026,rs6938592,rs6939257,rs693955,rs6939589,rs6940697,rs6941837,rs694220,rs6942503,rs6943227,rs6943291,rs6943538,rs6943608,rs6943811,rs6944602,rs6944766,rs6945841,rs6946719,rs6947682,rs6948054,rs6948960,rs6948963,rs6949448,rs6949790,rs6949802,rs6950574,rs6950680,rs6950717,rs6951528,rs6951745,rs6952992,rs6953289,rs6953446,rs6953668,rs6954433,rs6955374,rs6956455,rs6956514,rs6957049,rs6957450,rs6957765,rs6957923,rs6958010,rs6958350,rs6958790,rs6958814,rs6959212,rs6959353,rs6959361,rs6959600,rs696,rs6961761,rs6961819,rs6962267,rs6962718,rs6962887,rs6963134,rs6964267,rs6964700,rs6965193,rs6965558,rs6965850,rs696605,rs6966337,rs6966915,rs6967329,rs6967330,rs6967565,rs6967635,rs6968715,rs6969107,rs6970537,rs6970613,rs6971250,rs6971734,rs6972,rs6972208,rs6973399,rs6973452,rs6974574,rs6975409,rs697568,rs6975917,rs6976735,rs6976755,rs6976860,rs6977017,rs6977081,rs6977237,rs6979207,rs6980299,rs6980335,rs698054,rs698084,rs6981035,rs6981251,rs6981399,rs6982250,rs6982358,rs6982653,rs6983139,rs6983372,rs6984782,rs6984890,rs6985113,rs698756,rs6987879,rs6988283,rs6988451,rs6988475,rs6988484,rs6988827,rs6988935,rs6988965,rs6990760,rs6991315,rs699171,rs6992325,rs6992491,rs6992913,rs6992945,rs699371,rs6996924,rs699698,rs6997004,rs6997451,rs6997668,rs699775,rs6998179,rs699829,rs6998873,rs6998917,rs6998928,rs7000796,rs7003064,rs7003175,rs7003470,rs7004326,rs700513,rs700514,rs700519,rs7005993,rs7006629,rs700763,rs700764,rs7007970,rs700802,rs7008627,rs7009094,rs700995,rs7010472,rs7010489,rs7011146,rs7011172,rs7011706,rs7012553,rs701317,rs7014106,rs7015086,rs7015100,rs7016219,rs7016426,rs701699,rs7018096,rs7018454,rs7019725,rs7019790,rs7019909,rs702072,rs7020887,rs7020954,rs702101,rs7021206,rs7021491,rs7021581,rs702203,rs7022073,rs7022583,rs7023507,rs7023690,rs702418,rs7024579,rs7024751,rs7025554,rs7026159,rs7026342,rs7026908,rs7027110,rs7027130,rs7027669,rs7028021,rs702844,rs702938,rs703018,rs7030280,rs7030440,rs7030848,rs703154,rs7031663,rs7031971,rs7032940,rs7032984,rs7033356,rs7033487,rs7033652,rs7033661,rs7033940,rs7035064,rs7035107,rs7035152,rs7035310,rs7036499,rs7037043,rs7037348,rs7037510,rs703842,rs7038554,rs703862,rs7038938,rs703991,rs703992,rs704,rs7040552,rs7040556,rs7040568,rs7040608,rs7040995,rs7041171,rs7042246,rs7042724,rs7042986,rs7043114,rs7043297,rs7044346,rs7046068,rs7046160,rs704660,rs7046702,rs7046918,rs7047281,rs7049243,rs7058676,rs705930,rs7065171,rs706529,rs706593,rs706615,rs706716,rs7069106,rs7069592,rs7069754,rs7070056,rs707009,rs7070102,rs7070414,rs707050,rs7070947,rs7072083,rs7074080,rs7074612,rs7074621,rs707557,rs7076938,rs7077016,rs7077436,rs707887,rs707928,rs707937,rs7080839,rs708122,rs7082211,rs7082838,rs7084402,rs7085239,rs7086537,rs708683,rs708684,rs708772,rs708775,rs708835,rs7088870,rs7089082,rs708958,rs7089982,rs7090265,rs7091284,rs7092536,rs7093320,rs7093403,rs7093604,rs7093851,rs709397,rs7094463,rs7094504,rs7094645,rs7094834,rs7096841,rs7097254,rs7097356,rs7098268,rs7099314,rs7099368,rs7099380,rs710079,rs7101097,rs7101437,rs710172,rs7102016,rs7102710,rs7103472,rs710400,rs710550,rs7105776,rs7105777,rs710779,rs710839,rs710841,rs7108415,rs7108992,rs7109000,rs7109016,rs710915,rs7110052,rs711085,rs7110984,rs7111291,rs7111312,rs7111873,rs711245,rs711255,rs7112925,rs7113219,rs7113273,rs7113940,rs7114464,rs7115578,rs7115903,rs7116493,rs7117229,rs7117509,rs711830,rs7118665,rs7119096,rs7119332,rs7119459,rs7119888,rs7119921,rs7122905,rs7123361,rs7125157,rs7126003,rs7126049,rs7126178,rs7127084,rs7128102,rs7128359,rs7128766,rs7128888,rs7128920,rs7128926,rs712979,rs7130280,rs7130607,rs7130892,rs713115,rs7131780,rs7132012,rs7132557,rs713262,rs7132908,rs7133285,rs713342,rs7133699,rs7134104,rs7134596,rs7134628,rs713468,rs7134970,rs71351936,rs7135327,rs71355378,rs7135850,rs7136603,rs71373880,rs7137534,rs7138000,rs7138427,rs7138655,rs7138673,rs71390846,rs7139232,rs7140546,rs7141378,rs7142712,rs7143565,rs7143616,rs7144584,rs7144755,rs7146217,rs7146405,rs714647,rs7146599,rs7146638,rs7146650,rs7146988,rs7148057,rs7148384,rs7148594,rs714885,rs7148851,rs7149011,rs714998,rs715,rs715106,rs7151159,rs7151526,rs7151995,rs7153027,rs715463,rs7154697,rs7154721,rs7155279,rs7155504,rs71555635,rs7156157,rs7156302,rs7156335,rs7156625,rs7157021,rs7157322,rs7157734,rs7158300,rs7159327,rs7159758,rs716024,rs7161314,rs716183,rs7161857,rs7161891,rs7162536,rs7162542,rs7162845,rs7162940,rs7163417,rs7163907,rs7164048,rs7165060,rs7165557,rs7165608,rs7165971,rs7166081,rs7166281,rs7166370,rs7166414,rs7166504,rs716723,rs7167727,rs7168649,rs7168905,rs7168941,rs7170601,rs7170637,rs7171433,rs7171652,rs7171763,rs717183,rs7172362,rs7173022,rs7173097,rs7173522,rs7173747,rs717388,rs7173904,rs7174819,rs7175362,rs7175477,rs7175522,rs7175820,rs717605,rs7176821,rs7176941,rs717721,rs7177898,rs7177918,rs7177929,rs7178018,rs7178409,rs7178424,rs7178540,rs7178551,rs7178898,rs7179075,rs7179372,rs7179833,rs7180504,rs7180590,rs7181079,rs7181556,rs7181724,rs7181754,rs7181841,rs7182210,rs7182280,rs7182726,rs7182786,rs7183244,rs7183263,rs7183540,rs7183692,rs7184046,rs718444,rs7184664,rs7185541,rs718663,rs7186662,rs7188966,rs7189133,rs7190459,rs71909504,rs7191446,rs7191721,rs719460,rs7194734,rs7194847,rs7195066,rs7195386,rs7195617,rs7198076,rs7198400,rs7199663,rs7200589,rs7201572,rs7201584,rs7201739,rs7201930,rs7202,rs7203016,rs7203032,rs7203231,rs7203301,rs7203686,rs720390,rs7204018,rs7204206,rs7204290,rs7204751,rs7204918,rs7206003,rs7206123,rs7206570,rs720682,rs7207006,rs7207114,rs72077160,rs7207931,rs7208386,rs7208515,rs7208768,rs7209032,rs7209131,rs7209204,rs7209223,rs7209435,rs7209608,rs7209856,rs7210231,rs7210438,rs7211058,rs7211486,rs7211753,rs7211831,rs7212075,rs7212246,rs7212632,rs7212669,rs7212762,rs7212788,rs7213208,rs7213410,rs7213427,rs7213791,rs7213832,rs7214296,rs7214503,rs7214743,rs7215193,rs7215208,rs7216082,rs7216092,rs7216121,rs7216472,rs7217914,rs7218385,rs7218695,rs7219047,rs7219230,rs7219437,rs7219622,rs7219945,rs722035,rs7220653,rs7220821,rs7220930,rs7221150,rs7221974,rs7222764,rs7222814,rs7223535,rs7223733,rs7223859,rs7224296,rs7224610,rs7224809,rs7224988,rs722571,rs722585,rs7225971,rs722637,rs7226381,rs722725,rs7227395,rs7228903,rs72301097,rs7230581,rs7231100,rs723149,rs7231518,rs7232604,rs7234082,rs7234276,rs7235010,rs723511,rs7235906,rs7236766,rs7237237,rs7237800,rs723794,rs7238168,rs723978,rs7239910,rs724016,rs724037,rs7240571,rs724066,rs7241221,rs72417075,rs7242518,rs7242838,rs7243463,rs7244106,rs7244187,rs724449,rs7244505,rs7245178,rs724577,rs7246440,rs7246522,rs7246646,rs724743,rs7247847,rs724811,rs724856,rs7248726,rs7248806,rs7249094,rs7249111,rs724913,rs7249148,rs7249549,rs7250071,rs7250497,rs7251463,rs7251877,rs7251963,rs7252291,rs7253039,rs7253254,rs7253538,rs7253685,rs7253808,rs7254358,rs7254400,rs725453,rs7254539,rs7254567,rs7254601,rs7255548,rs7255589,rs7255603,rs72556249,rs725574,rs7256033,rs7256072,rs7256341,rs7256735,rs7257072,rs7259472,rs7259703,rs7259963,rs7260649,rs7260651,rs7261425,rs7261451,rs726195,rs7262035,rs7262172,rs7262524,rs726281,rs7264113,rs726432,rs7264722,rs72648137,rs72656010,rs7266642,rs72681619,rs7268801,rs72703409,rs7270666,rs7270966,rs7271854,rs7273197,rs7273787,rs72742734,rs7274811,rs7275326,rs72755233,rs727809,rs72793778,rs72795456,rs7280071,rs72801818,rs7281771,rs7282604,rs7282733,rs728370,rs72839421,rs7284693,rs7285,rs728646,rs728668,rs72887143,rs7289560,rs7290267,rs72904749,rs7290488,rs7290939,rs7291040,rs7292297,rs7292527,rs729423,rs7294593,rs7294646,rs7295354,rs7295402,rs7295693,rs7296038,rs7296338,rs729646,rs7296474,rs7296495,rs729662,rs729663,rs729679,rs7297174,rs7297499,rs7298450,rs7299019,rs7299310,rs73001127,rs7300541,rs730086,rs7300895,rs7301869,rs7302025,rs7302041,rs7302602,rs730278,rs7302925,rs73029259,rs7302975,rs7303170,rs7303274,rs7303345,rs7304170,rs7304398,rs7304535,rs7304605,rs7304705,rs7305633,rs7306524,rs7306783,rs7306826,rs730695,rs73074166,rs7307707,rs73079245,rs7308021,rs7308215,rs7308437,rs7308681,rs7308759,rs7308872,rs73091214,rs730947,rs7310012,rs7310771,rs7310939,rs7311091,rs7311216,rs7311550,rs7312112,rs731222,rs73125634,rs7312846,rs7313075,rs7313726,rs7314161,rs7314280,rs7314348,rs73144827,rs7314533,rs73148102,rs7315003,rs7315286,rs7315318,rs7315995,rs731601,rs73175572,rs731820,rs7318380,rs7319045,rs73202341,rs7320982,rs732214,rs7322396,rs7322415,rs7322886,rs732716,rs7327945,rs7328594,rs7328733,rs7329174,rs7329411,rs7329613,rs733047,rs73306407,rs7331445,rs7332115,rs733254,rs7333011,rs7333496,rs7334355,rs7334566,rs7334755,rs7335629,rs733590,rs7337929,rs7340253,rs73405709,rs7340621,rs734102,rs7341607,rs7342070,rs7342636,rs734273,rs73447108,rs7348804,rs7349706,rs734998,rs7350035,rs7350256,rs735092,rs735452,rs7354757,rs7357509,rs73598282,rs73611371,rs736185,rs736839,rs736870,rs737261,rs73731,rs737380,rs7374975,rs7375039,rs73780873,rs7378736,rs73790670,rs737927,rs7380156,rs738140,rs7382853,rs738288,rs738469,rs738526,rs738656,rs739414,rs7395920,rs7396827,rs740201,rs740234,rs7402884,rs740441,rs740474,rs7404928,rs740495,rs7404987,rs740521,rs740600,rs740605,rs7406116,rs740672,rs740746,rs740777,rs7410773,rs741090,rs741540,rs741645,rs741702,rs741792,rs7418365,rs741917,rs7419344,rs7423933,rs7425274,rs742745,rs7427551,rs7427678,rs7427760,rs7428376,rs7428883,rs7430044,rs7432373,rs7433420,rs743507,rs743572,rs7436874,rs743742,rs743760,rs743965,rs7440928,rs744205,rs744400,rs744563,rs7445799,rs744651,rs74465625,rs74476179,rs7447792,rs74494415,rs744983,rs7451021,rs74520550,rs74540285,rs745630955,rs745686,rs74570108,rs7458885,rs7460090,rs7460121,rs7460206,rs7461495,rs746203,rs7463906,rs7464710,rs746477,rs7464885,rs746525,rs7466269,rs746655,rs746680,rs746711,rs74676654,rs7469438,rs747089,rs747148,rs747190,rs7472,rs747202389,rs7474634,rs7475251,rs7475754,rs747680,rs7479744,rs7479861,rs748037,rs748215,rs748242,rs7484309,rs748689507,rs7487128,rs7487814,rs74888405,rs749052,rs749091,rs749096,rs749170,rs749380,rs7495771,rs7496668,rs749701,rs7497684,rs7498403,rs7498516,rs7499129,rs7499539,rs7499658,rs7501119,rs7501563,rs750170,rs750355,rs750365,rs7504329,rs750460,rs750510,rs750589,rs75059952,rs75061684,rs7507204,rs750785,rs7507911,rs750862004,rs750884927,rs7510754,rs75127467,rs7513193,rs7513209,rs7513314,rs7513464,rs7513580,rs7513950,rs751543,rs7515984,rs7516464,rs7516646,rs751759,rs7517682,rs7517829,rs7517998,rs7518178,rs7518650,rs7519247,rs75193859,rs7519652,rs7519783,rs75200484,rs7520661,rs7520784,rs7521902,rs7522149,rs7522280,rs7522427,rs7522803,rs7522860,rs752313,rs7523192,rs7523243,rs7523969,rs7524102,rs75242248,rs7524314,rs7524575,rs7525207,rs75253143,rs7525870,rs7526268,rs7527017,rs7527776,rs7528419,rs752949,rs753050,rs7530513,rs7531027,rs7531344,rs7531634,rs7531922,rs7531944,rs7531982,rs7532312,rs7532316,rs7532866,rs7534091,rs753474,rs753479,rs7535122,rs7535501,rs7536458,rs7536563,rs7537197,rs75373697,rs7537440,rs753833,rs7538503,rs7539596,rs7539719,rs7540160,rs754038,rs75407077,rs7541048,rs7541438,rs754151,rs7542242,rs7542507,rs7543015,rs754332,rs7543562,rs754388,rs7544198,rs7544201,rs7544369,rs7544462,rs7544489,rs7545090,rs7545357,rs754559199,rs7546989,rs7547101,rs75472294,rs7547740,rs7547886,rs7547989,rs75482283,rs754871503,rs7548749,rs7548931,rs754914,rs7549308,rs7551399,rs7551732,rs7551861,rs7552186,rs755219201,rs755228,rs7552939,rs7554672,rs755546258,rs7555782,rs7556469,rs7556858,rs7557216,rs755736,rs7557776,rs7557989,rs755825250,rs7558946,rs7559111,rs7559329,rs7559376,rs7559932,rs7559951,rs7559967,rs756005,rs756009,rs756057033,rs7561070,rs7561273,rs7561693,rs756199,rs7562041,rs7562385,rs7562656,rs756277,rs7564482,rs7564722,rs7564732,rs7565364,rs75664912,rs7566506,rs7566658,rs7566996,rs7567189,rs7567288,rs7567744,rs7567851,rs7568069,rs7568419,rs7569066,rs756915,rs7569914,rs7570090,rs757067196,rs757081,rs7570834,rs7571816,rs7571971,rs7572152,rs7573247,rs7573490,rs7574001,rs7574116,rs7574634,rs7574893,rs75755325,rs7575536,rs757558,rs757608,rs757716,rs757744062,rs7577851,rs75779304,rs7578578,rs757859,rs7578605,rs7579323,rs7579394,rs7579411,rs757980,rs7580557,rs758072,rs7581080,rs758152,rs7582123,rs75823898,rs7582470,rs758249,rs7582531,rs7583237,rs7583442,rs7583554,rs7583873,rs7584056,rs7584204,rs7584867,rs7585068,rs7585481,rs758598,rs7587968,rs7588259,rs7588291,rs7588452,rs7588654,rs7588729,rs7588868,rs7588891,rs7589023,rs7589059,rs7589372,rs7589518,rs7589553,rs758973,rs759045171,rs759065,rs7590738,rs7591986,rs7592216,rs759232,rs7592352,rs7593050,rs7593348,rs7593932,rs759404,rs7594625,rs7594937,rs759546,rs7596561,rs7596813,rs75975831,rs759762,rs7597744,rs7597997,rs7598402,rs759856,rs7599210,rs7599352,rs7600019,rs7600361,rs7601441,rs7601712,rs7601814,rs7602387,rs760310323,rs760369,rs7605521,rs7606528,rs760688,rs7608089,rs7608388,rs760922,rs76101236,rs761034,rs7611234,rs7611694,rs76121963,rs7612543,rs7612638,rs7613047,rs761312,rs76132480,rs7613635,rs7613652,rs7613792,rs7614002,rs761476165,rs7615,rs76154567,rs76157805,rs7616988,rs7618925,rs7619804,rs7620033,rs76202297,rs7620956,rs7621604,rs7622601,rs7624087,rs7624529,rs7624858,rs7625335,rs7625594,rs7626307,rs762669,rs7627452,rs7627762,rs76280383,rs7628255,rs762832,rs762832834,rs762899,rs762909,rs7629689,rs763010,rs763014,rs76306191,rs763092,rs7631745,rs7632290,rs7632556,rs763318,rs763354545,rs763361,rs7633673,rs7633770,rs7634540,rs763480,rs763540,rs7635846,rs7636,rs7636293,rs7636367,rs76364830,rs763648441,rs7636734,rs7636993,rs7637014,rs7637245,rs7637258,rs7638240,rs763845,rs7638459,rs7639711,rs7640470,rs764129,rs764163,rs7642776,rs7642874,rs7643377,rs7643570,rs7643926,rs764411533,rs76442815,rs76450219,rs7645826,rs7645827,rs76459740,rs76467375,rs7646996,rs7647190,rs7648704,rs7649028,rs7649423,rs7650151,rs7650998,rs765143,rs7651940,rs7652177,rs7652523,rs76526869,rs7652808,rs7652849,rs7653505,rs7653621,rs765452361,rs7656535,rs7656616,rs7656798,rs765825,rs765875,rs7659322,rs7660547,rs7661349,rs7661384,rs7662107,rs7662480,rs7662979,rs7663818,rs766406,rs7664303,rs7666693,rs7667076,rs7667864,rs7668315,rs7668974,rs7670,rs76709099,rs7671870,rs7672919,rs76750172,rs7675700,rs7675744,rs7677078,rs7677400,rs76778262,rs767834,rs7678436,rs7679388,rs76803230,rs768056,rs7680661,rs768103,rs76810707,rs7681389,rs7681982,rs7682774,rs76863928,rs768713,rs7687226,rs7687899,rs7689003,rs7689365,rs7689420,rs76895963,rs7689638,rs7690457,rs769052,rs7690711,rs7690754,rs76910682,rs7692161,rs7692387,rs76929617,rs7692995,rs76943786,rs7694725,rs7695250,rs7695759,rs7696032,rs7696248,rs7697556,rs7697599,rs7697716,rs769859741,rs7699715,rs7699977,rs7700107,rs7702141,rs7702621,rs7703022,rs770307181,rs770387,rs7704138,rs7704203,rs7704555,rs7704901,rs770521,rs7705819,rs7706474,rs770655224,rs7706662,rs7706876,rs7706886,rs7707023,rs7707093,rs7708044,rs7708256,rs7708474,rs7709134,rs7709555,rs7709626,rs7710960,rs7711188,rs7711759,rs7712162,rs7712590,rs771273709,rs7712869,rs7713279,rs7713317,rs771362288,rs771373,rs771401,rs7714428,rs7715301,rs7715815,rs7716219,rs7716238,rs771629,rs7717089,rs7717113,rs7717856,rs772069,rs7722723,rs7724289,rs7725926,rs7726086,rs7726644,rs7728050,rs7729,rs772928051,rs7729876,rs7730364,rs7730787,rs7731023,rs7731703,rs7732985,rs7733786,rs7734092,rs7735621,rs7735771,rs7735891,rs7736209,rs7737937,rs7738389,rs7738445,rs773898,rs7739499,rs7740027,rs7740107,rs7740188,rs7740431,rs774049,rs7741091,rs7741165,rs7741204,rs7741589,rs7741596,rs7741741,rs7742310,rs7742369,rs7742789,rs7743323,rs7744288,rs7744486,rs7744710,rs7745230,rs7745413,rs7745467,rs7746208,rs7746279,rs7746422,rs77466626,rs7748484,rs7748981,rs774952,rs7749803,rs775020821,rs7750641,rs775121,rs7751738,rs7752049,rs775241,rs7752599,rs7752646,rs7753012,rs7753429,rs7754282,rs7754833,rs7754863,rs775531481,rs7755751,rs7756525,rs7756651,rs7759,rs7759295,rs7759938,rs776,rs7760144,rs7760703,rs7760963,rs7761069,rs7761336,rs7761394,rs7762289,rs776291,rs7763064,rs7763726,rs7764322,rs7764878,rs7765757,rs7766332,rs7766641,rs7767578,rs7768619,rs7769346,rs7769417,rs7769748,rs7770710,rs7771156,rs7771410,rs7771474,rs777195927,rs7772296,rs7773004,rs777356022,rs7773944,rs7773966,rs7774122,rs777486,rs7775497,rs7775532,rs7775759,rs77770442,rs7777484,rs7777600,rs7779602,rs7780579,rs7781370,rs7781395,rs7781581,rs778160,rs7781782,rs7782538,rs7782915,rs7782947,rs7783012,rs7783715,rs7784265,rs7784748,rs7785065,rs77850808,rs7786134,rs7786527,rs7788341,rs7788746,rs7789425,rs7790334,rs7790562,rs7790788,rs779166,rs7792825,rs7793606,rs7793707,rs7793849,rs7793983,rs7795163,rs7795569,rs7797038,rs7797205,rs77975954,rs7798786,rs779933,rs7799818,rs780094,rs7800989,rs780151,rs780159,rs7801951,rs7802159,rs7803932,rs7804360,rs7804719,rs7805201,rs78057126,rs7806705,rs7806794,rs7806817,rs7806993,rs7808669,rs780873,rs7808826,rs7808836,rs7808919,rs7811214,rs7811342,rs7812296,rs7812327,rs7812549,rs7812708,rs7813113,rs7813146,rs7814466,rs7814618,rs7814835,rs7815377,rs78156728,rs7815909,rs7815955,rs7816342,rs7816345,rs781663,rs7817002,rs7817087,rs7817754,rs7817815,rs781838721,rs7818587,rs7819160,rs7820431,rs7820850,rs7821167,rs7822301,rs7822459,rs7823944,rs7824823,rs78256087,rs7825742,rs7826225,rs7827290,rs78276384,rs7827871,rs78281959,rs7828501,rs782938,rs7829427,rs7829965,rs7830105,rs7830513,rs7830832,rs7831897,rs7832643,rs7832646,rs7832777,rs7833244,rs783373,rs7833986,rs7834479,rs7834573,rs7834964,rs7835006,rs7835298,rs7835605,rs7835920,rs7836120,rs783630,rs7837123,rs7837605,rs7838103,rs7838499,rs78389649,rs7839569,rs7840212,rs7840746,rs78408340,rs7841763,rs78420081,rs7842334,rs7842666,rs7842699,rs7842996,rs7843510,rs784409,rs784420,rs7844761,rs7845090,rs7846385,rs7847454,rs7847621,rs78484822,rs784933,rs7849585,rs7849833,rs7850188,rs7850229,rs7850903,rs7851723,rs7852442,rs78524772,rs7852741,rs7852951,rs7853123,rs7853377,rs785441,rs7855586,rs78566116,rs7856625,rs785679,rs7857590,rs7858256,rs7858308,rs7859799,rs7859920,rs7860540,rs7861829,rs7862194,rs7862256,rs7863409,rs7863546,rs78638402,rs7863929,rs7863990,rs786411,rs7864648,rs7864732,rs7864996,rs7865473,rs7865534,rs7866436,rs7867678,rs786772,rs7868877,rs7869550,rs7870106,rs7870753,rs7870805,rs78727187,rs7873,rs787360,rs7874022,rs7874161,rs7874262,rs7874367,rs7874752,rs7875186,rs7875542,rs7875641,rs78836409,rs788751,rs788860,rs788867,rs78899385,rs7896013,rs7896175,rs7896371,rs789744,rs7900131,rs79005509,rs7900784,rs790156,rs7902564,rs7902725,rs7903829,rs79048874,rs7905296,rs7905968,rs7907180,rs79075547,rs7907617,rs7907682,rs7908994,rs7909388,rs7909670,rs7910016,rs7910211,rs7910506,rs7911992,rs79121675,rs7914110,rs7914829,rs791595,rs7916923,rs7917600,rs7917676,rs7918954,rs7919015,rs7919509,rs7920091,rs7920199,rs7920241,rs7920266,rs7920460,rs7920932,rs7921226,rs7921244,rs7922982,rs7923415,rs79236,rs79237650,rs792379,rs792383,rs79241096,rs79244518,rs7925081,rs7925520,rs7925585,rs79267062,rs7926958,rs7926971,rs7927955,rs7928282,rs792841,rs7928827,rs7928836,rs7929217,rs7929360,rs7930128,rs79308330,rs793088,rs7930902,rs7930974,rs7931934,rs7932088,rs7932579,rs793263,rs7932891,rs79344881,rs793529,rs7936052,rs7936074,rs7937002,rs7937898,rs7939137,rs7939782,rs794016,rs7940177,rs7940959,rs7941765,rs7943085,rs79432630,rs7944514,rs7944548,rs7945,rs7945211,rs7945304,rs7945834,rs7946,rs79461431,rs7946331,rs7947746,rs79478703,rs7948776,rs7950189,rs7952320,rs7952436,rs795365,rs795435,rs7954946,rs7955258,rs7955374,rs7955819,rs7956514,rs7956759,rs7957882,rs7957946,rs795993,rs7960741,rs79613350,rs7961344,rs7961632,rs7961652,rs7961706,rs7962446,rs7963212,rs7963343,rs7963923,rs7964033,rs7964407,rs7964583,rs7964748,rs79658451,rs7966000,rs7966350,rs7966410,rs7966912,rs7967289,rs796760319,rs79682866,rs7968295,rs7968331,rs7968353,rs7968378,rs7968506,rs7968682,rs796881360,rs7968929,rs796906,rs7969182,rs7969508,rs7970462,rs7971536,rs7971575,rs7971647,rs7971674,rs7971677,rs797209,rs7972091,rs7972526,rs79732015,rs7973282,rs7973613,rs79746442,rs7974729,rs797481,rs7975211,rs79762284,rs7976940,rs7977073,rs7977749,rs7978197,rs7978556,rs7978761,rs79790072,rs7979074,rs7979246,rs7979284,rs7979632,rs797967,rs7979673,rs7980313,rs7980501,rs7980687,rs7980783,rs7981979,rs7982086,rs798368,rs7983696,rs798485,rs798486,rs798489,rs798490,rs798491,rs798497,rs798544,rs798554,rs798557,rs7985932,rs7986486,rs7986550,rs798759,rs7987639,rs7987982,rs7988669,rs79894696,rs7989991,rs79918896,rs7992372,rs7992650,rs7992845,rs7993025,rs7993579,rs7993717,rs7994556,rs7995214,rs7995216,rs7996998,rs800084,rs8001506,rs800160,rs8002779,rs8002827,rs8002850,rs8004970,rs8005509,rs8006022,rs8006497,rs8006657,rs800684,rs8006963,rs8007661,rs8007769,rs8007801,rs8008237,rs80085026,rs8008919,rs800907,rs8009484,rs8009642,rs8010028,rs8011721,rs8012907,rs8013664,rs8013844,rs8014112,rs8014119,rs8015845,rs8016099,rs8016570,rs8017072,rs8017130,rs80171383,rs80190719,rs8019930,rs8019974,rs8021151,rs8021957,rs8022453,rs8022455,rs8022536,rs8023081,rs8023445,rs8023672,rs8023845,rs8024417,rs8024514,rs8024628,rs8024690,rs8024922,rs8024932,rs8025068,rs8025194,rs8025914,rs8026436,rs8026593,rs8027135,rs8027765,rs8028537,rs8029221,rs8029246,rs8030,rs8030277,rs8030747,rs8030793,rs8030938,rs8030953,rs80311040,rs8031311,rs8031417,rs8031580,rs8031702,rs8031741,rs8032718,rs8032794,rs80328976,rs8033275,rs8033476,rs8033531,rs8033595,rs8033644,rs8033662,rs80345616,rs8034669,rs80347400,rs8034760,rs8034917,rs8035111,rs8035236,rs8036307,rs8036979,rs8037116,rs803733,rs8037367,rs8037436,rs8037574,rs8037652,rs8037680,rs8038028,rs8038454,rs8038717,rs8038806,rs803919,rs8039380,rs8039483,rs8039718,rs8039913,rs8040150,rs8040209,rs8040745,rs8040851,rs8041023,rs8041151,rs8041863,rs8042108,rs8042197,rs8042309,rs8042424,rs8042740,rs8042988,rs8043362,rs804415,rs8044698,rs804623,rs8048,rs8050745,rs8051433,rs8051687,rs8051764,rs8052110,rs8052260,rs8052560,rs8052586,rs805263,rs805415,rs8054222,rs8054549,rs8056199,rs8056320,rs8057401,rs8057802,rs8058720,rs8059048,rs8060012,rs8060776,rs8061919,rs8062706,rs806311,rs8063461,rs8063501,rs806352,rs8063863,rs8064482,rs8064562,rs8065132,rs8065311,rs8065382,rs8066695,rs8066907,rs8067165,rs8067360,rs8067800,rs806794,rs8068673,rs806970,rs806973,rs8070051,rs8070133,rs8070232,rs8071653,rs8072172,rs807245,rs807250,rs8072603,rs8072790,rs8073182,rs8073371,rs8074566,rs8074866,rs8075924,rs8076425,rs8077585,rs8078319,rs8079280,rs8079471,rs8079564,rs8080412,rs8080801,rs8081012,rs8081917,rs8082122,rs8083946,rs8084060,rs8085254,rs8086340,rs8086862,rs8087444,rs8087639,rs8088319,rs8088446,rs8089472,rs8090312,rs8090395,rs8090665,rs8090945,rs8091287,rs8091632,rs809173,rs8092820,rs8093542,rs809379,rs8095715,rs8096254,rs8096611,rs8097746,rs8097888,rs8097893,rs8098279,rs8098316,rs8098579,rs8099594,rs8100423,rs8100568,rs8101017,rs8101081,rs8101705,rs8102075,rs8102380,rs8103787,rs8104608,rs8105064,rs8105266,rs8105903,rs8106139,rs8106506,rs8107771,rs8107919,rs8108375,rs8108405,rs8108622,rs8108747,rs8110325,rs811041,rs8111071,rs811133,rs8112960,rs8113006,rs811316,rs8114269,rs8114671,rs8114983,rs8115449,rs8117067,rs8117259,rs8119133,rs8121252,rs8121417,rs8122571,rs812315,rs8123890,rs8125170,rs8126334,rs812936,rs8130508,rs8130733,rs8131592,rs8131657,rs8133052,rs8134355,rs8134847,rs8135254,rs8136272,rs8136867,rs8138497,rs8143145,rs814518,rs814968,rs817171,rs817300,rs817355,rs817534,rs817545,rs8176255,rs8176681,rs8177375,rs8177388,rs8177429,rs817845,rs8179514,rs818051,rs8180991,rs8181166,rs8183892,rs818517,rs818539,rs818586,rs8191772,rs8192565,rs8192866,rs820225,rs8207,rs820855,rs820857,rs821654,rs822530,rs822531,rs822548,rs822552,rs822553,rs823114,rs824071,rs824931,rs825005,rs825046,rs825762,rs825953,rs827154,rs827987,rs828884,rs829220,rs829258,rs829370,rs830020,rs830153,rs830576,rs832187,rs832241,rs832539,rs832741,rs833522,rs833706,rs833718,rs8344,rs834990,rs835071,rs835154,rs835295,rs836510,rs836624,rs837313,rs837483,rs837491,rs838147,rs838423,rs838835,rs8392,rs839239,rs839264,rs840461,rs841217,rs841853,rs841933,rs844335,rs845559,rs846263,rs846798,rs846956,rs847151,rs847808,rs849135,rs849137,rs850154,rs850517,rs850939,rs851059,rs851140,rs852269,rs852928,rs852982,rs853241,rs853356,rs853880,rs854159,rs854524,rs854779,rs855203,rs855205,rs856589,rs856952,rs858008,rs86,rs861051,rs862026,rs862034,rs862037,rs862045,rs862049,rs863820,rs867043,rs867306,rs867529,rs867596,rs867858,rs868,rs868344,rs868551,rs868767,rs869958,rs870713,rs870998,rs871750,rs872239,rs872723,rs873492,rs873634,rs873857,rs874302,rs874492,rs874610,rs874628,rs875015,rs875064,rs8756,rs876089,rs876122,rs876222,rs876402,rs876421,rs876540,rs876581,rs876626,rs876654,rs876670,rs876672,rs876675,rs876922,rs877230,rs877868,rs878049,rs8784,rs878477,rs878609,rs878619,rs878674,rs878706,rs878708,rs878729,rs879064,rs8793,rs879904,rs879965,rs880054,rs880985,rs881120,rs881194,rs881301,rs881499,rs882020,rs882083,rs882098,rs882124,rs882384,rs882544,rs883319,rs883799,rs884164,rs884205,rs884431,rs884925,rs88505,rs885388,rs886661,rs888117,rs888401,rs888414,rs888817,rs889014,rs8891,rs889162,rs890348,rs891018,rs891088,rs891486,rs891922,rs8922,rs893310,rs893420,rs893546,rs893566,rs893933,rs894546,rs894857163,rs895619,rs895670,rs897080,rs897486,rs897656,rs898424,rs898463,rs899021,rs899208,rs899253,rs899428,rs899926,rs900030,rs901253,rs901705,rs902143,rs902351,rs902649,rs903276,rs903282,rs9033,rs903823,rs903959,rs904251,rs904323,rs904549,rs904626,rs904652,rs904752,rs904972,rs905494,rs905720,rs905938,rs906805,rs907164,rs907465,rs907482,rs908598,rs909116,rs909562,rs909958,rs910187,rs910244,rs910415,rs910652,rs911160,rs911549,rs911641,rs912262,rs9128,rs912883,rs913014,rs913574,rs913588,rs913670,rs913678,rs914328,rs914358,rs914365,rs914962,rs915490,rs916093,rs916256,rs916346,rs916561,rs916661,rs916775,rs916893,rs917124,rs917147,rs917343,rs917712,rs917717,rs918207,rs9183,rs919120,rs919551,rs919641,rs921120,rs921163,rs921322,rs9217,rs921711,rs921968,rs922334,rs922471,rs922670,rs923404,rs923862,rs924140,rs924218,rs924273,rs925098,rs925229,rs925490,rs925846,rs9261394,rs926338,rs926520,rs926702,rs9267091,rs926777,rs9268219,rs9271055,rs9271348,rs9271574,rs927315,rs927377,rs927390,rs9275224,rs927631,rs9281492,rs9282554,rs9282731,rs9285425,rs9285600,rs9288395,rs9289182,rs9289745,rs9289749,rs928976,rs9289790,rs9289983,rs9290011,rs9290822,rs9290892,rs9290973,rs9290976,rs9291693,rs929244,rs9292468,rs9292578,rs9292587,rs9292741,rs9293146,rs9293519,rs9293526,rs9293807,rs9294955,rs9295,rs9295227,rs9295565,rs9295669,rs9296154,rs9296239,rs9296299,rs9297081,rs9297355,rs9298040,rs9298310,rs9298506,rs9299199,rs9300756,rs9302144,rs9302724,rs9303382,rs9303385,rs9303403,rs930344,rs9303601,rs9304491,rs9304878,rs9305079,rs9305467,rs9306321,rs9306454,rs9308349,rs9308451,rs9308868,rs9309308,rs9309437,rs9311552,rs9311618,rs931257,rs9313310,rs9313366,rs9313609,rs9314803,rs9315167,rs931517,rs9315204,rs931555,rs9315595,rs9315868,rs9315896,rs9316071,rs9316484,rs9316973,rs9317258,rs931756,rs9318373,rs931963,rs932002,rs9320841,rs9321170,rs9321194,rs9321251,rs9321266,rs932164491,rs9322335,rs9322341,rs932243,rs9322996,rs932372,rs9323927,rs932445,rs932562,rs9326555,rs9326783,rs9326843,rs9327226,rs9327294,rs932792,rs9328112,rs9328160,rs9328262,rs9328401,rs9328444,rs9328449,rs9330459,rs9330463,rs933089,rs933197,rs9332443,rs9332884,rs933540,rs933561,rs9340955,rs9341016,rs934241,rs9342679,rs9343143,rs9343522,rs9344003,rs9344126,rs9344146,rs9344403,rs934515,rs9346,rs934632,rs9346415,rs9346605,rs9347594,rs9348050,rs9350935,rs9352277,rs9352662,rs935336,rs9354478,rs9355981,rs9355987,rs9356107,rs935616,rs9356834,rs9357174,rs9357255,rs935728,rs9357429,rs9358908,rs9358913,rs9359856,rs9360732,rs9360910,rs9360921,rs936111,rs9361645,rs9361676,rs9361858,rs9362399,rs936308,rs936363,rs9364386,rs9364825,rs9365128,rs936642,rs9366648,rs9366846,rs9366886,rs9367711,rs9368297,rs9368310,rs9368678,rs9368778,rs9368804,rs9368805,rs9368881,rs9369714,rs9370112,rs9370425,rs9371557,rs9372187,rs9373115,rs9373298,rs9373957,rs9374182,rs9375104,rs9375666,rs9375877,rs9376164,rs9376165,rs9376173,rs9376553,rs9376810,rs9377684,rs9378276,rs937839,rs937898,rs9379084,rs9379341,rs9379343,rs9379400,rs9379827,rs9379978,rs9380559,rs9380790,rs9381118,rs9382120,rs9382180,rs9382212,rs9383705,rs9384,rs938416,rs9384386,rs9385404,rs938608,rs938614,rs9386491,rs9386845,rs9388105,rs9388490,rs9389858,rs9389983,rs9390633,rs9391253,rs9392414,rs9392918,rs939320,rs9393496,rs9394200,rs9394201,rs9394204,rs9394205,rs9394226,rs9394274,rs9394363,rs9394402,rs9394578,rs9394819,rs9395066,rs9395110,rs9395436,rs9395867,rs939653112,rs9398135,rs9398172,rs940026,rs9401790,rs9401873,rs9401888,rs9402633,rs9402791,rs9402980,rs9403137,rs9403528,rs9404000,rs940419,rs940424,rs940495,rs9405157,rs9405273,rs9405545,rs940891,rs9409094,rs9409154,rs9409547,rs9409567,rs9409872,rs941425,rs9415635,rs9415997,rs941662,rs941823,rs941873,rs9419374,rs941959,rs941969,rs942015,rs9421478,rs9423244,rs9423477,rs9424310,rs9425884,rs9426298,rs942641,rs9426785,rs9426901,rs942791,rs9428015,rs9428104,rs9428247,rs942904,rs9429756,rs9429875,rs942992,rs9434723,rs9435731,rs9435733,rs9435734,rs9436393,rs9436913,rs9441867,rs9442514,rs9442571,rs9442877,rs9444232,rs9446746,rs9447339,rs944802,rs9449016,rs9450288,rs945211,rs9453014,rs945419,rs9456,rs9456307,rs9456496,rs945699,rs9458118,rs9458846,rs9459531,rs946053,rs9460540,rs946072,rs9462007,rs946210,rs9463339,rs946465,rs946517,rs9465637,rs9466272,rs9468461,rs9468914,rs9469378,rs946951,rs9469687,rs9469738,rs9469745,rs9469757,rs9469761,rs9469762,rs9469813,rs9470004,rs9470222,rs9470387,rs9470502,rs9471165,rs9471290,rs9472007,rs9472414,rs9472464,rs9472773,rs947643,rs9476575,rs947791,rs947844,rs9478696,rs9479126,rs9479191,rs948133,rs9481582,rs9481950,rs9483364,rs9486860,rs9487094,rs9487103,rs948863,rs9492432,rs9492438,rs9492642,rs9493450,rs9494412,rs949456,rs9494720,rs9495410,rs9496346,rs9496369,rs9496475,rs949789,rs9498062,rs950058,rs9500976,rs9501152,rs9501159,rs9501180,rs950169,rs9501744,rs9502656,rs9504905,rs9504956,rs9505022,rs9505086,rs9505276,rs9505293,rs950671,rs9507223,rs9507853,rs9508029,rs9508490,rs9508721,rs9509802,rs9513157,rs951366,rs9515399,rs9516507,rs9517313,rs9519836,rs9520594,rs9521189,rs952160,rs952319,rs9523304,rs9523313,rs952481,rs952503,rs9526523,rs9526816,rs9529,rs9530208,rs9533925,rs9535032,rs9535350,rs9535416,rs9535499,rs9535529,rs9535647,rs9541921,rs954264,rs9543107,rs9543110,rs9543309,rs9543658,rs9545534,rs9547344,rs9547387,rs954751,rs954865,rs9549123,rs955216,rs9552636,rs9553066,rs9554365,rs9555252,rs9555311,rs9555997,rs9556403,rs9556481,rs955748,rs9558032,rs9559902,rs956119,rs956237,rs9562532,rs9562933,rs956459,rs9567251,rs9567787,rs956796,rs956818,rs9568212,rs9568298,rs9573246,rs9573493,rs957447,rs957603,rs9576129,rs9576259,rs9577111,rs9579096,rs958050,rs958225,rs958373,rs958583,rs958633,rs958800,rs958812,rs9589196,rs9590228,rs9590404,rs9591143,rs9591418,rs9591438,rs959149,rs9592809,rs9593081,rs9596219,rs9596226,rs9596434,rs959652,rs9598274,rs959899,rs9603201,rs9607978,rs9608024,rs9608667,rs961045,rs9610500,rs9610925,rs961106,rs9611070,rs961383,rs9614538,rs961522,rs961560,rs9616380,rs961764,rs9617857,rs9619305,rs9619311,rs9619974,rs962242,rs962430,rs9624909,rs962537,rs9625657,rs9626461,rs9626518,rs9628185,rs9628283,rs9630219,rs9630453,rs9631753,rs963317,rs9633896,rs9634212,rs9634262,rs9637910,rs9639564,rs964006,rs9641864,rs9644631,rs964519,rs9645551,rs9646259,rs9646319,rs9646651,rs9647124,rs9647441,rs9647718,rs9648211,rs9649546,rs9650120,rs9650315,rs9651573,rs9652091,rs965242,rs9654453,rs965474,rs9655062,rs965561,rs9656664,rs9656707,rs965791,rs9658079,rs965808,rs9658118,rs9658119,rs9658125,rs9658134,rs965824,rs965829,rs965867,rs965935,rs9659823,rs965984074,rs965991,rs966003,rs9660106,rs966097,rs9661159,rs9661476,rs9662275,rs9662989,rs9663072,rs9664270,rs9666924,rs9668071,rs9668421,rs9668827,rs9669404,rs9669644,rs967,rs9672454,rs9672558,rs9672868,rs9672869,rs9672965,rs967417,rs967459,rs967489,rs9675039,rs9681058,rs9683251,rs96844,rs968668,rs968697,rs9689522,rs9689738,rs9691053,rs9696070,rs9696458,rs970036,rs9707844,rs970890,rs970953,rs972201,rs972352,rs9725334,rs9726385,rs972691,rs972982,rs973170,rs973234,rs973730,rs9738836,rs9743523,rs9745989,rs9749567,rs975045,rs975210,rs9752743,rs975303,rs975351,rs975405,rs975529,rs975853,rs976219,rs976394,rs976576,rs9769038,rs9771920,rs9777581,rs9783128,rs978332,rs9784511,rs9784719,rs9785008,rs9787285,rs9787364,rs9788269,rs978887,rs9789521,rs979012,rs9790124,rs9790189,rs9791091,rs9791389,rs9792165,rs9792571,rs9792944,rs9795434,rs9799721,rs979997,rs980014,rs980455,rs9804570,rs9805622,rs9807203,rs9807648,rs9807753,rs980812,rs9809116,rs9809897,rs9809942,rs9810441,rs9810676,rs9812319,rs9812461,rs9814723,rs9815299,rs9815692,rs9817077,rs9818706,rs9818941,rs9819324,rs982142,rs9821873,rs9822761,rs9823893,rs9825114,rs9825379,rs9826470,rs9826780,rs9826960,rs9830734,rs9831569,rs9832665,rs9832740,rs9834768,rs9835332,rs9835863,rs9837228,rs983809,rs9839394,rs9839575,rs984038,rs984050,rs9840529,rs9840574,rs9840982,rs9841006,rs9841212,rs9841435,rs9842333,rs9842620,rs9842772,rs9844029,rs9844666,rs9844898,rs9846396,rs9847688,rs9848059,rs984878,rs9849827,rs985062,rs9851127,rs9851272,rs9851340,rs9852677,rs9852845,rs985296,rs9853374,rs9853409,rs9855037,rs9855047,rs9855295,rs9855416,rs9856195,rs985694,rs9857252,rs9857275,rs985737,rs9858826,rs9859077,rs9859392,rs9860296,rs986090,rs9861,rs986118,rs9861443,rs9861567,rs986158,rs9861805,rs9862203,rs9862958,rs9863347,rs9863706,rs9865569,rs9867760,rs9870075,rs9870108,rs9870933,rs9872339,rs9873460,rs9873524,rs9873783,rs9873907,rs9874474,rs9875758,rs9877630,rs9878047,rs9880211,rs988036,rs9880603,rs9880808,rs9881641,rs9882068,rs9884972,rs988580242,rs9886448,rs9886504,rs9888933,rs9888986,rs9889045,rs9889520,rs9889546,rs9890032,rs9891016,rs9891296,rs9891822,rs9892439,rs989346,rs9894263,rs9894720,rs9895554,rs9896664,rs9897859,rs9898055,rs9899154,rs9899533,rs9901483,rs9901675,rs9901804,rs9901941,rs990204,rs9902119,rs990226,rs9902474,rs9903413,rs9904253,rs9904530,rs9905274,rs990530,rs9905385,rs9905693,rs9905887,rs9905939,rs9906924,rs9907123,rs9907557,rs9908090,rs9908143,rs990826,rs9908717,rs9908991,rs9909570,rs9909899,rs9911171,rs9911321,rs9912468,rs9913778,rs9914748,rs9915139,rs9915191,rs9915205,rs9915838,rs991670,rs9917209,rs9917256,rs9917816,rs9918149,rs9919453,rs991946,rs991967,rs9920515,rs992157,rs9921750,rs9923004,rs9923341,rs9924080,rs9925751,rs9926821,rs9927563,rs9927842,rs9929392,rs9930928,rs9931183,rs9932893,rs9933156,rs9934026,rs9934193,rs9934482,rs9935426,rs9936906,rs9937369,rs9937517,rs9937930,rs9938257,rs993832,rs9939124,rs994014,rs9940859,rs9940899,rs9941239,rs9941287,rs9941452,rs9942513,rs9942977,rs994308,rs9943803,rs994532,rs994533,rs9946122,rs9946888,rs9947291,rs9948303,rs9949083,rs9949668,rs995012,rs9951431,rs9952350,rs9952815,rs9954075,rs9954346,rs9954569,rs9954688,rs9955084,rs995629,rs9956420,rs9958421,rs9959791,rs9959798,rs9962540,rs9963409,rs9963430,rs9964798,rs996498,rs9967417,rs9967771,rs9967806,rs9968163,rs9969044,rs9969608,rs9969804,rs9970083,rs9970117,rs9970807,rs9970852,rs9970944,rs9971532,rs9971622,rs997200,rs9972515,rs9972517,rs9972533,rs9972581,rs9972588,rs997400,rs9974707,rs997548,rs9975695,rs997669,rs9979888,rs9981404,rs9981876,rs9981890,rs9982003,rs9983358,rs9986382,rs9986701,rs9987116,rs9987814,rs9988728,rs9991239,rs9991734,rs9992120,rs9992277,rs9992559,rs9993613,rs9997134,rs999737,rs9998008,rs9998195,rs9999954
Body mass index	5470	rs1000096,rs10002111,rs10009392,rs1000940,rs10010739,rs10014552,rs1001484,rs1001817,rs10018743,rs10019997,rs1002226,rs1003081,rs10044136,rs1004573,rs1004807,rs10049181,rs1005631,rs10062657,rs10063055,rs10063334,rs1006353,rs1006893,rs1006896,rs10078386,rs10083803,rs10086783,rs10091265,rs10091344,rs1009188,rs10092723,rs10099330,rs10101364,rs10102172,rs10102352,rs10102662,rs10104041,rs10111972,rs1011406,rs1011407,rs1011476,rs10116186,rs10116599,rs10116857,rs10118866,rs10119216,rs10125137,rs10128746,rs1013017,rs10130838,rs10131404,rs10131761,rs10131890,rs10132280,rs10135922,rs10138733,rs10139547,rs1014194,rs10144318,rs10145154,rs10145749,rs10146527,rs10146612,rs10146997,rs10150332,rs10160769,rs1016287,rs10163018,rs10167079,rs10169594,rs10172070,rs10172718,rs10173139,rs10174373,rs10174398,rs10179086,rs10181342,rs10182067,rs10182181,rs10184004,rs10185199,rs10188142,rs10192119,rs10195515,rs1019612,rs10196304,rs10197031,rs10197655,rs10198345,rs1020111,rs10202751,rs10202846,rs10203386,rs10204422,rs1020548,rs10208649,rs10209325,rs10216609,rs10221489,rs10234581,rs10235080,rs10236214,rs10237317,rs10245306,rs10248288,rs1024889,rs1025395,rs10259665,rs10261878,rs10263780,rs10264127,rs10269783,rs1027696,rs1030015,rs1031582,rs1031670,rs1035010,rs1035091,rs1035491,rs1037587,rs10379,rs1038088,rs1038101,rs10402145,rs10404726,rs10408163,rs1041448,rs1041583,rs10420193,rs10423928,rs10433609,rs10440098,rs10440622,rs1045411,rs10455265,rs1045706,rs10457469,rs1045861,rs10458787,rs10460960,rs10464195,rs1046953,rs1046956,rs10473333,rs10477918,rs1048303,rs10483389,rs1048932,rs10489330,rs10490530,rs10491182,rs1049205,rs10497870,rs10497882,rs10498218,rs10498767,rs10498891,rs10499276,rs10499694,rs10501087,rs10505836,rs10507483,rs10510025,rs10510321,rs10510419,rs10510554,rs10513794,rs10513801,rs10514222,rs10514303,rs10514506,rs10514751,rs1051695,rs10517806,rs10518269,rs10518406,rs10521307,rs1052618,rs10529809,rs10538039,rs1053874,rs10540,rs10554812,rs1057035,rs1057227,rs1059504,rs10623997,rs1062557,rs10628337,rs10630240,rs10641836,rs1064213,rs1064395,rs1064608,rs1064939,rs10654614,rs10656322,rs10668,rs10680802,rs10693677,rs10711907,rs1071648,rs10732321,rs10733682,rs10733990,rs10735567,rs10735785,rs10738946,rs10739600,rs10742752,rs10744137,rs10744146,rs10745785,rs10745954,rs1074657,rs10746862,rs10747472,rs10752309,rs10754220,rs10756713,rs10757826,rs1075901,rs10759332,rs10760277,rs10760279,rs10760450,rs10760678,rs10761247,rs10761785,rs10763587,rs10764256,rs1076663,rs10767654,rs10767664,rs10767739,rs10769254,rs10769908,rs10769931,rs10770299,rs10771041,rs10772055,rs10772983,rs10773049,rs10773378,rs10773411,rs10774018,rs10774603,rs10777237,rs10779751,rs10780248,rs1078141,rs10783050,rs10783779,rs10787481,rs10788066,rs10789336,rs10790809,rs10792,rs10792006,rs10795945,rs10796821,rs10797115,rs10797987,rs10798886,rs10801366,rs10803762,rs10804189,rs10808810,rs10810619,rs10811661,rs10811867,rs10811901,rs10812830,rs10818099,rs10818785,rs10818938,rs10820852,rs10820904,rs10821196,rs10822145,rs10823893,rs10824211,rs10824226,rs10824347,rs10827285,rs10828538,rs10829163,rs10830452,rs10835219,rs10835482,rs10838613,rs10838738,rs10840060,rs10840099,rs10840100,rs10840606,rs10842144,rs10842240,rs10842244,rs10843209,rs10846527,rs10846664,rs10849568,rs10849885,rs10850185,rs10850777,rs10851523,rs10852786,rs10852932,rs10858333,rs10858334,rs10865207,rs10865549,rs10867256,rs10867602,rs10868215,rs10869977,rs10871589,rs10871777,rs10873302,rs10875969,rs10877461,rs10878946,rs10883027,rs10883553,rs10886017,rs10886022,rs10887578,rs10887584,rs10892501,rs10892873,rs10894670,rs10895901,rs10896012,rs10899469,rs10904675,rs10910078,rs10913118,rs10913469,rs10917368,rs10920678,rs10923724,rs10927823,rs10929925,rs10930502,rs10932099,rs10933311,rs10933597,rs10935143,rs10937094,rs10938353,rs10938397,rs10938398,rs10939792,rs10942267,rs10942474,rs10942491,rs10942732,rs10947487,rs10947793,rs10948523,rs10950289,rs10954277,rs10954772,rs10954968,rs10960297,rs10962547,rs10962549,rs10965245,rs10965780,rs10968576,rs10968577,rs10968649,rs10971709,rs10971721,rs10973159,rs10975870,rs10984447,rs10984756,rs10985968,rs10985978,rs10989064,rs10989568,rs11001034,rs11001963,rs11012508,rs11012732,rs11017771,rs11017772,rs11023948,rs11030100,rs11030102,rs11030104,rs11038428,rs11039325,rs11039401,rs11041833,rs11042023,rs11044463,rs11047132,rs1105223,rs11055888,rs11056875,rs11057405,rs11060112,rs1106090,rs11065983,rs11065987,rs11066858,rs11066861,rs1106761,rs11067709,rs1106908,rs11070956,rs11071896,rs11073383,rs11074446,rs11075489,rs11075986,rs11075990,rs11075994,rs11077666,rs11079338,rs11079849,rs11080090,rs11080107,rs1108059,rs11081818,rs11082094,rs11084753,rs1108616,rs1109114,rs1109255,rs11097236,rs11103064,rs11105839,rs11109097,rs11109635,rs11115160,rs11115176,rs11119208,rs11119364,rs11121210,rs111232109,rs11124991,rs11125450,rs111260184,rs1112613,rs11126666,rs11126822,rs11127496,rs111279065,rs11128158,rs111302244,rs11130319,rs111305382,rs11132137,rs11134512,rs111357538,rs111365807,rs111370419,rs111371206,rs11137826,rs11138085,rs11138313,rs111389401,rs11142387,rs111440113,rs11146237,rs11148421,rs111489708,rs11150461,rs11150745,rs11150911,rs11152368,rs111549518,rs11155111,rs11155242,rs111573772,rs11158369,rs11158434,rs111588574,rs11159247,rs11159834,rs111598585,rs111600783,rs11160119,rs111612372,rs11161548,rs11162297,rs11162351,rs11162479,rs11162584,rs11165614,rs11165643,rs111685356,rs11168854,rs11168936,rs11170468,rs1117080,rs11172113,rs11172114,rs11173522,rs11174549,rs111751551,rs11175195,rs111768603,rs11181001,rs111828690,rs11185092,rs11185111,rs11187141,rs111884404,rs111893880,rs11189513,rs111900410,rs11191021,rs11191296,rs11191478,rs11191514,rs11191560,rs11191580,rs11192613,rs111933288,rs1119950,rs112046403,rs11205573,rs112061423,rs112066175,rs11208659,rs112094298,rs11209951,rs11210325,rs11210490,rs112110856,rs112162270,rs11218510,rs1121980,rs112199,rs11220135,rs112213274,rs112232322,rs11231657,rs1123395,rs112361015,rs112401139,rs112416405,rs112438212,rs11245482,rs11246136,rs11246340,rs11246991,rs11247009,rs112471280,rs112475399,rs1124847,rs112519623,rs112524239,rs112551143,rs112566467,rs11257655,rs1125804,rs1125841,rs11264483,rs1126472,rs112679955,rs1126930,rs112726905,rs112852122,rs112875651,rs112921972,rs112936150,rs1129771,rs112997141,rs113000148,rs113015069,rs113079574,rs113132247,rs113182412,rs1131877,rs113191842,rs113230003,rs113339600,rs113397893,rs113408367,rs113555413,rs113569731,rs113572243,rs113601920,rs1136165,rs113655489,rs113701136,rs113706999,rs113727718,rs113796315,rs113803678,rs113813394,rs113827003,rs113866544,rs113921126,rs113953362,rs11395406,rs114013232,rs114053538,rs1140886,rs11410668,rs114167666,rs114222296,rs114266505,rs114285050,rs114291559,rs11441027,rs11444441,rs11463289,rs11465205,rs1147199,rs114789247,rs114899439,rs11496125,rs114964326,rs115002913,rs115012942,rs11505821,rs1150659,rs11507683,rs11521331,rs11522340,rs11525873,rs115262152,rs1152846,rs115309188,rs11538677,rs11539157,rs11541353,rs11542009,rs115420511,rs11546878,rs115472351,rs115475489,rs11550029,rs11555762,rs115718693,rs115748136,rs11575298,rs11576725,rs11577094,rs11580836,rs11581010,rs115810765,rs11583200,rs11584409,rs11584600,rs11584996,rs115866895,rs1158684,rs11587694,rs1158805,rs115955602,rs1159974,rs11602339,rs11603334,rs11604688,rs11606287,rs11607976,rs11608486,rs11608710,rs11611246,rs11619722,rs116202774,rs11622939,rs116235638,rs116260340,rs11626880,rs11629783,rs11631700,rs11633022,rs11633626,rs11635675,rs11636536,rs11636611,rs11637027,rs11638950,rs116394958,rs11639856,rs116399833,rs116401702,rs11642015,rs11642387,rs11642612,rs11643673,rs11646715,rs11647030,rs11649864,rs11651052,rs11651343,rs11652025,rs11652097,rs11652146,rs11653367,rs11655587,rs11655589,rs11658063,rs11658335,rs11659764,rs116603267,rs11660335,rs116631513,rs11663643,rs11664848,rs11668301,rs11668500,rs116698163,rs11670056,rs116715046,rs11671664,rs116718231,rs11672550,rs11672660,rs1167311,rs116731670,rs11673678,rs11676272,rs11677279,rs11677466,rs11677500,rs11677541,rs11677607,rs11677911,rs1167821,rs1167827,rs116788095,rs11679338,rs11683245,rs11683874,rs11687120,rs11688816,rs1169081,rs11691133,rs11691134,rs11691159,rs11691869,rs11692215,rs11692326,rs11692435,rs116934048,rs11695013,rs116952199,rs116959973,rs116975424,rs11702843,rs11707955,rs11708067,rs117085301,rs11708540,rs11709077,rs117095258,rs11711337,rs117116987,rs117118217,rs117133016,rs117150459,rs11715071,rs11716886,rs117176448,rs11720703,rs11721261,rs117246049,rs117259826,rs11727273,rs117275340,rs117276117,rs11727676,rs117301188,rs11731229,rs11734042,rs117353933,rs117359675,rs117366765,rs11739877,rs117425313,rs117435593,rs117457051,rs11745829,rs11746090,rs117473584,rs117515728,rs117516426,rs11751804,rs117549504,rs11755393,rs117560393,rs11756704,rs11757278,rs11761528,rs117632017,rs117650138,rs11765748,rs117665650,rs11771526,rs11772246,rs11773362,rs117758180,rs11778219,rs11779446,rs11780222,rs11781222,rs11781613,rs11781699,rs11782074,rs11784654,rs117855597,rs11787111,rs11789249,rs11789412,rs117896175,rs11790280,rs11792069,rs11792311,rs117933277,rs117934006,rs11793831,rs117971268,rs117980952,rs1179907,rs118019496,rs11802147,rs118067556,rs118128469,rs11824092,rs11827471,rs11835818,rs11836108,rs11846149,rs11847697,rs11850899,rs11851122,rs11854598,rs11855853,rs11856579,rs11857221,rs11860442,rs11866219,rs11866815,rs1187352,rs11874040,rs11874286,rs11876620,rs1188178,rs11882409,rs1188903,rs11893030,rs11904490,rs11904800,rs11905956,rs1190736,rs11907932,rs11908421,rs11915371,rs11916906,rs11917587,rs11917965,rs11917972,rs11921432,rs11924032,rs11925088,rs11925953,rs11926767,rs11927381,rs11928003,rs11929291,rs11931405,rs11931941,rs11933087,rs11951673,rs11951885,rs11954378,rs11957885,rs11971041,rs11971098,rs11974409,rs11981973,rs11986009,rs1199334,rs11994745,rs11997175,rs11997238,rs11997548,rs11998678,rs12016871,rs12022461,rs12024554,rs12027371,rs12031634,rs12033257,rs12035149,rs12035585,rs1203632,rs12042392,rs12042908,rs12042959,rs12044012,rs12044597,rs12046439,rs12049202,rs12054046,rs12055350,rs12061406,rs12069239,rs12072739,rs12089815,rs1209058,rs12092943,rs12098284,rs1209950,rs1211293,rs1211375,rs12121950,rs12122361,rs12125523,rs12127789,rs12128108,rs12128526,rs12130426,rs1213257,rs12140153,rs12140373,rs12141968,rs12142416,rs12144626,rs12146571,rs12146733,rs12147136,rs12147298,rs12147845,rs12148402,rs12150665,rs12151152,rs12151737,rs12156392,rs1218582,rs12189178,rs12193797,rs12194004,rs1219414,rs12194255,rs12195633,rs12195711,rs12199003,rs12203240,rs12205339,rs12206094,rs12208543,rs12209887,rs12213364,rs12213722,rs12218544,rs12220302,rs12222235,rs12229654,rs12236219,rs12238336,rs12245680,rs1225051,rs12251016,rs12254441,rs12273892,rs12274114,rs12281009,rs12282785,rs12286929,rs12290350,rs1229057,rs1229984,rs12316047,rs12321197,rs12321904,rs12323184,rs12323340,rs12323609,rs12324805,rs12325113,rs12326636,rs12328675,rs12328778,rs12330631,rs12334877,rs12336441,rs1235,rs12352785,rs12355141,rs12363672,rs12364470,rs12365303,rs12369179,rs12372279,rs12372628,rs12375196,rs12376870,rs12380880,rs12401738,rs12405634,rs12406019,rs12407884,rs12412241,rs12413409,rs12414028,rs1241986,rs12422552,rs12427047,rs12429545,rs12430890,rs12431244,rs12431682,rs12437900,rs12438004,rs12438487,rs12438629,rs12439200,rs12439798,rs12440086,rs12440611,rs12444979,rs12445430,rs12445830,rs12446632,rs12448257,rs12449219,rs12449442,rs12450239,rs12450446,rs12453418,rs12454204,rs12454712,rs12462573,rs12462975,rs12463617,rs12468070,rs12468863,rs12470698,rs12476772,rs12477385,rs1247785,rs12478299,rs12479357,rs12484438,rs12488237,rs12490455,rs1249150,rs12493005,rs12493563,rs12493885,rs12495178,rs12502727,rs12507026,rs12508307,rs12509234,rs12513649,rs12514413,rs12514473,rs12514792,rs12517906,rs12518987,rs12519003,rs12520006,rs12522567,rs12523594,rs12532316,rs12538435,rs12545740,rs12546331,rs12546962,rs12547642,rs12551906,rs1255831,rs12564992,rs12566985,rs12569355,rs12569457,rs12583420,rs12589208,rs12593036,rs12594043,rs12595158,rs12595749,rs12596054,rs12597579,rs12597682,rs12599637,rs12600720,rs12601118,rs12602912,rs1260326,rs12607831,rs12608995,rs12609744,rs12611237,rs12612428,rs12613488,rs12615199,rs12615778,rs12617004,rs1262340,rs12628051,rs12628891,rs12631248,rs12631813,rs12634936,rs12635553,rs1263615,rs1263627,rs12641981,rs12643654,rs12645001,rs12651833,rs12659398,rs12663742,rs12668072,rs12669882,rs12675063,rs12678759,rs12680842,rs12681792,rs12682565,rs1269175,rs12692596,rs12697021,rs12705916,rs12705981,rs12709120,rs12711521,rs1271272,rs12714199,rs12714415,rs12714708,rs12729914,rs12731187,rs12731372,rs12759907,rs12765002,rs12765914,rs12770228,rs12776880,rs1277723,rs1277733,rs12782894,rs12783917,rs12784535,rs12788343,rs12793222,rs12801000,rs12801812,rs12806052,rs1281962,rs12828016,rs12831874,rs1283473,rs1285245,rs1285251,rs1285997,rs1286065,rs12864425,rs12866691,rs12868881,rs12878645,rs12879377,rs12879423,rs12879626,rs12882406,rs12885454,rs12885458,rs12888545,rs12888955,rs12889085,rs12890931,rs12891477,rs12894211,rs12895330,rs1289736,rs12899850,rs12899905,rs12900158,rs12903656,rs12903746,rs12905151,rs12908437,rs12912380,rs12913596,rs12914489,rs12914623,rs12922346,rs12926804,rs12936083,rs12936319,rs12937411,rs12939549,rs12939848,rs12940622,rs1294093,rs12941356,rs12942059,rs12951079,rs12955983,rs12959164,rs12959775,rs12961799,rs1296328,rs12964056,rs12964145,rs12967135,rs12969709,rs12970134,rs12972158,rs12984770,rs12990449,rs12990552,rs12990777,rs13000361,rs13000757,rs13002158,rs13002946,rs13011109,rs13019219,rs13021737,rs13033257,rs13033310,rs13037209,rs1304070,rs13042037,rs13047416,rs13053342,rs13061162,rs13062093,rs13062221,rs13068138,rs13069244,rs13070566,rs13073568,rs13076052,rs13076098,rs13076366,rs13077864,rs13078509,rs13078807,rs13078960,rs13081038,rs1308362,rs13085472,rs13095389,rs13097150,rs13097360,rs13098327,rs13100148,rs13100173,rs13106834,rs13107325,rs13109980,rs13110266,rs13115344,rs13116631,rs13118895,rs13130484,rs13140100,rs13147493,rs13153166,rs13153873,rs13155259,rs13156777,rs13159814,rs13160735,rs13162048,rs13163306,rs13168288,rs1316982,rs13171478,rs13172600,rs13174863,rs13176429,rs13182155,rs13186637,rs13191362,rs1319550,rs13198716,rs13201877,rs13202295,rs1320251,rs1320330,rs13204965,rs13206443,rs1320903,rs13209872,rs13210756,rs13213903,rs13218383,rs1321847,rs13222241,rs1322842,rs13232975,rs13233916,rs13240600,rs1324110,rs13249124,rs13253540,rs13254613,rs13258769,rs13263601,rs13264909,rs132653,rs13265882,rs13266139,rs1327805,rs1327808,rs13278290,rs13285474,rs13287131,rs13288841,rs13289199,rs13291830,rs13292976,rs1329733,rs13298062,rs13299074,rs13299174,rs13299223,rs13299788,rs1330199,rs13303,rs13303252,rs1330750,rs1330828,rs1332630,rs13329943,rs13330107,rs13331162,rs1336486,rs1337332,rs13388961,rs13389219,rs13390511,rs13394403,rs13396415,rs13400600,rs13403962,rs13405033,rs13411762,rs13414743,rs13416560,rs13417156,rs1341769,rs13419498,rs13420083,rs1342224,rs1342228,rs13424740,rs13427822,rs1342862,rs13428763,rs13432055,rs1343431,rs1343488,rs13447324,rs1346841,rs134871,rs1349414,rs1355459,rs1356506,rs1358520,rs1358555,rs1358704,rs1361739,rs1362910,rs1363203,rs1363695,rs1364063,rs1365216,rs1367158,rs1369159,rs13706,rs1371109,rs1371244,rs1371835,rs1373349,rs1375561,rs137864323,rs137946119,rs137963709,rs1379828,rs1379871,rs138123926,rs138139513,rs1381660,rs138289,rs1383592,rs138383,rs138395,rs138420022,rs1384405,rs1384898,rs138500617,rs138543305,rs138619687,rs138685654,rs138788250,rs138791425,rs1388475,rs1388865,rs1391576,rs139215588,rs139218003,rs1393558,rs1394879,rs139492,rs1396141,rs139887373,rs139906449,rs139913,rs139962314,rs140031800,rs140095460,rs140232655,rs1404989,rs1404990,rs1405552,rs1406503,rs140733155,rs1409158,rs1409818,rs141080507,rs1411431,rs1411432,rs141198485,rs141199600,rs1412235,rs141247449,rs141406180,rs1414506,rs141468630,rs141473007,rs1415212,rs1417665,rs141845046,rs1420079,rs1421085,rs1421090,rs142315514,rs1424638,rs142503704,rs142583374,rs142592509,rs142611765,rs142615018,rs1426652,rs1426654,rs142678293,rs142772049,rs1427766,rs1428121,rs14291,rs142998071,rs143108863,rs143110120,rs1431463,rs1431659,rs1432821,rs143284319,rs143339193,rs143430880,rs1434536,rs143487542,rs143491612,rs1436239,rs143630572,rs1436344,rs1436347,rs1436351,rs143637716,rs143665886,rs143679704,rs143703694,rs1437842,rs143875477,rs1439524,rs1439620,rs1440072,rs144012557,rs144020965,rs1441264,rs144190017,rs144268704,rs144355275,rs144371117,rs144443274,rs144582188,rs1446585,rs144711968,rs144713920,rs144802870,rs1448349,rs144875632,rs1449349,rs145001183,rs145069835,rs145076406,rs145104523,rs1451077,rs1451109,rs1451114,rs1451533,rs1452075,rs1453059,rs145350287,rs1454148,rs145446023,rs1454687,rs1455137,rs1455275,rs1455326,rs145596917,rs1456014,rs145602190,rs145669239,rs1457400,rs145802214,rs1458095,rs1458156,rs145878042,rs1458913,rs145892374,rs1459104,rs1459180,rs146052852,rs1460676,rs1460678,rs1461533,rs146171187,rs1461741,rs1462441,rs1463116,rs146362316,rs1464321,rs146459385,rs146494938,rs146620586,rs146730626,rs146888704,rs1470545,rs1470687,rs1471212,rs1471740,rs1472169,rs1473482,rs147350039,rs147413377,rs1474976,rs147506742,rs147538848,rs147553474,rs147633738,rs1477199,rs147730268,rs1477887,rs1477890,rs147944464,rs1481012,rs148108087,rs148114931,rs148137538,rs148154566,rs1483121,rs148405753,rs148535477,rs148546399,rs1485554,rs148636479,rs148899910,rs149073362,rs1491690,rs1491905,rs1492014,rs1492627,rs149264883,rs149450675,rs1494858,rs149600839,rs1496023,rs149673355,rs149715977,rs149724961,rs1497675,rs149778057,rs149806890,rs1498113,rs149913955,rs149981938,rs150121445,rs150139842,rs150164330,rs1501673,rs150223295,rs1502337,rs150263985,rs1503526,rs150353,rs150428250,rs1505851,rs1506525,rs1506662,rs150792064,rs150823894,rs150866558,rs150929481,rs150966173,rs150992,rs150998792,rs151029932,rs1510593,rs151076714,rs1512065,rs1512651,rs1514174,rs1514175,rs1514177,rs1516725,rs1517036,rs1518142,rs1518159,rs1518170,rs1518278,rs151835,rs1519480,rs1520455,rs1522569,rs1523768,rs1523769,rs1524277,rs1524445,rs1526288,rs1528435,rs1528450,rs1529897,rs1530559,rs153322,rs1534362,rs1536053,rs1536166,rs1539172,rs1540825,rs1541777,rs1544690,rs1546924,rs1547874,rs1548198,rs1549293,rs155060,rs1552224,rs1554194,rs1554790,rs1555543,rs1557765,rs1558902,rs1559677,rs155979,rs1561073,rs1561288,rs156151,rs1561554,rs1561589,rs156400,rs1564981,rs1568079,rs1568488,rs1568490,rs1569053,rs1569979,rs1569980,rs1570619,rs1571628,rs15740,rs1576655,rs1578408,rs1579557,rs1580099,rs15818,rs158186,rs1582931,rs1585471,rs159029,rs159032,rs1593304,rs1593374,rs1595320,rs1596299,rs1601817,rs1608445,rs1618332,rs1620977,rs1632886,rs1634350,rs1635404,rs1635852,rs1635853,rs16434,rs1644578,rs1655069,rs1656376,rs165722,rs1657930,rs1658807,rs1658820,rs1668854,rs1680339,rs1681720,rs16823404,rs16825008,rs16826069,rs16827445,rs16828086,rs16833232,rs16834431,rs16839578,rs16840913,rs16845301,rs16847879,rs16850772,rs16851483,rs16858004,rs16858082,rs16859517,rs16865262,rs16868443,rs16870458,rs16871902,rs1687503,rs16875962,rs16882001,rs1689437,rs16903232,rs16903285,rs16906845,rs16907740,rs16907751,rs16907771,rs16912921,rs16915082,rs16916303,rs16917204,rs16917237,rs16926778,rs16932160,rs16933415,rs16935275,rs16936922,rs16937956,rs16940823,rs16942379,rs16943429,rs16951085,rs16951275,rs16952465,rs16952522,rs16954813,rs16957548,rs16958933,rs16965062,rs16965225,rs16966801,rs16966811,rs16971807,rs16972065,rs16975921,rs16978350,rs16978956,rs16982345,rs16989232,rs16992647,rs16996644,rs16996657,rs16996700,rs17001561,rs17001654,rs17005355,rs17011141,rs17014375,rs17016673,rs1701704,rs1701829,rs17019336,rs17023223,rs17024393,rs17029006,rs17041868,rs17049738,rs17049820,rs17053630,rs17056301,rs17057164,rs17057975,rs17066829,rs17066856,rs17069831,rs17070611,rs1707322,rs17079298,rs17085463,rs17094222,rs17105272,rs17109214,rs17109256,rs17110049,rs1711171,rs17113518,rs17114036,rs17115481,rs17119937,rs17124318,rs17130183,rs17132130,rs17134212,rs17149254,rs17159167,rs17161076,rs1717776,rs17189908,rs17191520,rs17193211,rs17201143,rs17203016,rs1720825,rs17208671,rs1721447,rs17248480,rs17258507,rs17272434,rs17276464,rs17279437,rs1728182,rs1728918,rs17303831,rs1730859,rs1731259,rs17327461,rs17330072,rs17361324,rs17377638,rs17378915,rs1737897,rs17381664,rs17383803,rs17386079,rs17391694,rs17399739,rs17400114,rs17402168,rs17405819,rs1741487,rs17424278,rs17425707,rs17442112,rs17448885,rs17459015,rs17470011,rs174845,rs17490415,rs1749405,rs17513613,rs175174,rs1752156,rs17522122,rs17526944,rs17531363,rs17533567,rs17535749,rs17538082,rs17551974,rs17573940,rs17574378,rs175804,rs17599948,rs17608150,rs17609108,rs17625634,rs17630235,rs17631394,rs17636031,rs17637290,rs17641673,rs1765139,rs17665162,rs17668356,rs17669543,rs17681451,rs17685,rs1768816,rs17688567,rs17692624,rs17700028,rs17708311,rs17710386,rs17716607,rs17720922,rs17721766,rs17721796,rs17724992,rs17739702,rs17739727,rs177430,rs17744603,rs17747324,rs17749561,rs17757975,rs17759796,rs1776012,rs1776209,rs17766472,rs17770336,rs17773630,rs17774042,rs1777538,rs17776719,rs17782313,rs17783165,rs1778830,rs17793474,rs17795934,rs17797119,rs17805532,rs17806224,rs17806379,rs1781065,rs17812715,rs17817712,rs17817964,rs17820010,rs17820822,rs17826219,rs17835706,rs1787267,rs1788799,rs1788808,rs1788820,rs1789165,rs1791253,rs1793631,rs1799516,rs1799805,rs1799992,rs1800437,rs1801265,rs1801282,rs1805123,rs1805207,rs1808192,rs1808579,rs180860904,rs1808629,rs180942669,rs180950758,rs180953756,rs1809626,rs180963,rs1810126,rs181132135,rs181179291,rs181337907,rs181617194,rs1816537,rs181684195,rs1819844,rs182381821,rs1825100,rs1827435,rs1829130,rs1829494,rs1830074,rs183017604,rs1832886,rs183315407,rs1834144,rs183677610,rs183975233,rs1840660,rs1840969,rs1841415,rs184234423,rs184481935,rs1846974,rs1849477,rs184991221,rs185004749,rs1851823,rs1852006,rs185350,rs1853639,rs185581,rs185624266,rs1857423,rs185848,rs185956466,rs1861100,rs1861151,rs1861410,rs1861412,rs186204991,rs186471389,rs1865341,rs1865343,rs187067151,rs1870931,rs1871329,rs1873625,rs187368811,rs1874129,rs1876359,rs1876750,rs1877139,rs1877875,rs1878047,rs1881505,rs1883776,rs188405356,rs1884389,rs1884429,rs1884897,rs188490283,rs1887195,rs188955288,rs1891215,rs1893514,rs189396198,rs1895407,rs1895941,rs189623294,rs1896767,rs1898236,rs1899444,rs189959143,rs1899689,rs1899730,rs1899898,rs1899951,rs189998358,rs190271845,rs1903579,rs1905505,rs1907240,rs1907241,rs190809678,rs1911746,rs1912631,rs1916799,rs1916801,rs1917152,rs191750308,rs192042440,rs192165073,rs192264,rs192382954,rs192530759,rs1927702,rs1927790,rs192812,rs192829047,rs1928295,rs1928496,rs193016778,rs1932133,rs1933437,rs1933440,rs1934100,rs1934102,rs1937684,rs1941043,rs1941137,rs194146,rs1941697,rs1941706,rs1942361,rs1942866,rs194795,rs1948016,rs194809,rs1949804,rs1950436,rs1951455,rs1954494,rs1955540,rs1955695,rs1964926,rs1964927,rs1967768,rs1967772,rs197412,rs1979755,rs1982350,rs1982441,rs1983864,rs198665,rs1987960,rs1989,rs1990573,rs1993709,rs199500642,rs1996023,rs1996120,rs199640972,rs1998710,rs1999981,rs200006126,rs200090476,rs200148803,rs2001692,rs200232,rs2003476,rs200564310,rs2007518,rs200778979,rs200807,rs200810,rs2008514,rs200870675,rs201007456,rs2010281,rs2012502,rs201359678,rs201380126,rs201385905,rs201433058,rs2015492,rs201760354,rs202049562,rs2020942,rs2024764,rs2029085,rs2030323,rs2033045,rs2033195,rs2033529,rs2033732,rs2035935,rs2037912,rs2038431,rs2040176,rs2044148,rs2044469,rs2045293,rs2049045,rs205149,rs2051559,rs2051772,rs205262,rs2053682,rs2053865,rs2056477,rs2058527,rs2058625,rs2059125,rs2060457,rs2060604,rs2060859,rs2063177,rs2063732,rs2064317,rs2064871,rs2065418,rs2066117,rs206936,rs2070929,rs2072518,rs2072597,rs2074613,rs207464,rs2074686,rs2074881,rs2075171,rs2075466,rs2075650,rs2075803,rs2076173,rs2076463,rs2076559,rs2076603,rs2077869,rs2078267,rs208015,rs2080454,rs2081492,rs2081493,rs2091378,rs2095484,rs2100814,rs210130,rs210172,rs210192,rs2103909,rs2104332,rs2104787,rs2105054,rs2105808,rs2107118,rs2108635,rs2108978,rs2111504,rs2112347,rs2112457,rs2115582,rs2119137,rs2119753,rs2121279,rs2122042,rs2124499,rs2126320,rs2133561,rs2134858,rs2137492,rs214283,rs2143233,rs2143253,rs2143624,rs2143975,rs2145270,rs2145272,rs2147062,rs2151549,rs2153204,rs2153615,rs2154297,rs2155645,rs2155869,rs215607,rs215614,rs215634,rs215669,rs215697,rs2161160,rs2163188,rs216450,rs2170382,rs2170862,rs2171755,rs2172131,rs2172935,rs2174367,rs217576,rs2176040,rs2176598,rs217669,rs217672,rs2177596,rs2178004,rs2178899,rs2183824,rs2183825,rs2183947,rs2185027,rs2187449,rs2187511,rs2190788,rs2191823,rs2192158,rs2195086,rs2196618,rs2198234,rs2199721,rs2199936,rs2205258,rs2206271,rs2206277,rs2206734,rs2206925,rs2207139,rs220839,rs2212450,rs221308,rs2216183,rs2222994,rs2224391,rs2227612,rs2228213,rs2228273,rs2228550,rs2229616,rs2229840,rs2230433,rs223051,rs223058,rs2230590,rs2230593,rs2230701,rs2232003,rs223391,rs2234116,rs2234167,rs2234458,rs2235056,rs2236176,rs2236835,rs2237403,rs2237579,rs2237892,rs2237895,rs2237897,rs2239304,rs2239647,rs2240920,rs2241423,rs2241743,rs2242416,rs2242449,rs2243930,rs2244648,rs2245368,rs2246012,rs2247300,rs2247627,rs2249121,rs2250377,rs2251361,rs2253310,rs2253795,rs2254336,rs2254992,rs2257122,rs2257129,rs226000,rs2263049,rs226688,rs2267633,rs2267958,rs2269498,rs2269828,rs2270204,rs2270778,rs2271928,rs2273638,rs2274319,rs2274782,rs2275215,rs2275426,rs2275907,rs2277598,rs2278491,rs2279574,rs2280843,rs2281727,rs2281819,rs2282585,rs2283093,rs2284746,rs2287019,rs2287214,rs2287347,rs2289379,rs2292144,rs2292238,rs2293605,rs2293889,rs2294532,rs2295124,rs2295654,rs2296172,rs2296325,rs2297345,rs2297792,rs2297987,rs2299383,rs2301455,rs2301712,rs2303108,rs2304130,rs2305962,rs2306272,rs2306537,rs2306590,rs2306593,rs2307022,rs2307111,rs231144,rs2317299,rs2321882,rs2322459,rs2322602,rs2322622,rs2322977,rs2327129,rs2342307,rs2342892,rs2344815,rs2345485,rs234750,rs2351454,rs2351774,rs235659,rs2357760,rs236531,rs2365389,rs236660,rs2370982,rs2371767,rs2372716,rs2373011,rs2378255,rs2381977,rs2383393,rs2389438,rs2390669,rs2391278,rs2391518,rs2391540,rs2393113,rs2393585,rs2395607,rs2396359,rs2396625,rs2397006,rs2400414,rs240492,rs2405153,rs2406870,rs240709,rs2409742,rs2410187,rs2410941,rs2411453,rs241465,rs2415487,rs2415554,rs2418393,rs242132,rs2423667,rs2425024,rs242556,rs2425840,rs2425847,rs2425857,rs2430307,rs2434467,rs2439355,rs2439823,rs2440885,rs2444217,rs2444253,rs2446972,rs2447832,rs2450128,rs2450139,rs2450445,rs2450448,rs2452141,rs2453763,rs2455793,rs2456507,rs245769,rs245775,rs2458413,rs2460483,rs2463371,rs2466103,rs2466826,rs2466969,rs2468964,rs2470397,rs2470538,rs2470539,rs2472297,rs2474329,rs2474896,rs247562,rs2477017,rs247767,rs247968,rs247975,rs2479958,rs2481044,rs2481665,rs2482395,rs2485896,rs2486758,rs2489676,rs2489879,rs2491864,rs249293,rs2494114,rs2494950,rs2495707,rs249612,rs2497155,rs2497306,rs2499714,rs2504236,rs2507885,rs2509324,rs2512885,rs2515144,rs2516739,rs2522056,rs2526919,rs252761,rs252818,rs2528531,rs2528787,rs2531995,rs2535633,rs253664,rs2537847,rs2539984,rs2540034,rs254027,rs2541639,rs2542615,rs2546057,rs2546109,rs2553522,rs255414,rs2555502,rs256002,rs2568958,rs2569176,rs2569994,rs2570462,rs2573566,rs2574704,rs2574750,rs2577947,rs2579040,rs2579103,rs2579106,rs2579989,rs2583410,rs2587507,rs2587889,rs2588785,rs2590544,rs2590786,rs2590838,rs2593235,rs2596902,rs2600324,rs2600930,rs2601777,rs2602734,rs2604968,rs2605593,rs2605603,rs2606736,rs2607292,rs2609186,rs2610974,rs2611742,rs2612012,rs2615075,rs2616192,rs2618039,rs261967,rs2619976,rs2622274,rs262255,rs2622555,rs2623258,rs262956,rs2631681,rs2634047,rs2635727,rs2640017,rs2643241,rs2644127,rs264962,rs2649734,rs2650492,rs2654980,rs2657879,rs2664304,rs2670854,rs2678204,rs2680648,rs268073,rs2682406,rs2685230,rs2691528,rs2693686,rs2694047,rs2699189,rs2704823,rs270689,rs2709490,rs2710323,rs2712667,rs2715423,rs2719341,rs2721965,rs2723296,rs2724862,rs2730829,rs2733289,rs273504,rs273505,rs273866,rs2738755,rs2744475,rs2744968,rs2746089,rs274620,rs2749808,rs27524,rs2754084,rs2754087,rs2757776,rs2759315,rs2768950,rs2770102,rs277068,rs2777768,rs2781668,rs2785990,rs2786887,rs2788610,rs2791643,rs2796441,rs2797963,rs2799081,rs2799465,rs2801321,rs2802295,rs2802780,rs280329,rs2803298,rs2803316,rs2803328,rs280346,rs2808404,rs2814998,rs2815752,rs2817419,rs281827,rs2818866,rs2820292,rs2820295,rs2820312,rs2820315,rs2820436,rs2821231,rs2821248,rs2832171,rs2832223,rs2832283,rs2833971,rs28350,rs2836730,rs2836754,rs2836768,rs2837398,rs28376010,rs2837992,rs28393008,rs28399271,rs284077,rs2841427,rs284227,rs28423374,rs284262,rs2844535,rs28447555,rs2845885,rs28465008,rs284860,rs28489620,rs28532673,rs28548030,rs285575,rs285685,rs28573110,rs285817,rs2858314,rs2860199,rs28608644,rs2861089,rs28611065,rs2861685,rs2861690,rs2861761,rs2862733,rs28628143,rs2862961,rs2862996,rs28640955,rs28659953,rs28661939,rs2866719,rs2866816,rs2867110,rs2867121,rs2867125,rs28671379,rs28678108,rs2868975,rs2870073,rs2870111,rs2870687,rs2870710,rs28724141,rs28728256,rs2875762,rs2876248,rs28764836,rs28776772,rs28818910,rs288230,rs288232,rs28836792,rs28851196,rs28857569,rs2885803,rs28873079,rs28882420,rs28886704,rs2890652,rs2891403,rs2894342,rs2898681,rs2899663,rs2901767,rs2902811,rs2903492,rs2904880,rs2905855,rs2907948,rs2908296,rs2908889,rs2909430,rs2916577,rs2917543,rs2917677,rs2917705,rs2920286,rs2920503,rs29218,rs2922763,rs2922790,rs2933223,rs2933451,rs2943510,rs2943634,rs294455,rs2946994,rs2950446,rs2952635,rs2952863,rs2953016,rs295322,rs2954021,rs2959592,rs2960151,rs2962466,rs2965169,rs2966030,rs2967951,rs2968487,rs2968864,rs2972504,rs2976384,rs2977321,rs2977323,rs297935,rs2979655,rs2980478,rs2984618,rs2985707,rs2989518,rs29938,rs29939,rs29940,rs29941,rs29943,rs2997084,rs3001189,rs3002271,rs300295,rs3003612,rs3025343,rs3026101,rs3026401,rs3044849,rs304841,rs305256,rs306890,rs308499,rs3087523,rs3088142,rs308911,rs309515,rs3095268,rs3096490,rs3098843,rs3099254,rs3101336,rs310332,rs3104546,rs310618,rs3112581,rs3113509,rs3121672,rs3125326,rs312750,rs3127553,rs3127574,rs312925,rs3129683,rs3129709,rs3130048,rs3134353,rs3134358,rs314751,rs316371,rs3170740,rs3173615,rs317656,rs3184504,rs3205718,rs3209570,rs3211995,rs3213422,rs321358,rs3213758,rs3215125,rs3216785,rs323742,rs32410,rs32421,rs324519,rs325220,rs325481,rs326845,rs329118,rs329120,rs329122,rs329124,rs329263,rs329317,rs329651,rs330029,rs331949,rs33429,rs33439,rs33485,rs338763,rs340025,rs340029,rs34017457,rs34030679,rs34037130,rs34045288,rs34050653,rs34069481,rs34071769,rs34107757,rs34136210,rs34142155,rs34148541,rs34149579,rs34153025,rs34155040,rs34163298,rs34179565,rs34208226,rs34234296,rs34246968,rs34248870,rs34277166,rs34292685,rs34297248,rs34298980,rs34299992,rs34360,rs34361149,rs34373600,rs34373881,rs34379767,rs34388845,rs34417222,rs34421088,rs34430935,rs34461418,rs34468594,rs34481385,rs34517439,rs34519355,rs34542489,rs34548196,rs34566708,rs34606703,rs34656389,rs34666938,rs34720381,rs34722618,rs347551,rs34769775,rs34774377,rs34799303,rs34801745,rs34811474,rs348495,rs34849581,rs34850791,rs34861526,rs34872471,rs34877991,rs349071,rs349088,rs34914000,rs34916533,rs34930419,rs349792,rs34988193,rs34989109,rs35014268,rs35020117,rs35025195,rs35025302,rs35042446,rs35046541,rs35057371,rs35072015,rs350796,rs350818,rs35087079,rs35095914,rs35107435,rs35107973,rs35123950,rs35125385,rs351776,rs35196838,rs35198068,rs35261542,rs35267264,rs35327580,rs353547,rs35364449,rs35384579,rs35388084,rs35396874,rs35432642,rs354508,rs35483388,rs35518360,rs35560038,rs355754,rs355777,rs35578035,rs355810,rs35586449,rs35589149,rs355914,rs35677603,rs35679149,rs35679975,rs35697691,rs35713119,rs35722922,rs35727810,rs35746333,rs357501,rs35761247,rs35761930,rs35768595,rs35789010,rs35808802,rs35809007,rs35824797,rs35843836,rs35851183,rs35852935,rs35917071,rs35935052,rs35940744,rs35949016,rs35949039,rs35957544,rs35964199,rs35983033,rs35984974,rs35991856,rs36009556,rs36020289,rs36023504,rs36061954,rs36094062,rs36118164,rs36120387,rs36131051,rs3617,rs365352,rs366959,rs368171759,rs368270837,rs368380,rs371468817,rs372038686,rs3729851,rs3730071,rs3732359,rs3732530,rs3732671,rs3732837,rs3733197,rs3734447,rs3736485,rs3737843,rs3737992,rs3738476,rs3739081,rs3739514,rs3740694,rs374122177,rs3743171,rs3743340,rs3744017,rs3744822,rs3745298,rs3745929,rs3746038,rs3749591,rs3749897,rs3750944,rs3751812,rs3751813,rs3751859,rs375279684,rs3752904,rs3753414,rs3753639,rs3754861,rs3754963,rs3755752,rs3755979,rs3756668,rs3756784,rs3757217,rs3757894,rs3760128,rs376151889,rs3762444,rs3764400,rs3764835,rs3764897,rs3765407,rs376566696,rs3766160,rs3766431,rs3769885,rs3770176,rs3770799,rs3770890,rs3773192,rs3774052,rs3774573,rs377496265,rs3778037,rs3779273,rs3783890,rs3784710,rs3785299,rs3789586,rs3791679,rs3793342,rs3796606,rs3798519,rs3800229,rs3800230,rs3800649,rs3802177,rs3803286,rs3803522,rs3803915,rs3804381,rs3804771,rs3806114,rs3807566,rs3808477,rs3809046,rs3810291,rs3811125,rs3811801,rs3814120,rs3814165,rs3814883,rs3815143,rs3815500,rs3816605,rs3817176,rs3817334,rs3817473,rs3819663,rs3820071,rs3820667,rs3821083,rs3821709,rs382236,rs3822683,rs3823439,rs3823646,rs3823994,rs3824756,rs3825061,rs3826331,rs3826408,rs3826705,rs3828137,rs3828583,rs38313,rs38314,rs3832050,rs3833063,rs3839694,rs3843262,rs3846292,rs3846783,rs384923,rs3849570,rs3849724,rs3850585,rs3851998,rs3852012,rs3864663,rs3865018,rs3865188,rs386553773,rs3866738,rs386748294,rs3888190,rs3892923,rs3901286,rs3902840,rs3902951,rs3909553,rs3914628,rs3917084,rs3922649,rs3922980,rs3923783,rs3926926,rs3930017,rs3930349,rs3930612,rs3931548,rs3932549,rs39330,rs3934834,rs3935101,rs3935190,rs3936060,rs393625,rs3943680,rs394608,rs3957285,rs3959134,rs3961634,rs3963,rs39654,rs3974160,rs397703606,rs397765214,rs3977755,rs397795971,rs397828854,rs397885265,rs397934918,rs397944660,rs397957624,rs397965193,rs398011514,rs398020035,rs398041943,rs398045939,rs398057836,rs400301,rs40067,rs40071,rs4017425,rs40245,rs4027773,rs40437,rs4055791,rs4057931,rs4061073,rs406388,rs4072096,rs4072917,rs4073582,rs4075098,rs4076427,rs4077093,rs4077410,rs4077678,rs4082793,rs4086663,rs4097319,rs412378,rs4123853,rs41269026,rs41270807,rs41277471,rs41279738,rs41284828,rs4128523,rs41290587,rs41292864,rs4129322,rs4130548,rs41310284,rs4131227,rs41312309,rs4132132,rs41388144,rs4144743,rs4146429,rs4148155,rs415817,rs417644,rs419752,rs420158,rs4237798,rs4238331,rs4238585,rs4239020,rs4239413,rs4240673,rs4242244,rs4243232,rs4243830,rs424539,rs4253755,rs4256980,rs426362,rs4270551,rs4273371,rs4275,rs4275226,rs4276195,rs4278019,rs427943,rs4284600,rs4290163,rs4293449,rs4294611,rs4295,rs4303677,rs4307239,rs4308481,rs4315805,rs4319547,rs4327120,rs4333130,rs4342901,rs4357030,rs4357530,rs4366055,rs436696,rs4372836,rs4379706,rs4382152,rs4383468,rs4389974,rs4391603,rs4395179,rs4395360,rs4396532,rs4397906,rs4398538,rs4402589,rs4405740,rs4409766,rs4410328,rs4410790,rs4411908,rs4414033,rs4414632,rs4420537,rs4420638,rs4421883,rs4428159,rs4432163,rs4432245,rs4432271,rs4434347,rs4435118,rs4448948,rs444915,rs4453725,rs4454355,rs4455149,rs4459316,rs4461451,rs4467142,rs4467770,rs4473241,rs4474229,rs4474965,rs4477562,rs4480977,rs4482463,rs4496841,rs449807,rs4498211,rs4498364,rs4500754,rs4501343,rs4506565,rs4506807,rs4512110,rs4512652,rs4517716,rs4518345,rs4520444,rs452154,rs4523610,rs4527444,rs4532353,rs4533465,rs453520,rs4545921,rs45465594,rs4548017,rs45486197,rs4549685,rs4550840,rs45521740,rs4552340,rs4554901,rs45551238,rs455527,rs4555399,rs45565536,rs45574931,rs4566392,rs4566991,rs4568876,rs4569924,rs4575195,rs4581940,rs4582848,rs4593336,rs4595495,rs459552,rs4596023,rs4596205,rs4601460,rs4601464,rs4605363,rs460799,rs4609871,rs4613239,rs4613836,rs4615388,rs4619804,rs4623240,rs4623766,rs4624596,rs4629203,rs4635447,rs4639863,rs4648,rs4648450,rs4650985,rs4653125,rs4655591,rs4657793,rs4658403,rs4662565,rs4663629,rs4664325,rs4665383,rs4665766,rs4667682,rs4668384,rs4668958,rs4670382,rs4670626,rs4671328,rs4672221,rs4673553,rs4673614,rs4674319,rs4676084,rs4677252,rs4680,rs4682718,rs4683096,rs4686392,rs4688219,rs4693327,rs4700608,rs4703019,rs4703240,rs4704187,rs4704219,rs4707765,rs4709745,rs4711122,rs4712841,rs4712972,rs4713668,rs4713766,rs4714290,rs4715210,rs4715438,rs4715443,rs4721089,rs4721823,rs4722398,rs472611,rs4727380,rs4727804,rs4733037,rs4734,rs4735692,rs4738873,rs4739570,rs4740619,rs4745,rs4745062,rs4745794,rs4746339,rs4748713,rs4753251,rs4755713,rs4755726,rs4757142,rs4757638,rs4758695,rs4759075,rs4759228,rs4764949,rs4765655,rs4771122,rs4771123,rs4773270,rs4776970,rs4776990,rs477805,rs4780885,rs4783812,rs4783837,rs4787491,rs4788102,rs4788115,rs4788684,rs4788694,rs4789671,rs4790292,rs4790849,rs4790981,rs4791806,rs4794977,rs4795195,rs4802570,rs4802778,rs4802779,rs4805566,rs4807179,rs4808970,rs4809401,rs4812405,rs4813800,rs4814512,rs4818008,rs4818226,rs4818751,rs4820408,rs4820410,rs4828376,rs4831606,rs4833079,rs4833407,rs4834272,rs4835778,rs4836133,rs483752,rs4839813,rs4841504,rs484455,rs4850962,rs4851029,rs4851057,rs4851287,rs4854307,rs4854344,rs4854417,rs485499,rs4855050,rs4856720,rs4856831,rs4857968,rs4858193,rs4858697,rs4858940,rs4858976,rs4860528,rs4863692,rs4864201,rs4865290,rs4865614,rs4865796,rs4867732,rs486781,rs4868033,rs4869139,rs487152,rs4875773,rs4876346,rs4876611,rs4877217,rs4877313,rs4878458,rs4880341,rs4884463,rs4886869,rs4888165,rs4888536,rs4889546,rs4889606,rs4889630,rs4889649,rs4889782,rs4895231,rs4900715,rs4906263,rs4909078,rs491055,rs4911382,rs4911442,rs4912637,rs4912652,rs4914945,rs4915604,rs4919186,rs4920782,rs4921301,rs4923460,rs4923597,rs492400,rs4924821,rs4925114,rs4929923,rs4929949,rs4934609,rs4936175,rs4936356,rs4940940,rs4947644,rs4949457,rs4950045,rs4950106,rs4953618,rs4954388,rs4958702,rs4963153,rs4964494,rs4965040,rs4970658,rs4970936,rs4971239,rs4971552,rs497221,rs4973618,rs4974357,rs4974508,rs4984406,rs4985155,rs4985407,rs4985555,rs4985557,rs4985996,rs4986044,rs4986045,rs4987786,rs4988235,rs500216,rs5005988,rs5010008,rs5011579,rs5015933,rs5017416,rs505802,rs506338,rs507856,rs508481,rs511310,rs51195,rs513249,rs513357,rs518055,rs518295,rs5215,rs5219,rs527737,rs528244,rs528704957,rs529200,rs531190,rs531763,rs532272645,rs533586690,rs533595,rs534542684,rs534559107,rs534624978,rs534765452,rs534870,rs535444038,rs535533,rs535587181,rs536830497,rs537243094,rs538393822,rs538656,rs538711397,rs539100,rs539102983,rs539515,rs540418,rs540742,rs540874,rs541160,rs543844847,rs543874,rs543963862,rs544722,rs544957562,rs545608,rs545731,rs549272,rs550139005,rs551544003,rs552051170,rs553317539,rs553890571,rs555031147,rs555267,rs555618544,rs555754158,rs555989,rs55633855,rs55642444,rs55650227,rs55676934,rs55678940,rs55687620,rs556992087,rs55707100,rs55719447,rs55726687,rs55760516,rs55762054,rs55772432,rs55777621,rs55781253,rs557951,rs55822801,rs558257212,rs55836232,rs55864511,rs55872725,rs558730079,rs55886426,rs558882,rs55888370,rs559038,rs559231,rs559267,rs55927253,rs55931203,rs559390,rs55947928,rs55953331,rs55957907,rs55966114,rs55966607,rs559737125,rs55995815,rs56000138,rs56038322,rs560653627,rs56084097,rs56084453,rs561122079,rs561136,rs56120425,rs56137030,rs56167434,rs56183247,rs56211164,rs56214831,rs56218501,rs56226746,rs562664,rs562783594,rs56311919,rs563296,rs56351202,rs56356382,rs563738408,rs56383938,rs56384862,rs563857745,rs56398417,rs564120245,rs565570372,rs565767630,rs566927912,rs567230078,rs567516666,rs56771508,rs567790465,rs56803094,rs568303215,rs569102234,rs569294870,rs569675,rs571312,rs57149692,rs571651298,rs571835655,rs57257292,rs572672837,rs57292959,rs57307148,rs573455,rs574367,rs5744632,rs574509444,rs57457691,rs57508503,rs575095274,rs5751239,rs57552961,rs5758018,rs575840515,rs5758651,rs57590313,rs57592410,rs576076,rs57630146,rs576800986,rs5771118,rs577358806,rs5775241,rs577525,rs57769876,rs57800857,rs578037220,rs57889668,rs579682,rs57989773,rs58030979,rs580809,rs58132215,rs58139454,rs58231626,rs58243949,rs58391909,rs58431213,rs58455275,rs58513914,rs58553392,rs5862699,rs58689292,rs587242,rs58797046,rs5880552,rs58841336,rs589208,rs58948644,rs59051938,rs59104534,rs591088,rs591120,rs591166,rs59192760,rs59227842,rs59232921,rs59237168,rs592483,rs59302296,rs5937931,rs59428052,rs5945324,rs594821,rs59585486,rs59634664,rs59713597,rs5978136,rs59891257,rs59893724,rs599148,rs59916873,rs59992789,rs6000329,rs6001877,rs6010784,rs6011457,rs6012059,rs60131931,rs6019483,rs6020177,rs6021046,rs60226453,rs60229538,rs6023633,rs6024459,rs6029180,rs6030346,rs6030803,rs6034530,rs60360051,rs6045385,rs6046747,rs60493905,rs6050320,rs6050446,rs6055745,rs6061054,rs606164,rs6062788,rs6067688,rs6068383,rs607987,rs60808706,rs6089584,rs6091540,rs6092179,rs6092194,rs609581,rs60981486,rs6103254,rs61051952,rs6107853,rs61090372,rs61166714,rs6118791,rs6121381,rs61244568,rs61251053,rs6130360,rs613872,rs61394204,rs6142067,rs6142096,rs615568,rs615632,rs61591068,rs61613627,rs61731122,rs61740466,rs61744130,rs61744853,rs61746970,rs61747555,rs61754230,rs61765650,rs61779282,rs61779328,rs61791109,rs61796872,rs61806207,rs61812092,rs61813324,rs61826865,rs61827885,rs61828088,rs61828641,rs61833902,rs61902591,rs61903695,rs61930810,rs61931005,rs61967118,rs61980001,rs61980008,rs61986330,rs62020775,rs62031813,rs62033400,rs62034143,rs62034325,rs62048377,rs62051555,rs62053191,rs62086046,rs621042,rs62104483,rs62106258,rs62118504,rs62122067,rs62142323,rs62155435,rs62155770,rs62162926,rs62171698,rs62190394,rs622082,rs62215817,rs62235997,rs62246311,rs62259044,rs62259475,rs62259692,rs62261477,rs62261676,rs62262279,rs62262471,rs62266876,rs62277889,rs62291877,rs62310975,rs6234,rs6235,rs62355615,rs62370965,rs62379271,rs62381757,rs62385378,rs62393063,rs62421116,rs62422093,rs62425398,rs624565,rs62461297,rs62467103,rs62467106,rs62488401,rs62490332,rs62491456,rs62500177,rs625652,rs62571016,rs62621412,rs62621812,rs62623713,rs6265,rs629443,rs63031764,rs630602,rs631250,rs633715,rs6419733,rs6419734,rs6424780,rs6428601,rs6433243,rs6433857,rs6435622,rs6436755,rs6440946,rs6443750,rs6445221,rs6445258,rs6445264,rs6447335,rs645026,rs645040,rs6451675,rs6453099,rs6457796,rs6461112,rs6461115,rs6463489,rs6465468,rs6465737,rs6465828,rs6466819,rs6468141,rs6469351,rs6471324,rs6471932,rs6471941,rs6476617,rs6477517,rs6477694,rs6478985,rs6485674,rs6488898,rs6489156,rs6489191,rs6490117,rs6493498,rs6494533,rs6497451,rs6499640,rs6499653,rs6500208,rs6501601,rs650198,rs6504108,rs6504551,rs6507716,rs6509279,rs6509525,rs6510016,rs6511027,rs6512302,rs651533,rs651548,rs652722,rs6529684,rs6530737,rs653264,rs6537837,rs6539064,rs6540085,rs6540498,rs6543913,rs6543915,rs6545144,rs6545714,rs6545814,rs6547872,rs6548221,rs6548237,rs6548238,rs6553482,rs655598,rs6556301,rs6558394,rs6559921,rs6561766,rs6561987,rs6567160,rs6569648,rs6570784,rs6573463,rs6574100,rs657452,rs6575340,rs6577584,rs6578300,rs6583310,rs6584485,rs6587553,rs6591407,rs6594967,rs6595205,rs6597650,rs6597653,rs6601451,rs6601548,rs6602411,rs6603803,rs6604015,rs6606686,rs6607336,rs6607337,rs663129,rs66538112,rs66552891,rs6661316,rs6661966,rs66637616,rs6667605,rs6671669,rs6679411,rs6682378,rs6690398,rs6692386,rs669331,rs6695101,rs6695572,rs6696236,rs6696332,rs6696541,rs6696828,rs6696987,rs67039841,rs6707445,rs6707827,rs6709211,rs671,rs6710140,rs6710871,rs67131976,rs6713781,rs6716898,rs6720868,rs672113,rs6722268,rs6722981,rs6723774,rs6724631,rs6725549,rs6725931,rs6726398,rs67272968,rs6729938,rs6730142,rs6732981,rs6733834,rs6733972,rs6734118,rs6734859,rs6737082,rs6738445,rs6739199,rs6739798,rs674136,rs674388,rs67456872,rs6746340,rs6748074,rs6749422,rs6750678,rs6751448,rs6751993,rs6752378,rs6752481,rs6752828,rs6754968,rs675775,rs6757907,rs6759670,rs6760543,rs67611440,rs6762208,rs676387,rs67645835,rs676749,rs6768792,rs67693285,rs6769511,rs6772763,rs6775049,rs6777784,rs6780892,rs6781254,rs6782581,rs6792696,rs6793182,rs6794092,rs6796256,rs6798941,rs680071,rs68014817,rs6804181,rs6804842,rs6804915,rs6805421,rs6806083,rs6807165,rs6808814,rs6809307,rs6809651,rs6818414,rs6819344,rs6822371,rs6823268,rs6829635,rs6831020,rs6832762,rs6834210,rs6835302,rs6835986,rs683866,rs6849555,rs6850421,rs6850639,rs6852808,rs6854583,rs6857,rs6859,rs6861681,rs6863296,rs6864049,rs6864091,rs6864755,rs6865400,rs6865920,rs6866004,rs686666,rs6866721,rs6870983,rs6871456,rs6873465,rs6873488,rs6874700,rs6879021,rs6879326,rs6881648,rs6885199,rs6886725,rs6890310,rs6892422,rs6893807,rs6899277,rs6900723,rs6900923,rs6901216,rs6901756,rs690444,rs6905288,rs6905321,rs6907240,rs6908425,rs6909463,rs6910503,rs6913361,rs6913677,rs6916553,rs6921533,rs6922214,rs6922607,rs6924570,rs6926777,rs6931385,rs6932930,rs6934973,rs693701,rs6938973,rs6942222,rs6942396,rs6943555,rs6944092,rs6944634,rs6947395,rs6950388,rs6950442,rs6953344,rs6954694,rs6955651,rs6955671,rs6962280,rs6964833,rs696606,rs6966574,rs6968554,rs6970595,rs6970887,rs6973700,rs6974669,rs6976575,rs698147,rs6986463,rs6988769,rs6990042,rs6992853,rs6993283,rs6993870,rs6994670,rs6999701,rs7002088,rs7006364,rs700648,rs7006629,rs7008556,rs7008747,rs7009996,rs7012923,rs7020996,rs7024334,rs7024375,rs7025486,rs7027304,rs702820,rs7031064,rs7032255,rs7033979,rs7037266,rs703764,rs7038943,rs7038966,rs704061,rs7041943,rs7042372,rs7045925,rs7046483,rs7048687,rs705128,rs705139,rs705638,rs705704,rs705708,rs7070259,rs7070670,rs707404,rs707889,rs7083450,rs7084454,rs708921,rs7090367,rs7092484,rs709400,rs709523,rs7095775,rs7103389,rs7103411,rs7107209,rs7111341,rs7114704,rs7114842,rs7114979,rs7115013,rs7116130,rs7117842,rs7118690,rs7120413,rs7120873,rs7121171,rs7122472,rs7122903,rs7123876,rs7124681,rs7126805,rs7127978,rs7127991,rs7128102,rs7129979,rs7131262,rs71324800,rs7132908,rs7133378,rs7134628,rs71353949,rs713586,rs7136356,rs71368910,rs713763,rs7138803,rs71389464,rs71398001,rs71401807,rs7141307,rs7141420,rs7143963,rs7144011,rs71474196,rs7147503,rs71489486,rs71495049,rs715,rs71509050,rs71516587,rs71525177,rs7153027,rs71537571,rs71579590,rs7161194,rs7162238,rs7162533,rs71627581,rs71640847,rs7164727,rs7165759,rs71658797,rs7166903,rs716764,rs7168574,rs7170907,rs7170980,rs7172627,rs7173947,rs7174740,rs7175642,rs71787773,rs7181610,rs7181659,rs7185966,rs7186893,rs7187961,rs7188697,rs7189122,rs718948,rs7189501,rs7190997,rs7191155,rs7193144,rs7195386,rs719802,rs7200543,rs7200589,rs7200919,rs7201895,rs7202116,rs7202487,rs7204797,rs7204864,rs7206608,rs7208001,rs7208925,rs7211567,rs7211966,rs7214420,rs7217226,rs7217460,rs7218014,rs7219021,rs7219230,rs7223966,rs7224685,rs7225145,rs7226371,rs7231852,rs7234864,rs7235205,rs7235563,rs7235910,rs7238896,rs7239114,rs7239883,rs7243357,rs7243504,rs7243785,rs7247614,rs7249,rs7250055,rs7253390,rs7256653,rs725769,rs7258309,rs7258722,rs7259070,rs7259325,rs72607741,rs72618637,rs72622529,rs72633991,rs72634822,rs72641394,rs7264802,rs7265519,rs72665129,rs72673947,rs72677013,rs72681869,rs72684636,rs72684863,rs72697933,rs72699330,rs72711335,rs7271567,rs72717429,rs72743231,rs727477,rs7274963,rs72749754,rs72749772,rs72755233,rs72760962,rs72765634,rs72765656,rs72767578,rs72770701,rs72775687,rs72779695,rs72784229,rs72793372,rs72793818,rs72800570,rs72804696,rs72812393,rs72817412,rs72820274,rs72823560,rs72826361,rs72828935,rs72828952,rs72836344,rs72844454,rs72844740,rs72845886,rs72851476,rs72867447,rs72887147,rs72891110,rs72892910,rs7290372,rs729050,rs72905701,rs729062,rs72906474,rs72907660,rs72910629,rs72911714,rs72982988,rs7298565,rs72989246,rs72999063,rs730180,rs73026723,rs7305242,rs730560,rs73059939,rs73070407,rs73072483,rs73073684,rs73074821,rs7308195,rs73083006,rs73087085,rs73121277,rs7312464,rs7313220,rs73139123,rs73139135,rs73167519,rs731831,rs731834,rs7318817,rs73193736,rs73212053,rs73213484,rs73213501,rs7323,rs73230058,rs73234,rs73234116,rs73245728,rs73249175,rs732594,rs7326820,rs7327594,rs7331467,rs7332115,rs733381,rs7335249,rs733594,rs7342828,rs73515173,rs7356034,rs7357754,rs7359397,rs73601548,rs73601808,rs73646205,rs7365,rs7372674,rs7373175,rs7374289,rs7377083,rs73794390,rs738161,rs7381960,rs73837030,rs73966422,rs7397059,rs740157,rs74043845,rs7412,rs7421089,rs7424120,rs742791,rs7428430,rs7428670,rs7429588,rs7433076,rs74383458,rs74416301,rs7442885,rs7444599,rs74473266,rs7447465,rs74498370,rs74536181,rs745596,rs74570860,rs745876922,rs74698898,rs747019395,rs74715904,rs74756247,rs74784704,rs7481311,rs74834740,rs74886619,rs7488780,rs74920406,rs749319,rs74944897,rs74958060,rs74966815,rs749670,rs74976508,rs7498044,rs7498665,rs7498798,rs750090,rs7504104,rs751008,rs75128851,rs7514041,rs7515577,rs751680987,rs7518221,rs751845,rs7519259,rs7520575,rs752233543,rs752342640,rs7523668,rs7526762,rs7527583,rs75298955,rs7531118,rs75318367,rs753303162,rs7534091,rs7535528,rs7536458,rs7537581,rs7539132,rs75397901,rs7539903,rs7541587,rs754621889,rs754635,rs7546428,rs754909,rs7549339,rs7549358,rs7549758,rs7550169,rs7550173,rs7550711,rs7551318,rs7551507,rs7551758,rs7553158,rs7553348,rs75543804,rs75569535,rs75577896,rs7557796,rs7559460,rs756056068,rs7560871,rs7561278,rs7561317,rs756193373,rs75646162,rs756717,rs75673421,rs7567564,rs7567655,rs7568228,rs7569376,rs7570446,rs7570971,rs7571367,rs757318,rs7574314,rs7575118,rs75759977,rs757608,rs75761182,rs7576578,rs7576635,rs75766425,rs7578465,rs7578575,rs7579277,rs7579427,rs7580766,rs75815271,rs7582359,rs75855189,rs7586879,rs7586940,rs758747,rs758794928,rs7588437,rs7589023,rs7589293,rs7591494,rs75921238,rs759250,rs75925257,rs75927231,rs7593324,rs75947329,rs7595867,rs7596717,rs759714,rs75983170,rs7599261,rs7599312,rs7600699,rs7601000,rs7601254,rs7601870,rs7601895,rs76040172,rs76062146,rs76062229,rs7607369,rs7607490,rs76081634,rs7608415,rs76095247,rs76102184,rs7611238,rs76120462,rs76124346,rs7613261,rs76134593,rs7613875,rs76140570,rs761423,rs7615099,rs7615297,rs7615418,rs761567588,rs7616009,rs7617480,rs76179989,rs7619139,rs76194386,rs7620457,rs7620960,rs76209954,rs7621025,rs762147,rs7623659,rs762599689,rs7630080,rs7631156,rs7634084,rs7636081,rs7638321,rs7640424,rs76406609,rs764129,rs76420714,rs764586754,rs7646851,rs7647305,rs76484449,rs765134394,rs76519884,rs765332,rs76541102,rs7654571,rs7655198,rs76564347,rs7656673,rs7658462,rs765874,rs765875,rs76589258,rs76594121,rs76596133,rs766166452,rs7663212,rs76632630,rs76638898,rs76650858,rs76700673,rs7671107,rs7672723,rs7678054,rs767825872,rs767933,rs768023,rs76824303,rs7683836,rs768448715,rs76852169,rs7686226,rs76881617,rs768917,rs76895963,rs7690222,rs769359210,rs76942203,rs769449,rs76951078,rs76965144,rs7701154,rs7701842,rs7701886,rs7702033,rs770214,rs7702177,rs770303517,rs77045602,rs7707709,rs7708584,rs77092199,rs7711753,rs7713317,rs7714420,rs7714712,rs77149883,rs7715256,rs7715318,rs7715806,rs7716123,rs7716275,rs7720894,rs77217482,rs7722243,rs7724203,rs77242430,rs7726614,rs77289077,rs77303563,rs7730898,rs7733438,rs77335224,rs7734385,rs77346201,rs7736300,rs7740107,rs7742595,rs77429634,rs77430764,rs77432547,rs77436242,rs774438745,rs77446173,rs77465739,rs77479170,rs7748777,rs77489951,rs7749708,rs77511173,rs775208,rs7752256,rs77541036,rs7755574,rs77560273,rs77560793,rs7756389,rs7757419,rs7760082,rs77627291,rs7762901,rs77636220,rs77661114,rs7768854,rs7769594,rs7773045,rs7774,rs7775754,rs7776021,rs7777084,rs77779886,rs7779018,rs777907005,rs7779181,rs77805826,rs7780752,rs778094,rs778100,rs778433,rs7784465,rs77860422,rs77882688,rs77912034,rs779206,rs77927866,rs7792906,rs77931950,rs77936594,rs7798566,rs77998960,rs780094,rs7802342,rs7802986,rs78035324,rs7808180,rs7810870,rs7812039,rs78136741,rs78138914,rs78174450,rs7817485,rs7817738,rs7818169,rs78193153,rs7819412,rs7821259,rs782299,rs7823952,rs78255464,rs7826312,rs7827182,rs7827419,rs7828543,rs78287937,rs782971,rs7830341,rs7833077,rs78363982,rs7836763,rs7837587,rs78378222,rs78378788,rs783835,rs7841468,rs7844647,rs7845090,rs78452735,rs7849276,rs784944,rs785278,rs7852958,rs7853,rs785448,rs78565420,rs7856690,rs78605811,rs78609359,rs78621209,rs786420,rs7864694,rs78648104,rs7865157,rs78677597,rs78686130,rs7869771,rs7870970,rs7871866,rs78722125,rs7874154,rs7874533,rs78764796,rs787976,rs788163,rs78821730,rs78830644,rs78832854,rs78851383,rs78863860,rs78878903,rs7893571,rs78959937,rs7899106,rs79019167,rs7903146,rs7908876,rs7911113,rs79113395,rs79117867,rs7912286,rs7912454,rs79131790,rs79131845,rs79195150,rs79196981,rs79200132,rs79226694,rs7923382,rs7923837,rs7924036,rs7925100,rs7926805,rs7928810,rs7928842,rs7932866,rs7933085,rs7933205,rs79360638,rs7938308,rs79413310,rs7942037,rs7942337,rs7942486,rs7944782,rs7947143,rs7948120,rs7949071,rs79503448,rs7950748,rs79512872,rs79516312,rs7952102,rs7952482,rs7952757,rs7952972,rs7957569,rs7961979,rs7962636,rs7963783,rs796775933,rs7968390,rs7969633,rs7970953,rs79716947,rs7973834,rs7973955,rs7975187,rs7976757,rs79778822,rs79780963,rs79782488,rs7979453,rs7982447,rs7982732,rs79832570,rs798326,rs79852272,rs7987314,rs79880575,rs7990098,rs799121,rs799260,rs7993771,rs799449,rs7994913,rs7995015,rs79966207,rs79977693,rs80008252,rs80022979,rs80039904,rs8004796,rs8005845,rs80068415,rs8007097,rs8008151,rs80082351,rs8008772,rs800885,rs80094684,rs8011566,rs80117551,rs8016859,rs801741,rs80182532,rs80221827,rs8022504,rs80226508,rs80234489,rs80236973,rs802460,rs8024806,rs8025516,rs8025790,rs8025889,rs8027181,rs80317617,rs80330591,rs8033510,rs8036171,rs8036460,rs8038464,rs8038522,rs8041222,rs8041593,rs8041615,rs8047251,rs8047395,rs8049439,rs8050136,rs8054079,rs8055813,rs8056771,rs8060236,rs8061397,rs8061590,rs8062451,rs8062638,rs8063946,rs8064802,rs8065251,rs806774,rs806794,rs8069272,rs8070454,rs8071182,rs8074074,rs8075273,rs8075713,rs8081039,rs8082946,rs8083346,rs8087237,rs8089364,rs8089514,rs8092503,rs8096662,rs8097672,rs8099802,rs8100011,rs8101493,rs8102137,rs8105198,rs8108738,rs811054,rs8112818,rs8113263,rs8122855,rs8123881,rs8124896,rs8132491,rs8134638,rs814419,rs814697,rs814953,rs815350,rs815610,rs815613,rs816367,rs8176166,rs817858,rs8180490,rs8181823,rs8192472,rs8192473,rs8192675,rs823074,rs823114,rs824931,rs825680,rs825953,rs827156,rs828104,rs828758,rs833752,rs8356,rs837346,rs844762,rs845084,rs845085,rs848449,rs849133,rs852042,rs852056,rs8567,rs857601,rs860001,rs860295,rs866279,rs867559,rs867560,rs869400,rs871122,rs871804,rs872281,rs872602,rs876424,rs876670,rs877446,rs878444,rs879620,rs881301,rs886444,rs887912,rs8882,rs888789,rs889201,rs889398,rs890235,rs891124,rs891387,rs892761,rs895330,rs896183,rs896817,rs897804,rs897924,rs901630,rs903676,rs9039,rs905993,rs9077,rs908443,rs908867,rs909691,rs912507,rs912690,rs914187,rs915367,rs915479,rs917154,rs919503,rs921471,rs923724,rs923994,rs925018,rs925151,rs925421,rs925494,rs9257175,rs925946,rs9267578,rs9275595,rs9277972,rs9277988,rs9277990,rs9285214,rs9285334,rs9289408,rs929354,rs9294260,rs929589,rs9296396,rs929641,rs9297524,rs9298076,rs9299,rs9302652,rs9302817,rs930295,rs9304204,rs9309970,rs9317002,rs9320823,rs9322989,rs9327000,rs9328321,rs933117,rs933851,rs9344000,rs9344003,rs934515,rs935111,rs9356132,rs9356744,rs9357402,rs9357506,rs9362662,rs9364687,rs936519,rs9365499,rs9366863,rs9367368,rs9367369,rs9368828,rs9369992,rs9371992,rs9372414,rs9374842,rs9375702,rs9376609,rs9378999,rs9384458,rs9384878,rs9385223,rs9387640,rs9389666,rs9389917,rs9394312,rs9395582,rs939583,rs939584,rs9397585,rs9400239,rs9408882,rs9418710,rs942066,rs9424465,rs9425748,rs943005,rs943346,rs943466,rs9438,rs944340,rs944990,rs945211,rs946185,rs9461917,rs9463175,rs946526,rs9466957,rs946824,rs9469913,rs947088,rs9471333,rs9471341,rs9473924,rs9475173,rs947612,rs9477788,rs947791,rs9478496,rs9478671,rs9479509,rs948810,rs9489620,rs9496030,rs9507789,rs9507983,rs9512637,rs9512696,rs9513293,rs9514131,rs951537,rs9515396,rs9515467,rs9517320,rs9527455,rs9527958,rs9530809,rs9530843,rs953567,rs9538136,rs954018,rs9540493,rs9547153,rs954976,rs955423,rs9556500,rs9556514,rs9563576,rs9563599,rs9568867,rs9568868,rs9569808,rs9571548,rs9571687,rs9575,rs9579083,rs957962,rs9579775,rs9581854,rs9584870,rs9595893,rs9595908,rs9603697,rs9610560,rs961498,rs9615723,rs9615889,rs9616409,rs9630985,rs9633835,rs9634445,rs9634489,rs9636391,rs9638713,rs9641123,rs9642837,rs9645007,rs9646033,rs9650069,rs9651614,rs9652589,rs9659323,rs9660180,rs9661500,rs966457,rs9664945,rs9673839,rs9675565,rs9678975,rs9678994,rs968059,rs9686463,rs9688431,rs972283,rs972540,rs974417,rs974471,rs9748228,rs9752152,rs977747,rs9786986,rs9787132,rs9787495,rs9788550,rs9792407,rs9797556,rs9799133,rs980329,rs9805009,rs9805893,rs9808302,rs9810356,rs9813495,rs9816029,rs9816226,rs9818122,rs9821024,rs9823212,rs9823593,rs9824340,rs9826775,rs9826925,rs9827156,rs9827662,rs982855,rs9828788,rs9834519,rs9835574,rs9836739,rs9839267,rs9839653,rs9841616,rs984222,rs984225,rs9843653,rs9844015,rs9844666,rs9844676,rs9845966,rs9848399,rs9849475,rs985060,rs9852062,rs9852127,rs9852315,rs9852859,rs9855260,rs9856151,rs9856438,rs9857883,rs9858533,rs9860241,rs9860326,rs9862795,rs9862842,rs9863706,rs9865584,rs986682,rs9867130,rs9867325,rs9868669,rs9870575,rs987071,rs987237,rs987369,rs9875667,rs9880045,rs9880211,rs9882111,rs988827,rs9888533,rs9888736,rs9891146,rs9894429,rs9895419,rs9897918,rs9906044,rs9906155,rs9906944,rs9908480,rs990871,rs9910424,rs9910745,rs9914578,rs9917946,rs9919429,rs9921416,rs9922708,rs9925273,rs9925773,rs9925964,rs9926160,rs9927139,rs9929792,rs9930024,rs9930333,rs9935222,rs9936385,rs9937053,rs9939450,rs9939609,rs9940128,rs994108,rs994270,rs9944241,rs9944545,rs9955276,rs9956279,rs9964756,rs9965081,rs9965170,rs9971845,rs9973932,rs997474,rs9980917,rs9983113,rs998584,rs9991259,rs9992479
Educational attainment	4955	rs10002235,rs10006551,rs1001060,rs10014934,rs10016110,rs10018425,rs10024722,rs10026104,rs10028773,rs10030552,rs1003242,rs10032922,rs10033587,rs10040219,rs10042222,rs10044403,rs10046843,rs10047094,rs1004787,rs10050950,rs10053681,rs10054614,rs10054805,rs10055846,rs10061522,rs10063055,rs10063699,rs10064877,rs10066707,rs1006749,rs10068286,rs10073918,rs10074178,rs10075216,rs10076155,rs1007731,rs10078588,rs10080,rs1008516,rs1008540,rs10086297,rs10088129,rs10095575,rs10098073,rs10099657,rs10111852,rs10117409,rs10118105,rs10122669,rs10122845,rs10123201,rs10123310,rs10124443,rs10124571,rs10130738,rs10131962,rs10139457,rs1013982,rs10139828,rs10142459,rs10145520,rs10145770,rs10146814,rs10147348,rs10150280,rs10151339,rs10153150,rs10153660,rs10155336,rs10156241,rs10157166,rs1016135,rs10164318,rs10166311,rs10167909,rs10172483,rs10173182,rs10173759,rs10177230,rs10180485,rs10180845,rs10182982,rs10183564,rs10184275,rs10186870,rs10189857,rs10189949,rs10190071,rs10190799,rs10192119,rs10193498,rs10193515,rs1019385,rs10200498,rs10202640,rs10204051,rs10204322,rs10205363,rs10206079,rs10206657,rs10208109,rs10208819,rs10210132,rs1021043,rs10214086,rs10215438,rs10216873,rs10229695,rs1023038,rs10230652,rs1023955,rs10240905,rs10241183,rs10242462,rs1024374,rs10249803,rs10256396,rs10259526,rs10262862,rs1027351,rs1027407,rs10276706,rs10278242,rs10278520,rs10279132,rs10279655,rs10283803,rs1029278,rs1031831,rs1038980,rs1039617,rs10400992,rs10401329,rs10402747,rs10415488,rs10419571,rs1043160,rs1043207,rs1043595,rs10440955,rs10441105,rs1044230,rs10445864,rs1045542,rs10456918,rs10465817,rs10467002,rs10468056,rs10481106,rs10487992,rs10488931,rs1049137,rs10496091,rs10496632,rs10497636,rs10499014,rs10499146,rs10500871,rs10501955,rs10507085,rs10508274,rs10509353,rs10510940,rs10511704,rs10514891,rs10519388,rs10519486,rs10521132,rs1053951,rs1054378,rs1055711,rs1055797,rs1056010,rs1056667,rs1057908,rs1058790,rs1062577,rs1063478,rs10732635,rs10733389,rs10734924,rs10736856,rs10737305,rs10739535,rs10739569,rs10740382,rs10740572,rs10741228,rs10742344,rs10743083,rs10745307,rs10748559,rs10752160,rs10752262,rs10753906,rs1075414,rs10754918,rs10756631,rs10757366,rs10757431,rs10757463,rs10759882,rs10762069,rs10762188,rs10762199,rs10763979,rs10764493,rs10765371,rs10765775,rs10765789,rs10766450,rs10770968,rs10771003,rs10772644,rs10777906,rs10780261,rs10781342,rs10782682,rs1078364,rs10783779,rs10786066,rs10786650,rs10786823,rs10787447,rs10788951,rs10791303,rs10793886,rs10793903,rs1079678,rs1079815,rs10800641,rs10805248,rs10809177,rs10809464,rs10810112,rs10810620,rs10811874,rs10811892,rs10813085,rs10813533,rs10815861,rs10815863,rs10815961,rs10816784,rs1081781,rs10818013,rs10818407,rs10819243,rs10819272,rs10819974,rs10821299,rs10821375,rs10821415,rs10821945,rs10821992,rs10822116,rs10822745,rs10823262,rs10830858,rs10832667,rs10835389,rs10837657,rs10842296,rs10842707,rs10852028,rs10853981,rs10854143,rs10858051,rs10858353,rs10859638,rs10860215,rs10860219,rs10862376,rs10863816,rs10865834,rs10867226,rs10867245,rs10867548,rs10874759,rs10875882,rs10875972,rs10877343,rs10880142,rs10880961,rs10884009,rs10885931,rs10886010,rs10887465,rs10887592,rs10889961,rs10890995,rs10891540,rs10891825,rs10894382,rs10894605,rs10894736,rs10895719,rs10896636,rs10897561,rs10900534,rs10903706,rs10904180,rs10906209,rs10907295,rs10910949,rs10911678,rs10913420,rs10914136,rs10916679,rs10916738,rs10917518,rs10919252,rs10920254,rs10920336,rs10921229,rs10922326,rs10927053,rs10928190,rs10929474,rs10937825,rs1094181,rs10942058,rs10942677,rs10943588,rs10946469,rs10948447,rs10953566,rs10954780,rs1096225,rs10965665,rs10965856,rs10966046,rs10970007,rs10974256,rs10977124,rs10983193,rs10983486,rs10984444,rs10984573,rs10984798,rs10986157,rs10992836,rs10993245,rs10994470,rs10995839,rs10997220,rs11000015,rs11001230,rs11001967,rs11011859,rs11011932,rs11017001,rs11019128,rs11020370,rs11024359,rs11025422,rs11027948,rs11028323,rs11030742,rs1103127,rs11043299,rs11047225,rs11056726,rs1105881,rs11060630,rs11064570,rs110662,rs11074461,rs1107871,rs11079486,rs1108130,rs11081529,rs11082115,rs11082220,rs11085020,rs1108512,rs1109156,rs11093451,rs11100308,rs1110464,rs11108920,rs11111443,rs11112913,rs11116176,rs11122148,rs111227517,rs11125653,rs111258777,rs11128633,rs11130296,rs11130785,rs11131601,rs111341725,rs111357343,rs111362982,rs111376634,rs11138947,rs11139717,rs111420967,rs11143270,rs111444533,rs111449441,rs1114504,rs11147235,rs11148415,rs111493473,rs111530150,rs111535462,rs11154134,rs11155288,rs111552936,rs11156027,rs11157931,rs11158200,rs11159067,rs111596223,rs1116100,rs11161035,rs111625890,rs11163064,rs11163305,rs11163454,rs111646742,rs111656157,rs111660908,rs111662845,rs111694540,rs11171681,rs11172371,rs1117310,rs11174439,rs11179786,rs11180882,rs11181124,rs111821073,rs11184849,rs11184996,rs11185112,rs11187572,rs11190872,rs11190955,rs11191193,rs11191355,rs111915841,rs11191652,rs11191999,rs11192147,rs11192507,rs1119258,rs11192616,rs111962691,rs11196397,rs111989996,rs11199316,rs111999549,rs112045867,rs11208757,rs11209351,rs11209771,rs11209894,rs11210176,rs112129485,rs11213482,rs11217548,rs1121840,rs11218422,rs112209391,rs112255786,rs11227217,rs11232546,rs112349871,rs11235569,rs112365238,rs1123915,rs112419726,rs11243852,rs11245450,rs11249937,rs112512729,rs11252031,rs11256991,rs11257765,rs112578848,rs112579095,rs112579674,rs1125854,rs112611766,rs11264531,rs1126472,rs112650421,rs1126930,rs112706692,rs112714914,rs112716884,rs112780312,rs112842843,rs1128687,rs1128956,rs112941314,rs1129671,rs113003165,rs113014817,rs113054910,rs113071160,rs1130947,rs1131610,rs113179456,rs113254113,rs113324476,rs113329815,rs113368975,rs113389222,rs113473640,rs1134777,rs113487918,rs113528211,rs113681355,rs113682423,rs1137045,rs113715924,rs113728980,rs113731629,rs113746525,rs113758614,rs113801542,rs113805226,rs113831544,rs113902057,rs113919848,rs113938506,rs113938700,rs114041190,rs114055010,rs114109036,rs114179811,rs114188957,rs114192810,rs114221183,rs114244809,rs114275883,rs114312101,rs114331789,rs114340522,rs114363006,rs114364946,rs114371293,rs114401621,rs1144127,rs114440021,rs114468556,rs114521505,rs114545261,rs114590673,rs114597052,rs114602645,rs114623137,rs114638730,rs114677544,rs114704918,rs114800204,rs114850916,rs114871711,rs115003386,rs115019703,rs11505217,rs115073125,rs115075036,rs115077346,rs115124024,rs1151282,rs115164411,rs115246530,rs1152505,rs1152595,rs115282909,rs115288136,rs115318849,rs115330285,rs11541025,rs115420676,rs115430077,rs115438240,rs1154780,rs1155675,rs11562848,rs11564713,rs115652757,rs1156541,rs115666458,rs115669815,rs11571404,rs115743600,rs11576565,rs11576614,rs11577349,rs11578181,rs115792144,rs115802109,rs1158089,rs11581447,rs115819330,rs115824515,rs115828262,rs11583404,rs115843100,rs115865249,rs115876159,rs11589723,rs11590325,rs11590526,rs115923460,rs11592442,rs115940732,rs1159457,rs11595166,rs115994176,rs11599424,rs11603378,rs11604247,rs116061257,rs116068530,rs11607466,rs116075459,rs116093870,rs11614957,rs116156258,rs116173579,rs116178502,rs116193437,rs116199888,rs11622954,rs11623285,rs116295561,rs11629584,rs116338908,rs11633934,rs11635330,rs116363367,rs116374624,rs11641504,rs11643516,rs11644588,rs11645537,rs116470470,rs11649290,rs116506968,rs11652522,rs11653258,rs116540977,rs116547571,rs11657063,rs11657342,rs11657896,rs116590014,rs1165921,rs11663822,rs11664320,rs116650699,rs116656374,rs116670538,rs11667653,rs116679069,rs11672103,rs116750901,rs116762274,rs11677652,rs1167796,rs11677994,rs11679269,rs11679792,rs11681040,rs1168114,rs11681287,rs11681881,rs116841729,rs116844765,rs11685467,rs11686212,rs116887621,rs11688767,rs11688834,rs11690035,rs11690172,rs11690494,rs11690621,rs116914290,rs11692364,rs116925675,rs11693305,rs116973,rs116979997,rs11698330,rs117005905,rs117015726,rs11703948,rs11706224,rs117070316,rs11708735,rs11709621,rs1171150,rs11714574,rs11715034,rs117159862,rs11717211,rs11719629,rs117196567,rs11719842,rs11722905,rs117245091,rs11724690,rs117248753,rs117256336,rs11731597,rs11732420,rs11732860,rs11733298,rs11733439,rs11734446,rs117349657,rs117350940,rs117370963,rs11737459,rs117380979,rs11739024,rs11739849,rs117401507,rs117407988,rs11741009,rs117416770,rs11741850,rs11742741,rs117430256,rs1174387,rs11746390,rs11748120,rs11748392,rs117494884,rs117501040,rs117503301,rs11752015,rs117520198,rs117520996,rs11752345,rs117526918,rs11752914,rs11755241,rs11755280,rs117556294,rs11756638,rs117568184,rs11757278,rs117588584,rs11758937,rs117623407,rs117624174,rs11766968,rs11767283,rs11768912,rs117714272,rs11772108,rs11772232,rs117736305,rs11773992,rs11774212,rs11775016,rs11775108,rs117755721,rs117769860,rs11777093,rs11779779,rs11780633,rs117829446,rs11783263,rs11783952,rs117849041,rs11786807,rs117873455,rs11787746,rs11789013,rs117933565,rs11793547,rs1179607,rs117980795,rs118004210,rs118057662,rs118067691,rs118084175,rs118127236,rs118129147,rs118134876,rs118146277,rs118178868,rs11820132,rs11822787,rs1182532,rs11834096,rs11839514,rs11841508,rs11851667,rs11853464,rs11857810,rs11860742,rs11861256,rs11870612,rs11871722,rs1187220,rs11874177,rs11876620,rs11877152,rs11884242,rs11884297,rs11886336,rs11887519,rs11891018,rs11891679,rs11895308,rs11895312,rs11897647,rs11898641,rs11898813,rs11899423,rs11900605,rs1190413,rs1191570,rs11915916,rs11919143,rs1191970,rs11921658,rs11925699,rs11926588,rs11932176,rs1193240,rs11934532,rs11937610,rs11941559,rs11942352,rs11953059,rs11972612,rs11975489,rs11979944,rs11982791,rs1198575,rs11990191,rs11993350,rs11994287,rs11996703,rs11996826,rs12001662,rs12008840,rs1201814,rs12028229,rs12028526,rs12034740,rs12038928,rs12045428,rs12047108,rs12050945,rs12052006,rs12054166,rs12055782,rs12059203,rs1206133,rs12064553,rs12065238,rs12069733,rs12071309,rs12071311,rs12071705,rs12075,rs12078410,rs1207953,rs12085418,rs12089815,rs12104029,rs12107377,rs12111032,rs12113634,rs12117137,rs12120654,rs12124493,rs12126231,rs12127928,rs12128772,rs12131823,rs12132049,rs12132767,rs12133735,rs12134600,rs12134665,rs12134760,rs12139450,rs12142143,rs12142570,rs12144850,rs12146177,rs12147215,rs12148800,rs12149668,rs12150824,rs12151015,rs12152036,rs12153457,rs12154239,rs12155345,rs12155540,rs12156187,rs12158831,rs12170452,rs1217437,rs12174903,rs12187684,rs12188092,rs12188716,rs12200809,rs12201073,rs12201105,rs12202891,rs12206040,rs12208753,rs12209720,rs12213071,rs12224337,rs12225836,rs12231481,rs12232376,rs12234936,rs12238534,rs12240387,rs12254572,rs12257894,rs12260313,rs12266933,rs1226950,rs12272462,rs12273435,rs1227468,rs12305290,rs12313886,rs12314891,rs12320913,rs12327962,rs12330875,rs12333,rs12336873,rs12339003,rs12339610,rs1234509,rs12345352,rs12349094,rs12349467,rs12351052,rs12358273,rs12359372,rs12362273,rs12363110,rs12363232,rs12373065,rs12375473,rs1237629,rs12378022,rs12379841,rs12400475,rs1241919,rs12421055,rs12425533,rs12426133,rs12429254,rs12431576,rs12431579,rs12432879,rs12435895,rs12437429,rs12438304,rs12442630,rs12445627,rs12447904,rs12448347,rs12449488,rs12453010,rs12454524,rs12456386,rs12457278,rs12461559,rs12464505,rs12466690,rs12468040,rs12469557,rs12470285,rs12471362,rs12473320,rs12473986,rs12476278,rs12476510,rs12487097,rs12491849,rs12494424,rs12496649,rs12506222,rs12506701,rs12507497,rs12514257,rs12514970,rs12515501,rs12516485,rs12516990,rs12517393,rs12518098,rs12518468,rs12523817,rs12524795,rs12532008,rs12534982,rs12538157,rs12538332,rs12548560,rs12549644,rs12557277,rs12562745,rs12569163,rs12574281,rs12581070,rs12585625,rs12589471,rs12591073,rs12596890,rs12602072,rs12602408,rs12604573,rs12609965,rs12612683,rs12613500,rs12614827,rs12614977,rs12615721,rs12617656,rs12620091,rs12627339,rs12632133,rs12634802,rs1263671,rs12637456,rs12638960,rs12640626,rs12646225,rs12649053,rs12655342,rs12658400,rs1267488,rs12676597,rs12676895,rs12678691,rs12679743,rs12682276,rs12686734,rs12692542,rs12692596,rs12692779,rs12694681,rs12699131,rs12699612,rs12700239,rs12702051,rs12702698,rs12706031,rs12709063,rs12709190,rs12709690,rs12713018,rs12713051,rs12722889,rs12743874,rs12746551,rs12747808,rs12764593,rs12768641,rs1278537,rs12790034,rs12790564,rs12790613,rs12793370,rs12793532,rs12801458,rs12807135,rs12808343,rs12808630,rs12814006,rs12816214,rs12816396,rs12817050,rs12820589,rs12821032,rs12821447,rs12822453,rs12828220,rs12841490,rs1285993,rs12891815,rs12891933,rs1289267,rs12893970,rs12896898,rs12897542,rs12897763,rs1289861,rs1290126,rs1290505,rs12905247,rs12908446,rs12912465,rs12914489,rs12915175,rs12916023,rs1291860,rs1291865,rs12922563,rs12922671,rs12923809,rs12928099,rs12928216,rs12937411,rs129546,rs12957463,rs12957987,rs12960373,rs12962980,rs12964590,rs12972944,rs12974657,rs12975407,rs1297621,rs12976992,rs12980955,rs12981405,rs12983038,rs12984717,rs12986598,rs12987269,rs12992717,rs12996631,rs13001925,rs13008966,rs13009915,rs13010214,rs13010288,rs13015323,rs13016201,rs13017699,rs13019103,rs13021827,rs13025467,rs13026625,rs13026866,rs13030015,rs13030077,rs13030436,rs13037516,rs13047733,rs13048654,rs13060816,rs13061596,rs13063991,rs130649,rs13065045,rs13073489,rs13076876,rs13077567,rs13078603,rs13079474,rs13085461,rs13102416,rs13102450,rs13104877,rs13106702,rs13112269,rs13120568,rs13121486,rs13122283,rs13122350,rs13125074,rs13130765,rs13131350,rs13132143,rs13133213,rs13135092,rs13137621,rs13138842,rs13140041,rs13140513,rs13140733,rs13143759,rs13147370,rs13153013,rs13155210,rs13155750,rs13156123,rs13158057,rs13158147,rs13159124,rs13160231,rs13161488,rs13163062,rs13164530,rs13169187,rs13170603,rs13174179,rs13175194,rs13176265,rs13198040,rs1320163,rs13204918,rs1320654,rs13212041,rs13213319,rs13214394,rs1322131,rs13227218,rs1323110,rs13238939,rs13244634,rs13246220,rs1324626,rs13247102,rs13247375,rs13250,rs13252156,rs13254311,rs13255037,rs13272943,rs1327486,rs13275806,rs13276323,rs13277578,rs13278836,rs13281878,rs13284474,rs13289150,rs1329125,rs13291602,rs13295049,rs1329605,rs13296345,rs13298735,rs13306731,rs133082,rs1330936,rs1331999,rs1332894,rs13332638,rs13336754,rs1334205,rs1334297,rs13361997,rs13376365,rs1337731,rs13382311,rs1338263,rs1338721,rs13389012,rs1338955,rs1339051,rs13392115,rs13395080,rs13401104,rs13403620,rs1340661,rs13413752,rs13416088,rs1341784,rs13422459,rs13423152,rs13429686,rs13434878,rs1344594,rs134545,rs1346825,rs1348459,rs1351665,rs1353286,rs1357913,rs135896,rs1360224,rs1360382,rs1361580,rs1361627,rs1361975,rs1362439,rs1363072,rs1365355,rs1367966,rs1369633,rs137121,rs1372086,rs1375013,rs1378509,rs137858393,rs137878609,rs1378893,rs137919485,rs137926116,rs1379472,rs138036227,rs1380669,rs138190448,rs1382693,rs138329002,rs138334012,rs1384015,rs138465058,rs138603410,rs138657373,rs1387148,rs138723848,rs138729018,rs138759391,rs1388039,rs138835177,rs138841940,rs138850618,rs138914098,rs138933558,rs1389618,rs1389997,rs1390072,rs139019609,rs1390496,rs139054361,rs139097300,rs139241468,rs139244147,rs1392816,rs139331180,rs139453187,rs139472275,rs1394885,rs139544582,rs139612798,rs1396558,rs139770913,rs1397870,rs139856048,rs139872934,rs140163394,rs140167677,rs140182490,rs1402954,rs1404549,rs140518050,rs140540544,rs1406947,rs1407350,rs1407536,rs1408284,rs140845626,rs140980867,rs141053930,rs1410847,rs141367465,rs1414392,rs141457432,rs141468874,rs141503359,rs141627035,rs141637611,rs1418004,rs14184,rs141874683,rs141896644,rs141921323,rs1419561,rs142231508,rs142237780,rs142331290,rs1424203,rs142520681,rs142636592,rs142641056,rs142662811,rs1427298,rs1427323,rs142747148,rs1428102,rs1429370,rs1430047,rs1430143,rs143084201,rs143095689,rs143141266,rs143252786,rs143396396,rs143544217,rs1435495,rs143699161,rs1437261,rs143747834,rs143754669,rs143756010,rs143773936,rs143812851,rs143832276,rs1438856,rs144014951,rs1440936,rs1440980,rs144131356,rs144241352,rs144336753,rs144354883,rs1446332,rs144702502,rs1447065,rs1447200,rs1448355,rs144873003,rs144916412,rs144988294,rs145155829,rs145183241,rs1452082,rs1452366,rs145278958,rs145324997,rs145481578,rs145490767,rs1455350,rs1458042,rs145836687,rs145979116,rs1461224,rs1462852,rs146295823,rs146297952,rs146334903,rs1463555,rs1464018,rs1464297,rs146762133,rs146851424,rs146852038,rs146894379,rs146958836,rs1470223,rs1470516,rs1470801,rs147115690,rs147173823,rs1472009,rs147394161,rs147447653,rs147448772,rs1475550,rs147607334,rs1478110,rs147873370,rs1479046,rs1479119,rs147946601,rs147987632,rs1480560,rs1480582,rs148064621,rs1481294,rs148189988,rs148259429,rs1483148,rs1483814,rs148434125,rs1484916,rs148512052,rs1485272,rs1485299,rs148544378,rs148603842,rs148623266,rs148688789,rs148738365,rs1487441,rs148752275,rs1490176,rs1490466,rs1490706,rs149078852,rs1490834,rs149120550,rs1491254,rs1492014,rs1492027,rs1492287,rs1492376,rs149274654,rs149285517,rs149308817,rs1493159,rs149352678,rs149389569,rs1493921,rs149460423,rs149550386,rs149630275,rs149662,rs149790470,rs149904061,rs149904187,rs149914551,rs149916490,rs149926387,rs1499693,rs150016765,rs150121450,rs1501312,rs150228862,rs150431497,rs150470230,rs1505676,rs1506536,rs1506876,rs150953251,rs151144406,rs1511473,rs1512021,rs151222059,rs151272167,rs1514572,rs1514802,rs1516036,rs1517480,rs1517825,rs1519799,rs1521195,rs1521754,rs1522341,rs1522927,rs1523341,rs1524442,rs1524835,rs1527683,rs1527878,rs153098,rs1532312,rs1536043,rs1536155,rs1536488,rs1537933,rs153872,rs1539414,rs154286,rs1544,rs1547173,rs1550582,rs1551336,rs1553666,rs1554962,rs1555752,rs155943,rs1561743,rs1562706,rs1564760,rs1564860,rs1566779,rs1581168,rs1582890,rs1585229,rs1585272,rs1585524,rs158839,rs1591731,rs1592166,rs1592507,rs1596974,rs1605127,rs1606974,rs160706,rs1609309,rs1610243,rs1610268,rs1611637,rs1613059,rs1620329,rs1630579,rs1632822,rs1632994,rs163523,rs1637492,rs1638526,rs164700,rs1647267,rs1648404,rs164938,rs1650823,rs1655496,rs165633,rs1659298,rs1663564,rs1670167,rs1670459,rs16823799,rs16827646,rs16830012,rs16837395,rs16837770,rs16839236,rs16840311,rs16844417,rs16844724,rs16854920,rs16855816,rs16864081,rs16867434,rs16878083,rs16881997,rs16883014,rs16890200,rs16893451,rs1689510,rs16898036,rs16903327,rs16903468,rs1691017,rs16917562,rs16919774,rs1692379,rs1692821,rs16948711,rs16962221,rs16962845,rs16966271,rs16967965,rs16970633,rs16983844,rs16993330,rs170035,rs17007397,rs17013497,rs17014412,rs17021464,rs17034606,rs17038608,rs17049712,rs17055673,rs17062133,rs17062621,rs1706916,rs17088142,rs1709065,rs17092597,rs17096452,rs17100414,rs17101344,rs17106672,rs17125616,rs17126938,rs17138794,rs17144422,rs17149318,rs17150492,rs171697,rs17176043,rs17183201,rs17183814,rs17184588,rs17184889,rs171881,rs17190418,rs17205908,rs17207277,rs17212552,rs17222172,rs17224289,rs17234990,rs17235841,rs17236381,rs17241659,rs17248751,rs17249745,rs17250623,rs1725373,rs17257579,rs17260422,rs17266097,rs17276956,rs17288217,rs17292106,rs17307574,rs17311988,rs17330744,rs17342732,rs17344454,rs17361576,rs17365719,rs17369403,rs17378539,rs1738050,rs17390646,rs17400325,rs1740190,rs17404787,rs1741826,rs17426562,rs17429851,rs174434,rs17463127,rs17468213,rs174768,rs17480064,rs174838,rs17486525,rs17486657,rs17503473,rs17505611,rs17515793,rs17516383,rs17518213,rs17520385,rs17522122,rs17523342,rs17557610,rs17561583,rs17563464,rs17565975,rs17577073,rs1759684,rs17597349,rs17598373,rs17613936,rs17627501,rs17631311,rs17635181,rs17638442,rs17639442,rs1764020,rs17640869,rs17649841,rs1765749,rs17663167,rs17664431,rs17666845,rs17666879,rs17668674,rs17669337,rs17675734,rs17680712,rs17697570,rs17698176,rs17706089,rs17721326,rs17721809,rs17742342,rs17743339,rs17760286,rs17760841,rs17767951,rs1779549,rs17812330,rs17812637,rs17829933,rs17835368,rs17842596,rs17846717,rs1786313,rs1787073,rs17881016,rs1793656,rs179942,rs1800936,rs180677903,rs180734848,rs1807430,rs1809471,rs180957423,rs180986360,rs1810649,rs181072050,rs181164682,rs1811835,rs1812798,rs181433805,rs181478,rs181483,rs1815612,rs1817452,rs1817747,rs1819852,rs1820310,rs1820986,rs182308457,rs182547196,rs182550251,rs183231865,rs1835388,rs183720801,rs183782410,rs183977518,rs1841023,rs184292567,rs1843815,rs1846436,rs184654,rs184660949,rs1850634,rs185068134,rs1851013,rs1851043,rs185248842,rs185515820,rs1857508,rs1857947,rs1858552,rs1858867,rs185923464,rs186070804,rs1860735,rs1861109,rs1861499,rs1861786,rs186234792,rs1862611,rs186456786,rs1865178,rs1865407,rs1865880,rs1866710,rs1866823,rs1867011,rs186770769,rs186772363,rs1868502,rs1869930,rs1871032,rs1871745,rs187212246,rs187263396,rs187370645,rs187430004,rs187499516,rs1875714,rs187587509,rs187636582,rs1877397,rs187841532,rs1879753,rs1880088,rs188029,rs1880692,rs188133,rs188192,rs1881975,rs1883322,rs1884368,rs1885857,rs188691722,rs188743186,rs1887608,rs1888765,rs188922023,rs1889438,rs1892700,rs189707046,rs189887274,rs189887894,rs1899888,rs1900132,rs1902694,rs190319273,rs1903358,rs1904132,rs1904823,rs190737,rs1910005,rs191001562,rs191103,rs191413135,rs191569854,rs191695265,rs1916976,rs1917339,rs1921608,rs192230289,rs1922715,rs192282146,rs192436652,rs1925623,rs192587581,rs192772311,rs193234479,rs193262993,rs1934074,rs1934518,rs1934619,rs1935309,rs1937526,rs1939583,rs1939800,rs1941213,rs1941912,rs1943107,rs1943117,rs1944386,rs1948897,rs1949197,rs1949860,rs1950265,rs1951173,rs195125,rs1955190,rs1957514,rs1961225,rs1962848,rs1969444,rs1969600,rs1969794,rs1970584,rs1971117,rs1971218,rs1972863,rs1973419,rs1974708,rs197480,rs1980099,rs1981408,rs1986164,rs199011,rs1992442,rs1995082,rs199778671,rs1998846,rs1999395,rs2001628,rs2001751,rs2003850,rs200482765,rs2006853,rs200701118,rs2007031,rs2008486,rs2011074,rs2016890,rs2017850,rs2018586,rs2021871,rs202224508,rs2025124,rs2025258,rs2026037,rs2028789,rs2030323,rs2031047,rs2031707,rs2035891,rs2035936,rs2039204,rs2041543,rs2044169,rs2044480,rs2046602,rs2047229,rs2049019,rs204993,rs2050256,rs2050846,rs2053831,rs2054125,rs20547,rs2054805,rs2055940,rs2056385,rs2059475,rs2061485,rs2063037,rs2063569,rs2065057,rs2066490,rs2066955,rs2068078,rs2071387,rs2072934,rs207488,rs2074882,rs2076312,rs2078357,rs2081201,rs2084007,rs208626,rs2087704,rs2088913,rs2090324,rs2097532,rs2098322,rs2098432,rs2098526,rs209994,rs2100249,rs210152,rs2104598,rs210608,rs211283,rs211694,rs211800,rs2118204,rs2119380,rs2124033,rs213014,rs2138042,rs2139036,rs2141277,rs2142840,rs2145265,rs2146820,rs2147810,rs2154209,rs2156987,rs215762,rs2158507,rs2160317,rs2160514,rs216232,rs2167763,rs217176,rs217181,rs2172122,rs2173108,rs2174752,rs2176263,rs2177083,rs2179403,rs2182918,rs2183132,rs2183271,rs2190368,rs2192025,rs2192639,rs2192692,rs2192694,rs2194492,rs2194890,rs2195041,rs2195086,rs2202781,rs2204506,rs2208030,rs2210054,rs2210174,rs221063,rs2212940,rs2214631,rs2216009,rs2216053,rs2216598,rs2218006,rs2220468,rs2222760,rs2223728,rs2223928,rs2224427,rs2233754,rs2233962,rs2237316,rs2237429,rs2237432,rs2238483,rs2238944,rs2239736,rs2240471,rs2240662,rs2241722,rs2241908,rs2242265,rs2244066,rs224697,rs2248272,rs2250660,rs225285,rs2253090,rs2253718,rs2255067,rs226119,rs226200,rs2264021,rs2265364,rs2268983,rs2269506,rs2270952,rs2271593,rs2273551,rs2275154,rs2278474,rs2278758,rs2279574,rs2280503,rs228080,rs2283070,rs2283250,rs2285938,rs2287281,rs2288004,rs2289240,rs2289352,rs2289769,rs2290046,rs2290869,rs2291228,rs2291591,rs2293445,rs2293605,rs2295230,rs2296956,rs2297293,rs2297674,rs2298679,rs2301015,rs2301465,rs2301586,rs2303083,rs2303907,rs2303929,rs2303969,rs2304282,rs2304467,rs2309723,rs231178,rs2312427,rs231334,rs2313547,rs2315598,rs2319504,rs2319989,rs232042,rs2321157,rs232423,rs2324471,rs232464,rs2332752,rs2333218,rs2336723,rs2336866,rs2338719,rs2342525,rs2343522,rs2345617,rs234644,rs2350901,rs2352430,rs2354979,rs2355468,rs2356612,rs2361480,rs2362462,rs2364543,rs2364972,rs2366511,rs2371001,rs2373921,rs23766,rs2381575,rs2381964,rs2382458,rs238257,rs238678,rs2395973,rs2396625,rs2399626,rs2402019,rs2407902,rs241088,rs2413005,rs2418736,rs2421694,rs2423855,rs2424637,rs2428373,rs2428940,rs2430048,rs2430813,rs2431023,rs2431472,rs2432524,rs2434396,rs2434672,rs2438390,rs2441019,rs2446077,rs2447091,rs2447643,rs2448929,rs2451381,rs2454007,rs2455107,rs2456523,rs2456680,rs2459338,rs2461063,rs2466211,rs2467974,rs2468943,rs2469226,rs2473351,rs2477674,rs247929,rs2481061,rs2488697,rs2490392,rs2491365,rs2497525,rs2498018,rs2499738,rs2504846,rs2512569,rs2514455,rs2515919,rs2517063,rs2517602,rs251828,rs251848,rs2520509,rs2521934,rs252761,rs2529177,rs2529221,rs252947,rs252991,rs2531687,rs2535692,rs2538046,rs2538963,rs2540323,rs2542673,rs2543621,rs2546365,rs2546944,rs2550218,rs2552505,rs2553041,rs2554835,rs2555506,rs2561477,rs2562733,rs2565059,rs2567609,rs2570492,rs2582974,rs2584240,rs2585183,rs2586238,rs258696,rs2588478,rs2589019,rs2591114,rs2591158,rs2593017,rs2596125,rs259812,rs2604541,rs2607347,rs2607505,rs2610044,rs2610990,rs2611040,rs2614463,rs2618039,rs2624841,rs2629540,rs2630767,rs2631249,rs2631535,rs2632667,rs2633723,rs2634436,rs2635047,rs2637609,rs263771,rs2639655,rs2643765,rs2653344,rs265981,rs2665668,rs2668196,rs2669890,rs267152,rs2675049,rs2676507,rs268134,rs2692473,rs26956,rs2702565,rs2705746,rs2706762,rs2707237,rs2710873,rs2718136,rs2718772,rs2721173,rs27222,rs2723461,rs2726471,rs2726818,rs2729790,rs2729987,rs273028,rs2731034,rs2736752,rs2738782,rs2742690,rs2743451,rs27455,rs2750097,rs276105,rs2764684,rs2769212,rs2787376,rs2795022,rs2797131,rs2799851,rs2801804,rs2807950,rs280898,rs2810490,rs2815312,rs2819806,rs2824194,rs2824999,rs283272,rs28360512,rs28381527,rs28385630,rs28387129,rs28391219,rs28396876,rs2841425,rs28415206,rs2842621,rs28438078,rs28448822,rs28451864,rs28455075,rs2845887,rs28458909,rs28459462,rs28461595,rs2846281,rs28468603,rs28469453,rs28473320,rs2848780,rs28494514,rs28497975,rs28500769,rs28513960,rs28520307,rs2852334,rs28536514,rs28542042,rs2854394,rs28561815,rs2856327,rs28568334,rs2857211,rs2858011,rs28588750,rs28589407,rs28594971,rs28597883,rs28603130,rs28607949,rs28608599,rs28610468,rs28617748,rs28622594,rs28622958,rs28627593,rs28656885,rs28661002,rs2867932,rs28687,rs28694048,rs28695882,rs28711500,rs28714464,rs287275,rs2872794,rs28737363,rs28741121,rs28767928,rs28785855,rs28799383,rs28807191,rs28807201,rs28807772,rs28817935,rs28818309,rs28834466,rs2884364,rs28850959,rs288604,rs28862984,rs2886405,rs28890012,rs2901066,rs2901785,rs2903624,rs2905934,rs2911653,rs2916490,rs2919030,rs2919151,rs293009,rs2930713,rs2931203,rs2934510,rs2935212,rs2935788,rs2935969,rs2937834,rs2939261,rs2941318,rs294599,rs2951812,rs2955259,rs295544,rs2958370,rs2958942,rs2960270,rs2960296,rs2962323,rs2964252,rs2966,rs2969584,rs2970991,rs2970992,rs2974337,rs2977467,rs2980813,rs298288,rs2986017,rs2988061,rs2989754,rs2989975,rs2997447,rs2998055,rs2999158,rs300145,rs3005633,rs3008032,rs3012052,rs3013170,rs30178,rs3020326,rs3020410,rs303752,rs304785,rs305191,rs306067,rs306757,rs307120,rs307913,rs3092073,rs3095075,rs3097862,rs3098650,rs3099082,rs3103307,rs3105764,rs3106836,rs3108680,rs3109856,rs3110127,rs3111049,rs3111336,rs3112178,rs3115891,rs3117045,rs3117755,rs3121984,rs3123344,rs3126259,rs3127447,rs312961,rs3130182,rs3131726,rs3134101,rs3134530,rs3135878,rs314910,rs31947,rs32043,rs3210497,rs321250,rs3217870,rs322547,rs322627,rs3227,rs329036,rs329120,rs32938,rs329645,rs33002,rs334147,rs336433,rs337939,rs33900,rs34010978,rs34012599,rs34034658,rs34036351,rs34045986,rs34074136,rs34080199,rs34086857,rs341031,rs341048,rs34116308,rs34124911,rs34127006,rs34140181,rs34151737,rs34189321,rs34197935,rs34249205,rs34283953,rs34288092,rs34305371,rs34316,rs34321532,rs34353826,rs34362479,rs343958,rs34397560,rs34408666,rs34410,rs34417622,rs34418947,rs34423561,rs34454379,rs344698,rs34471251,rs34488670,rs34514546,rs34532817,rs34533962,rs34543037,rs34555786,rs34559418,rs34580115,rs34587302,rs34591327,rs34604401,rs34620457,rs34627316,rs34632631,rs34659950,rs34691764,rs34719425,rs34725898,rs34738385,rs34739831,rs34743418,rs34762508,rs34770282,rs348036,rs34805686,rs34813542,rs34822565,rs34855181,rs34864428,rs34885384,rs34891372,rs34909536,rs34937911,rs34943464,rs34959108,rs34959417,rs34961029,rs34967558,rs34980782,rs349841,rs34984805,rs35011283,rs35025729,rs35032493,rs35039660,rs35041900,rs35065151,rs35069703,rs35079242,rs35087630,rs35088367,rs350911,rs35111506,rs35111947,rs35124980,rs35125,rs35136321,rs35170529,rs351720,rs35181444,rs351880,rs35209304,rs35215630,rs35226705,rs35243,rs35271256,rs35273008,rs35280154,rs35316276,rs35319165,rs35319653,rs35345466,rs35359254,rs35359530,rs35372440,rs35375125,rs35375378,rs35377646,rs35391040,rs35414043,rs35414759,rs354332,rs35445341,rs35452994,rs35481245,rs35482321,rs35482904,rs35483472,rs35512022,rs35521053,rs35533335,rs35553446,rs355579,rs35560901,rs35564420,rs35565533,rs35567946,rs35577661,rs35580497,rs35581250,rs35583726,rs35585468,rs356182,rs35625885,rs35657180,rs35683183,rs356903,rs35693868,rs35700858,rs35711462,rs35727422,rs35733856,rs35739581,rs35742190,rs357515,rs35754740,rs357564,rs35759537,rs35761247,rs35761435,rs35769536,rs35783321,rs35792166,rs35797585,rs35842568,rs358644,rs35878043,rs35912643,rs359233,rs35932033,rs35938849,rs35951883,rs35983513,rs36011282,rs36033348,rs36035373,rs36048136,rs36116433,rs36120534,rs36123499,rs36142021,rs36187472,rs362307,rs362987,rs365114,rs367084,rs370558872,rs371425,rs372877109,rs3731321,rs3731507,rs3731769,rs3731896,rs3731930,rs373789515,rs3738030,rs3739239,rs3740484,rs374459451,rs3744661,rs374722,rs3747631,rs374827,rs3748328,rs3750450,rs3751667,rs3751837,rs3753275,rs3756255,rs3757479,rs375817346,rs3759344,rs3763317,rs376464337,rs3768923,rs3768992,rs3770611,rs3770772,rs3773814,rs3781339,rs3783006,rs378342,rs3788337,rs3789044,rs37903,rs3796432,rs3797622,rs3800311,rs3809912,rs3810538,rs3811038,rs3811640,rs381356,rs3817741,rs3817923,rs3818083,rs382196,rs3824992,rs3844013,rs3850335,rs3851013,rs3856363,rs386207,rs3862174,rs3863241,rs3869097,rs3888345,rs3889488,rs3895004,rs3895736,rs3900166,rs3910664,rs3910785,rs3911295,rs3913581,rs3913942,rs3922612,rs3923375,rs3935792,rs3936100,rs3943933,rs3948593,rs400078,rs40079,rs402490,rs405509,rs406413,rs4073785,rs4073894,rs4074661,rs4076457,rs4078331,rs4082330,rs4082337,rs408889,rs4099413,rs4106105,rs41119,rs4127499,rs41276251,rs41278381,rs41281019,rs41282553,rs4130074,rs4130077,rs41311445,rs41322948,rs41379545,rs4140762,rs4141463,rs4142529,rs4142949,rs4147707,rs41482647,rs41741,rs419438,rs421154,rs42210,rs422247,rs4233974,rs4238064,rs42417,rs424387,rs4246218,rs4254203,rs4255791,rs4261877,rs4262652,rs4266641,rs4267364,rs4270952,rs4272263,rs4272628,rs4279337,rs4283969,rs4294245,rs4297478,rs43001,rs4306690,rs4319543,rs4322814,rs4331712,rs4337830,rs4341632,rs4343750,rs4347543,rs4351620,rs435713,rs4358081,rs4358291,rs4367098,rs4371620,rs4373298,rs4375600,rs4376462,rs4378243,rs4378284,rs4381456,rs438788,rs4390219,rs4391653,rs4400723,rs4405446,rs4409028,rs4414947,rs4433451,rs443440,rs4440553,rs4447403,rs4449378,rs444944,rs4450738,rs4451621,rs4456284,rs4460271,rs4464983,rs4467547,rs4468007,rs4470366,rs4472912,rs4479899,rs4483480,rs4484264,rs4488350,rs4489243,rs4493405,rs4519786,rs4522099,rs4528437,rs4535283,rs4538748,rs4544378,rs4545434,rs4549506,rs4551987,rs4552666,rs4553692,rs4554425,rs4556782,rs45570933,rs4557790,rs4559697,rs4561398,rs4583487,rs4586770,rs4588749,rs4597364,rs4602464,rs4615623,rs4616497,rs4619072,rs4621481,rs4622033,rs4627808,rs4630806,rs4634051,rs4635115,rs4650228,rs4650262,rs4652548,rs4654441,rs4656013,rs4658552,rs4662382,rs4662573,rs4662909,rs4663416,rs4663617,rs4664980,rs4667489,rs4667878,rs4668897,rs4669646,rs4671934,rs4675248,rs4677087,rs4678463,rs4679353,rs4680176,rs468216,rs468222,rs4685405,rs4685448,rs4688370,rs4689949,rs4691601,rs4697062,rs4698891,rs4701051,rs4705650,rs4705758,rs4706938,rs4708009,rs4709383,rs4709995,rs4714990,rs4715244,rs4720409,rs4724085,rs4725065,rs4726070,rs4728096,rs4728354,rs4729132,rs4730020,rs4731366,rs4731413,rs473384,rs4734229,rs4737137,rs473900,rs4739090,rs4739235,rs4739408,rs474000,rs4741426,rs4741510,rs4741600,rs474210,rs4743729,rs4748333,rs4749578,rs4751360,rs4757143,rs4765720,rs4766116,rs4766975,rs4772268,rs4775702,rs477723,rs4778691,rs478007,rs4780865,rs4782779,rs4784148,rs4785187,rs4785819,rs4788080,rs4788115,rs4790841,rs4793084,rs4793090,rs4793109,rs4794105,rs4795938,rs4798708,rs4798783,rs4800615,rs4805753,rs4805761,rs4809393,rs4812681,rs4812818,rs4815005,rs4818225,rs4818226,rs481998,rs4821186,rs4821904,rs4822173,rs483368,rs4835814,rs483673,rs4839779,rs4845368,rs4845604,rs4846724,rs4848732,rs485035,rs4850810,rs4850954,rs4851263,rs4851266,rs4851317,rs4855037,rs4856570,rs4857303,rs4858191,rs4858241,rs4859144,rs4859423,rs4860418,rs4864881,rs4865501,rs4867608,rs4868791,rs4869579,rs4869852,rs4872389,rs4872449,rs4876775,rs4879541,rs4879832,rs4882141,rs4883624,rs4885748,rs4886623,rs4888444,rs4890901,rs489408,rs4894651,rs4894674,rs489692,rs4897189,rs4899095,rs4899200,rs4900134,rs4903560,rs4904523,rs4904871,rs490535,rs4909430,rs4909854,rs4911257,rs492121,rs4923705,rs4925093,rs4926634,rs4933646,rs4934173,rs4934583,rs4937856,rs4940134,rs4940668,rs4943074,rs4943290,rs4945160,rs4945872,rs4951645,rs4957837,rs4961398,rs4962661,rs4964731,rs4969315,rs4971091,rs4972778,rs4974300,rs4975219,rs4977885,rs4978557,rs4980376,rs4981711,rs4989480,rs4991300,rs4997055,rs5011548,rs5011637,rs5018924,rs502029,rs5021426,rs502245,rs5024499,rs502506,rs503525,rs503558,rs514092,rs515513,rs516051,rs516829,rs517052,rs517674,rs523386,rs526156,rs527837917,rs527908,rs529006,rs529020,rs532638370,rs533123,rs534316532,rs535013,rs537065442,rs537342,rs538249,rs5396,rs539805303,rs539906783,rs540471756,rs540730,rs541243999,rs541969,rs542056,rs542189,rs543714,rs544308127,rs544460344,rs544565,rs545454,rs546481,rs547370614,rs550177294,rs555491688,rs555621092,rs55633081,rs55640000,rs55642578,rs55657858,rs55709029,rs55719303,rs55745100,rs55749333,rs557675,rs55777621,rs557810,rs55783571,rs55787231,rs55797612,rs558003,rs55802376,rs55809234,rs55817320,rs55850908,rs55851717,rs55863153,rs55866250,rs55876360,rs55883436,rs55897719,rs55900829,rs55901919,rs559073,rs55940715,rs55969652,rs55972083,rs55972942,rs55973983,rs55975662,rs56016194,rs56016333,rs56026882,rs560542853,rs56059718,rs560701,rs56075787,rs56081191,rs560902305,rs56101188,rs56103251,rs56122560,rs56133711,rs56158436,rs56162539,rs561655,rs56173013,rs56178002,rs56181223,rs56188374,rs56194430,rs56215322,rs56238233,rs56256156,rs56270529,rs56306348,rs56306449,rs56317140,rs56322375,rs56348843,rs56354797,rs56355837,rs56363150,rs56374036,rs56378598,rs56408129,rs56409354,rs564868076,rs564887699,rs565522,rs565960,rs566707,rs56735584,rs567564543,rs567775,rs568012,rs56826720,rs568332442,rs56852527,rs56884508,rs57058832,rs57123286,rs57214198,rs57282763,rs57319644,rs57349798,rs573834,rs57408535,rs57412999,rs57440904,rs57463591,rs574918,rs574967,rs57500891,rs57524335,rs5759002,rs576189327,rs5765717,rs5768157,rs5771204,rs57718472,rs57761252,rs577616874,rs577710,rs57788948,rs57810758,rs578527,rs57957741,rs57985238,rs58100125,rs58101352,rs58130172,rs58137875,rs58226684,rs58338291,rs58385891,rs58400473,rs58544493,rs58622306,rs586829,rs586875,rs58694847,rs587021,rs58836328,rs58837030,rs58859557,rs58996896,rs590013,rs5905450,rs59093198,rs59123361,rs591540,rs5917801,rs59210554,rs5922073,rs59234174,rs59259701,rs5926235,rs5927231,rs592931,rs5930403,rs5933105,rs5936117,rs5936660,rs5936664,rs59426273,rs5943820,rs5944014,rs59483928,rs5951278,rs59539756,rs59615734,rs596160,rs5970304,rs5972486,rs59760856,rs59832377,rs59861046,rs5986717,rs59903549,rs59903652,rs59962327,rs5997412,rs60041956,rs60053512,rs60068013,rs6008628,rs60096640,rs6010675,rs60127859,rs6013574,rs6020560,rs60225156,rs6024420,rs6025281,rs6027503,rs6027896,rs6028084,rs6028103,rs60291849,rs60307735,rs6030819,rs6035413,rs6035877,rs60433601,rs6043521,rs6044055,rs6044142,rs6045213,rs60613433,rs6061441,rs6061461,rs60637254,rs6063897,rs6070254,rs60743220,rs6078382,rs6080772,rs60814418,rs60841615,rs60845448,rs6088618,rs6091534,rs6093705,rs609777,rs610219,rs6103038,rs610545,rs61077558,rs611517,rs61160187,rs61194013,rs61226201,rs6122735,rs61265411,rs61274751,rs6131010,rs6133787,rs61350676,rs6141759,rs61537885,rs61546403,rs61578424,rs61746505,rs61747226,rs61748681,rs61757207,rs61768375,rs61768457,rs61770290,rs61773907,rs61817931,rs61822065,rs61841669,rs61867294,rs61871134,rs61879862,rs61887439,rs61899030,rs61899382,rs61902856,rs61908920,rs61919240,rs61937385,rs61940318,rs61951891,rs61958175,rs61964892,rs61969310,rs61991641,rs62004060,rs62052820,rs62053970,rs62069505,rs62070561,rs62070652,rs62078384,rs62079997,rs62081488,rs62082230,rs62083308,rs62086577,rs62090515,rs62092937,rs62095778,rs62114178,rs62121816,rs62135070,rs62137021,rs62138036,rs62140599,rs62142894,rs62151048,rs62156740,rs62164492,rs62166785,rs62171204,rs62172117,rs62179650,rs62180064,rs62180506,rs62181533,rs62183418,rs62189004,rs62194510,rs621996,rs62199988,rs62208714,rs62227705,rs62232802,rs62234664,rs62236046,rs62238582,rs62241756,rs62241810,rs62244884,rs62246014,rs62247449,rs62251261,rs62251572,rs62256287,rs62257211,rs62260764,rs62262312,rs62267594,rs62270934,rs62286094,rs62300090,rs62301644,rs62305701,rs62305818,rs62319698,rs623200,rs62327424,rs62356962,rs62367470,rs62369456,rs62372017,rs62379379,rs62381625,rs62392801,rs62409395,rs62410180,rs62426270,rs62433165,rs62434865,rs62439683,rs62442476,rs62442809,rs62453453,rs62462737,rs62465232,rs62479497,rs62482199,rs62486443,rs62488688,rs62490485,rs62490979,rs62506068,rs62515110,rs62525923,rs62532760,rs62532857,rs62534173,rs62541086,rs62543169,rs62573993,rs62583461,rs62583551,rs62599022,rs62622853,rs62641985,rs627532,rs627685,rs628720,rs631287,rs63303162,rs633051,rs637096,rs6414946,rs6425308,rs6425839,rs6428152,rs6428586,rs6432626,rs6434728,rs6438720,rs6439359,rs6440854,rs6445633,rs6448740,rs6450460,rs6450476,rs6451704,rs6452080,rs645327,rs6455854,rs645628,rs6457796,rs6460090,rs646384,rs6465603,rs6466499,rs6466819,rs6472213,rs6472530,rs6475368,rs6477140,rs6477309,rs6477558,rs6477724,rs6480151,rs6480307,rs648044,rs6491346,rs6495127,rs6497339,rs6499084,rs6500234,rs6500680,rs6502670,rs6503409,rs6504417,rs6504875,rs6508332,rs6508686,rs6533225,rs6534293,rs6534322,rs6534338,rs6534591,rs6534704,rs6535025,rs6536382,rs6539284,rs6542543,rs6543891,rs6544449,rs6545559,rs6547148,rs6547396,rs654880,rs6549016,rs6549670,rs655627,rs6557911,rs6560155,rs6563363,rs6569077,rs6570660,rs6575340,rs6580068,rs6585490,rs6587843,rs658938,rs6595530,rs6596534,rs660010,rs6600293,rs660549,rs6608245,rs6615900,rs6616712,rs6621822,rs6624382,rs663234,rs6638417,rs6647664,rs66488846,rs66513368,rs66521413,rs66523149,rs66527557,rs6659216,rs6661183,rs66667727,rs66671632,rs6669004,rs66716825,rs66743759,rs66770912,rs6680315,rs6681024,rs66818657,rs6682534,rs6684189,rs6689263,rs6689362,rs6692379,rs6693597,rs66968950,rs6697033,rs66972935,rs66977236,rs6698015,rs669863,rs669952,rs6700683,rs67033024,rs67040074,rs6704241,rs6704768,rs67047765,rs6705667,rs6706197,rs6710557,rs6711399,rs6712515,rs6713695,rs6715321,rs6717169,rs6717332,rs6717419,rs6717900,rs67190144,rs6721505,rs67224963,rs6722777,rs6723810,rs6724709,rs6726292,rs6728111,rs67300634,rs6730216,rs67311478,rs6731373,rs6732189,rs67338857,rs67346355,rs67374027,rs6737433,rs67379620,rs6738160,rs6738860,rs6740731,rs6741676,rs6743032,rs67432955,rs6747129,rs6748457,rs6748621,rs674962,rs6755567,rs675661,rs6756935,rs6757087,rs6758002,rs675806,rs6758504,rs6758898,rs6759220,rs67654519,rs6766759,rs67669707,rs6767119,rs67691350,rs6772753,rs6772801,rs6773982,rs6779981,rs6782698,rs67829508,rs6783146,rs6783675,rs6784009,rs67856516,rs67857806,rs6786125,rs6788064,rs67888396,rs6794114,rs6795586,rs67981189,rs6798993,rs6801153,rs6802558,rs6805849,rs6807857,rs6808671,rs6809208,rs6813653,rs68140214,rs6815512,rs68174505,rs6824923,rs6826215,rs6833208,rs6839051,rs684192,rs6846243,rs6852084,rs6852196,rs6858933,rs6860867,rs6863786,rs6864049,rs6866245,rs6867285,rs6867541,rs6868691,rs6872619,rs687610,rs6877245,rs6879628,rs6880251,rs6881817,rs6882046,rs6882059,rs6883584,rs6893772,rs689545,rs6898748,rs6901175,rs6906818,rs6907381,rs6909292,rs6910380,rs6910662,rs6911986,rs6916517,rs6916716,rs6925960,rs6926377,rs6929638,rs6930903,rs6937736,rs6938711,rs6946355,rs6946362,rs6949246,rs6950250,rs695032,rs6952637,rs6953350,rs6956241,rs6956283,rs6958592,rs6960056,rs6963810,rs6973183,rs6973867,rs6978112,rs6978797,rs6984449,rs698472,rs6986186,rs6992349,rs6994168,rs7002561,rs7002655,rs7005505,rs7009856,rs7014300,rs7015683,rs7015738,rs7026972,rs7027019,rs7027123,rs7027899,rs7032484,rs7033165,rs703482,rs7035315,rs7036535,rs7039819,rs7040930,rs7040995,rs7043998,rs7045411,rs705240,rs7058366,rs705985,rs7060959,rs7066035,rs7068032,rs706890,rs7070247,rs7070545,rs707064,rs707084,rs7072319,rs707247,rs7072915,rs7073711,rs7074897,rs7078184,rs707917,rs7086516,rs708912,rs7089262,rs7089990,rs7092442,rs7093470,rs7095475,rs7095620,rs7097348,rs7098962,rs710124,rs7101996,rs7102093,rs7107378,rs7109373,rs7110069,rs7111304,rs7114098,rs7115551,rs7116370,rs712012,rs7121640,rs7123652,rs7124286,rs7124673,rs7125115,rs7125588,rs7126188,rs7126413,rs7131691,rs71329247,rs7134506,rs71365671,rs71366589,rs7137059,rs7137535,rs71411521,rs71421657,rs71429411,rs71449692,rs7146843,rs7147566,rs7147581,rs7148554,rs7148559,rs7150195,rs71504489,rs7151326,rs7151406,rs71529384,rs71541912,rs71543921,rs7156076,rs715694,rs7157095,rs7157298,rs7161997,rs716357,rs71639287,rs71658797,rs7167754,rs717112,rs7171941,rs7172133,rs7173089,rs7176675,rs717997,rs7183877,rs7184582,rs7184863,rs7184911,rs7187255,rs7187692,rs7188339,rs7195329,rs7195739,rs7196426,rs719645,rs719839,rs7204214,rs7212846,rs7222252,rs722256,rs723219,rs7232954,rs7235898,rs7236339,rs7237509,rs7237773,rs7240100,rs7240432,rs724072,rs7243759,rs7247619,rs7248145,rs7254263,rs725822,rs72620512,rs72625765,rs72625841,rs72635790,rs7263949,rs72644658,rs72656488,rs72657787,rs72657943,rs72662300,rs72665099,rs72667460,rs72670235,rs72671456,rs72671469,rs72672601,rs72673939,rs72674843,rs72676302,rs72681238,rs72682966,rs72683987,rs72685765,rs72692054,rs72695265,rs72697581,rs72699131,rs72700025,rs7270807,rs72712694,rs72713578,rs72717150,rs72717425,rs72719197,rs72720394,rs72725852,rs72727293,rs72743993,rs72744579,rs72748123,rs72751302,rs72761767,rs72761930,rs72770059,rs72771232,rs72771835,rs72771860,rs72772094,rs72773855,rs72777062,rs72777309,rs72778512,rs72779695,rs72779901,rs72781028,rs72784111,rs72784561,rs72787078,rs72792003,rs72798055,rs7280000,rs72801843,rs72802661,rs72805319,rs72813988,rs72816393,rs72817932,rs72819174,rs72819942,rs72819955,rs72821558,rs72823521,rs72824321,rs72826409,rs72829007,rs72829857,rs72833096,rs72834698,rs72835052,rs72836354,rs72837734,rs72838256,rs72838750,rs72842507,rs72843198,rs72843280,rs72845696,rs72850884,rs72856150,rs72869952,rs72879788,rs72883341,rs72883760,rs72885416,rs72886472,rs72887889,rs72890073,rs72890842,rs72891853,rs72893129,rs728943,rs72898028,rs72899101,rs72906124,rs72911669,rs72915557,rs72930017,rs72932883,rs72933754,rs72938351,rs729432,rs72944032,rs72951837,rs72954160,rs7296742,rs729702,rs72973714,rs72976737,rs7297828,rs72981935,rs72989297,rs72990858,rs72993796,rs73002120,rs73006987,rs73009622,rs7301232,rs7302284,rs73027374,rs730275,rs7302808,rs73028346,rs7303346,rs73034295,rs730384,rs73039077,rs73040337,rs73040431,rs7304399,rs73047060,rs73050239,rs73055556,rs73055568,rs73057725,rs73059315,rs7306755,rs7307965,rs73087577,rs73088467,rs7309,rs730953,rs73101171,rs73106136,rs73117392,rs7312511,rs73126025,rs7313056,rs7313065,rs7313632,rs73141547,rs7314674,rs73152829,rs73153727,rs73154546,rs73154924,rs73185898,rs7319397,rs73195104,rs73196184,rs73197422,rs73197928,rs73203336,rs73206183,rs73207502,rs73208982,rs7320982,rs73210523,rs73219806,rs73220261,rs73222573,rs73224350,rs73224985,rs73230709,rs73242122,rs7326484,rs73265641,rs7328289,rs7333511,rs73340551,rs7336436,rs7336670,rs7338804,rs73389891,rs73390208,rs73400807,rs73401231,rs7340271,rs73405293,rs73407126,rs73411780,rs73446806,rs73456245,rs73457936,rs7350509,rs73516862,rs73552348,rs7356921,rs736143,rs73625120,rs736281,rs73676288,rs73695675,rs73709354,rs73711273,rs73714120,rs737787,rs737902,rs737945,rs7382146,rs73874322,rs738988,rs73969295,rs7397905,rs73989464,rs7402939,rs7405130,rs74078214,rs740886,rs7412683,rs74128334,rs7412939,rs74181253,rs7422004,rs7423940,rs7430651,rs7431270,rs7431531,rs74323354,rs7437726,rs7439403,rs74439972,rs74441911,rs74453875,rs74455003,rs7448571,rs74491040,rs7449561,rs74507577,rs7452072,rs745280,rs74532781,rs745720,rs74615093,rs74664784,rs74677340,rs74677779,rs746839,rs7468947,rs7469285,rs74694981,rs7469569,rs74710412,rs74740938,rs74828610,rs74833567,rs748404,rs74843685,rs74844193,rs748832,rs74944275,rs74969066,rs74970466,rs75002848,rs7500906,rs7505415,rs75073462,rs75107766,rs7514140,rs75144206,rs7515450,rs7517857,rs7519289,rs75208931,rs7520927,rs7522356,rs75225029,rs7523793,rs75242975,rs75274506,rs752806,rs7531138,rs75313851,rs75347228,rs75352055,rs75364438,rs7537039,rs75414516,rs7543410,rs7543481,rs75443990,rs7544544,rs75445469,rs7546304,rs7549469,rs755043,rs7550448,rs75513050,rs7556065,rs75564433,rs7556635,rs7557745,rs75577466,rs75587544,rs7559005,rs7560024,rs7560633,rs75613846,rs75624301,rs75624576,rs7563343,rs75641874,rs7564938,rs7565063,rs7566356,rs75672140,rs7567296,rs75679154,rs7567974,rs75681403,rs75687828,rs7569706,rs7570799,rs7571708,rs75724179,rs75740317,rs75741381,rs757436,rs75756477,rs7577705,rs7578247,rs75782645,rs7578633,rs75791531,rs75793314,rs75795256,rs7580777,rs75810494,rs758278,rs75834196,rs7584255,rs75854315,rs7585653,rs7585998,rs7587055,rs75877036,rs75888251,rs75890844,rs7589741,rs75903460,rs75915571,rs75925700,rs75931210,rs7593817,rs7594102,rs7594192,rs75962830,rs75965832,rs7597126,rs7597462,rs7598129,rs7598185,rs7598465,rs75986654,rs7600039,rs76007632,rs76010712,rs7601304,rs7601784,rs7601892,rs7602601,rs7603132,rs76076331,rs76085107,rs76098418,rs7612549,rs76130193,rs7614270,rs76157199,rs76167048,rs76212001,rs7621270,rs7624892,rs7626224,rs7628120,rs76289011,rs7628995,rs7632819,rs76335349,rs7634036,rs7635063,rs76370448,rs76370969,rs76395018,rs7640269,rs76408332,rs76412890,rs7641534,rs76449306,rs7645013,rs76455914,rs76474225,rs76493593,rs7650118,rs7650602,rs76506182,rs76508452,rs7651039,rs76522376,rs7652260,rs7653274,rs7654288,rs7655515,rs76555305,rs7655988,rs7657329,rs76583783,rs7658615,rs76589360,rs76596316,rs7660231,rs76618617,rs76624694,rs7663065,rs76631016,rs7665498,rs76678496,rs7668960,rs7669193,rs7669620,rs7670522,rs76708186,rs76727996,rs7676220,rs7677621,rs7679853,rs76799289,rs7680258,rs7681103,rs7682230,rs76829263,rs76835317,rs76857842,rs7687750,rs76878669,rs76928788,rs76936697,rs76957677,rs76985288,rs7698820,rs7703179,rs77036718,rs7704018,rs77056518,rs77058418,rs7707006,rs7709041,rs7709268,rs77128898,rs7714719,rs7715167,rs7716190,rs7716876,rs77180386,rs77187837,rs7721182,rs77232327,rs7723508,rs7723730,rs77248137,rs77265491,rs77275946,rs7729356,rs7729431,rs77301614,rs77311515,rs7731344,rs77351259,rs77356530,rs77363699,rs77366811,rs7736817,rs77370942,rs77371395,rs77397926,rs77423896,rs774515,rs77462006,rs77488630,rs7749979,rs7750668,rs77520009,rs77538769,rs7754547,rs7754982,rs77554090,rs77566578,rs77580062,rs77580539,rs77584294,rs77593562,rs7759571,rs77597368,rs77607745,rs7762296,rs77694416,rs77702622,rs77702819,rs7774177,rs7774407,rs7775100,rs7777286,rs7777843,rs7778411,rs7780267,rs77813823,rs77830706,rs778342,rs7785982,rs77882218,rs7788620,rs7788657,rs77899607,rs77901523,rs77926719,rs77928496,rs7793929,rs77944781,rs7796089,rs77980141,rs7798509,rs77997837,rs78006700,rs7801226,rs78016092,rs78019964,rs7803932,rs78050663,rs7806216,rs78080987,rs78094866,rs78102134,rs7810903,rs78116078,rs78117611,rs7812747,rs7814757,rs7815299,rs7818300,rs7818819,rs7825105,rs7827631,rs78278641,rs78278808,rs78280128,rs78352674,rs78365243,rs78370568,rs78395187,rs7839607,rs7839989,rs78405460,rs78410329,rs7842016,rs78433294,rs7845971,rs78462816,rs7847231,rs7847405,rs785113,rs7851327,rs7852096,rs785278,rs78538536,rs785490,rs7855503,rs78621285,rs786244,rs78631600,rs7864479,rs7865184,rs78655387,rs78667595,rs78689892,rs7873029,rs78731367,rs78743226,rs7875078,rs78803455,rs7882480,rs78833645,rs78841298,rs78842400,rs7886206,rs78866914,rs78873173,rs79009682,rs7905026,rs79067665,rs79073127,rs79109558,rs7911488,rs79129596,rs79131834,rs79157023,rs79157526,rs79170878,rs79180767,rs7921010,rs792213,rs7922859,rs7922955,rs7923609,rs7924036,rs7924465,rs79248502,rs79257925,rs7928622,rs79299044,rs79303419,rs7933521,rs79359979,rs7936656,rs79391487,rs79397771,rs7940164,rs79409011,rs79431768,rs79454302,rs7945465,rs79471185,rs79477964,rs79486828,rs79503311,rs79507672,rs79532062,rs7955363,rs795540,rs79556505,rs79571229,rs79575945,rs79581555,rs79587027,rs7959047,rs79602383,rs7961224,rs79653698,rs7965875,rs79667528,rs7967550,rs7968682,rs79692137,rs79708660,rs79747966,rs7975065,rs79754409,rs79761300,rs79766583,rs79766835,rs7977614,rs79798166,rs7979979,rs7980228,rs79805373,rs7980687,rs79814671,rs7981839,rs79827548,rs7983020,rs79838927,rs79844375,rs7985198,rs7986263,rs7986701,rs7986948,rs79925479,rs79926713,rs7993752,rs799443,rs799809,rs79994966,rs7999579,rs79997166,rs8000862,rs80020939,rs80026423,rs80041551,rs8004353,rs80049472,rs8006699,rs80090296,rs80111165,rs8011681,rs8012614,rs80133217,rs8015454,rs801563,rs80159981,rs8016349,rs801652,rs80165520,rs80171383,rs80171880,rs801742,rs8017517,rs8017691,rs8018636,rs8020023,rs80216782,rs8025575,rs80257979,rs802735,rs8028148,rs80315050,rs80322007,rs8035166,rs80352808,rs803786,rs8039549,rs8043948,rs8044082,rs8044562,rs8047204,rs8048012,rs8049439,rs8051854,rs8055491,rs8055522,rs8058137,rs8060784,rs8061672,rs806180,rs8062736,rs8063312,rs8067005,rs8067165,rs806768,rs8068875,rs8072494,rs8073654,rs8079766,rs8092046,rs8094360,rs8095834,rs8105087,rs8105994,rs8110747,rs8112297,rs8120559,rs8122401,rs8136156,rs818380,rs820008,rs826217,rs826374,rs827951,rs828867,rs829387,rs830622,rs831229,rs837080,rs838041,rs840850,rs844675,rs847752,rs852000,rs852388,rs853199,rs853286,rs853307,rs853345,rs857161,rs860326,rs860973,rs8614,rs862957,rs863006,rs863701,rs868483,rs870681,rs872602,rs876475,rs881562,rs884507,rs886765,rs886942,rs887593,rs888280,rs889956,rs890928,rs891793,rs891935,rs895204,rs895960,rs897877,rs899223,rs902712,rs903981,rs905993,rs909892,rs912609,rs917294,rs918241,rs921231,rs921957,rs9264644,rs9266319,rs9267576,rs9267650,rs9267673,rs9267812,rs9268544,rs9272732,rs9276822,rs9277988,rs9287335,rs9287526,rs9289301,rs9291436,rs9291467,rs9291546,rs929342,rs9294420,rs9297016,rs9303471,rs9309192,rs9310565,rs9310653,rs9315985,rs9317202,rs9317593,rs9318984,rs9319011,rs9320913,rs9320991,rs9321394,rs9326769,rs933738,rs933830,rs9342683,rs9343881,rs9349529,rs9356034,rs9356513,rs9359760,rs9359939,rs9362387,rs9362865,rs936580,rs9367303,rs9367942,rs9372526,rs9372734,rs9373363,rs9374194,rs9375477,rs9375711,rs9380237,rs9381037,rs9381086,rs9383200,rs938454,rs9384761,rs9388304,rs9388490,rs9393415,rs940052,rs9400864,rs9409514,rs9410471,rs9411336,rs9411446,rs941202,rs9423837,rs9426674,rs9427388,rs9429225,rs9436029,rs9446446,rs9454264,rs9454469,rs9459465,rs9461242,rs946516,rs9465509,rs9467804,rs9468199,rs947091,rs9471333,rs9471365,rs9477291,rs9481398,rs9490810,rs9491350,rs9492353,rs9492436,rs9496630,rs9501224,rs9504062,rs9513416,rs9516771,rs952062,rs9526753,rs9527905,rs9537509,rs9537938,rs9538482,rs9538497,rs9538699,rs9539905,rs9540731,rs9540920,rs9545395,rs9551887,rs9555651,rs9556587,rs9558526,rs9560707,rs9563130,rs9565961,rs9567552,rs9569211,rs9569738,rs9576167,rs958131,rs9591001,rs9595290,rs9595590,rs9597852,rs9598123,rs9599352,rs9599628,rs9601364,rs9602200,rs9607087,rs960740,rs961450,rs9626920,rs9635366,rs9639976,rs964039,rs9640815,rs9644936,rs9652254,rs9653289,rs9658610,rs966221,rs9663072,rs9666212,rs9681368,rs9682904,rs9700051,rs971136,rs9718,rs9729347,rs9749921,rs975210,rs975303,rs9753040,rs9764,rs976518,rs9767816,rs978010,rs9784665,rs9787076,rs978890,rs9789595,rs9789718,rs9789761,rs9802100,rs9804142,rs9807112,rs9808993,rs9809578,rs9813034,rs9817011,rs9818103,rs981949,rs9822855,rs9823931,rs9827101,rs9828648,rs983473,rs9837520,rs9844381,rs9848406,rs9849462,rs9849808,rs9853735,rs9857331,rs9858213,rs9859719,rs9861585,rs9862599,rs9869597,rs987000,rs9871964,rs9875,rs987579,rs9875943,rs9880138,rs9883745,rs9884603,rs9886703,rs9888376,rs988875,rs9888861,rs9891803,rs9899056,rs989996,rs990483,rs991001,rs9914251,rs9915323,rs9920297,rs9920856,rs9922098,rs9922788,rs9926032,rs9928897,rs9928968,rs9929596,rs9930253,rs9932631,rs9934131,rs9935637,rs9937426,rs9937449,rs9940536,rs9942452,rs9946776,rs9949224,rs9951150,rs9952808,rs9956721,rs9963991,rs9965170,rs9968,rs9969765,rs997076,rs9972455,rs997467,rs9976560,rs9977825,rs9981747,rs9984313,rs9985296,rs998591,rs9992967,rs9993049,rs9993133,rs9997032,rs9998726
Smoking initiation	3884	rs10013268,rs10014069,rs10026630,rs10030328,rs1004787,rs10048287,rs10051975,rs10053149,rs10053371,rs10057121,rs10059722,rs10060196,rs10069017,rs10069589,rs10073084,rs10073714,rs1007779,rs10077806,rs1009067,rs10092705,rs10094543,rs10102404,rs10108691,rs10113099,rs10117447,rs10119545,rs10121930,rs10128864,rs10131252,rs10132896,rs10133235,rs10133887,rs1013573,rs1014034,rs10143239,rs10143240,rs10145520,rs10152627,rs10153427,rs10155946,rs10158258,rs10159196,rs10162833,rs10167497,rs10176669,rs10177006,rs10179482,rs10185713,rs10186483,rs10187013,rs10191846,rs10203954,rs10204280,rs10205080,rs10206907,rs10210378,rs10211043,rs10211770,rs10212155,rs10214442,rs10215082,rs10218853,rs1022376,rs1022578,rs10230076,rs10233018,rs10234205,rs10240110,rs10242162,rs10244798,rs10246939,rs10247486,rs10248759,rs10253093,rs10255516,rs10255862,rs10256396,rs10256962,rs1026423,rs10264306,rs10264504,rs10264648,rs10267847,rs10270358,rs10271582,rs10273270,rs10277149,rs10279261,rs1028212,rs10283892,rs1029984,rs10305420,rs1031800,rs103323,rs1035492,rs1035564,rs1037092,rs10404671,rs10414054,rs10427255,rs10440371,rs10443989,rs10444318,rs10446419,rs10446671,rs10448177,rs10448272,rs10451867,rs10452022,rs10454508,rs10455532,rs10457437,rs10460427,rs10461459,rs10461556,rs10462767,rs10465028,rs10472516,rs10475853,rs10478767,rs1048015,rs1048190,rs10490091,rs10491656,rs10492801,rs10493500,rs10497720,rs10498047,rs10498687,rs10502770,rs10506652,rs1050847,rs10509982,rs10513924,rs10514370,rs10515677,rs10518016,rs10519068,rs10520618,rs10574946,rs10586215,rs1059490,rs10595283,rs10602981,rs10641969,rs10654863,rs10698713,rs10716577,rs10736354,rs10736511,rs10737631,rs10742044,rs10745432,rs10750524,rs10755698,rs10757690,rs10757692,rs1075790,rs10758786,rs10759934,rs1076015,rs1076016,rs10761043,rs10762653,rs10763198,rs10763853,rs10766739,rs10767657,rs10768692,rs10768805,rs1076883,rs10769878,rs10771252,rs10771859,rs10773253,rs10774034,rs10774625,rs10776975,rs10780548,rs1078279,rs10783472,rs1078455,rs10786721,rs10794089,rs10795676,rs10801825,rs10801826,rs10802900,rs10807184,rs10807268,rs10807839,rs10810153,rs10810162,rs10811973,rs10813745,rs10816402,rs10816403,rs10818099,rs10819034,rs10821132,rs10822608,rs10823911,rs10830947,rs10834400,rs10835213,rs10837426,rs10837542,rs10837649,rs10837652,rs10839990,rs10842369,rs10842650,rs10843978,rs10845602,rs10852456,rs10853676,rs10856854,rs10857936,rs10858334,rs10859334,rs10860552,rs10862841,rs10863714,rs10863883,rs10863958,rs1086899,rs10869058,rs10869143,rs10870286,rs10873846,rs10876551,rs10877196,rs10883026,rs10885480,rs10886022,rs10886040,rs10886043,rs10888432,rs10888434,rs10889739,rs10890020,rs10891510,rs10897487,rs10897488,rs10897546,rs10898240,rs10899498,rs10903451,rs10903877,rs10905461,rs10906209,rs10907322,rs10912306,rs10914705,rs10917866,rs10922907,rs10922911,rs10922912,rs10922972,rs10922978,rs10926783,rs10930112,rs10930502,rs10932177,rs10932927,rs1093422,rs10935709,rs10936486,rs10937065,rs10939963,rs10942930,rs10947690,rs10947695,rs10951019,rs10951795,rs10953957,rs10955827,rs1095636,rs10966092,rs10966095,rs10969352,rs10970292,rs10970656,rs10971728,rs10976080,rs10976084,rs10984781,rs10997421,rs11001963,rs11004838,rs11006185,rs11006190,rs11006191,rs11006193,rs11006194,rs11006213,rs11006580,rs11010249,rs11012750,rs11015541,rs11022766,rs11026566,rs11026617,rs11026630,rs11031122,rs11037258,rs11038739,rs11038743,rs11039348,rs11041829,rs11047492,rs1104862,rs1104863,rs11057005,rs1105820,rs11062161,rs1106363,rs11066196,rs1106841,rs1107321,rs11073479,rs11073482,rs11075066,rs11075748,rs1107609,rs11076496,rs11077032,rs11078403,rs11078917,rs11079684,rs11079695,rs110797,rs11079838,rs11080075,rs11080208,rs11083560,rs11083858,rs11088418,rs11098315,rs11102400,rs11102401,rs11103646,rs111066896,rs11115402,rs1112277,rs111246669,rs11125278,rs11125335,rs111258054,rs111260184,rs1112659,rs11126820,rs111280114,rs11131004,rs111321973,rs11133832,rs11134423,rs11137025,rs11137026,rs11137374,rs111390997,rs111427001,rs111497775,rs111499603,rs11154100,rs111549982,rs11160152,rs111608632,rs11162012,rs11162013,rs111628722,rs11162988,rs11163633,rs11163840,rs11165395,rs11165515,rs11165531,rs111660595,rs1116690,rs111672573,rs11168333,rs111702891,rs11170530,rs11170864,rs11174476,rs111765459,rs11179146,rs11183201,rs111904243,rs11191442,rs11191487,rs11191540,rs1119974,rs112011213,rs112016016,rs11208289,rs11208750,rs11208774,rs11208775,rs11208776,rs112091484,rs11209838,rs11209839,rs11210229,rs11210892,rs11214436,rs11215932,rs1121703,rs11217817,rs11218928,rs11218954,rs112190424,rs112201809,rs11220781,rs11220973,rs112210999,rs11222916,rs11224883,rs11228699,rs11231106,rs11231770,rs11231771,rs11231772,rs11231968,rs11236,rs11237456,rs11240351,rs11241807,rs11242920,rs11245517,rs1124615,rs11246850,rs1124742,rs112479121,rs11248633,rs112490174,rs11256409,rs112568573,rs11258417,rs112614863,rs112623404,rs11275853,rs112821038,rs112873699,rs11288272,rs1128956,rs11290356,rs112912733,rs112913817,rs112936545,rs11298072,rs112986048,rs113036581,rs113080761,rs113155158,rs113161176,rs113211552,rs113246715,rs113273083,rs113370294,rs113415636,rs11343216,rs113474273,rs11358240,rs113600706,rs11361523,rs113617088,rs113627305,rs113646360,rs113664574,rs11366682,rs113711981,rs113721385,rs113722928,rs113762913,rs1137686,rs113770243,rs113822697,rs113926268,rs113927489,rs11394074,rs11394602,rs113973910,rs114050142,rs11420276,rs114285050,rs114326128,rs114393235,rs1144709,rs1145816,rs114841229,rs11493073,rs114972127,rs115066095,rs115148262,rs11517443,rs11544336,rs1155397,rs11554572,rs1155641,rs11556924,rs11562922,rs11580960,rs11581459,rs11582224,rs11587148,rs11587151,rs11587399,rs11590373,rs11590766,rs11592683,rs11593180,rs11594181,rs11594623,rs1159496,rs115986233,rs11598856,rs11600794,rs11602535,rs11606015,rs11606927,rs11608490,rs116089225,rs11609294,rs11609711,rs11611069,rs11611651,rs11618566,rs11619205,rs11623574,rs11625650,rs11627359,rs11631474,rs11631486,rs11632439,rs116365867,rs11640278,rs11640541,rs11642229,rs11642231,rs116459605,rs1164598,rs11647110,rs11648898,rs11650183,rs116516927,rs11658322,rs11662452,rs11662996,rs11663019,rs11669516,rs11671304,rs11672104,rs11672573,rs11674851,rs11676272,rs11679840,rs11680709,rs11681247,rs11685299,rs116858290,rs11688007,rs116880181,rs11688390,rs11688567,rs11689084,rs11690639,rs11690912,rs11692435,rs11694518,rs116962538,rs11700608,rs11703775,rs11707736,rs117143374,rs11714993,rs11716779,rs11720595,rs117206427,rs11720703,rs117235846,rs11727087,rs11733419,rs1173461,rs11736811,rs11737831,rs11743293,rs117460454,rs1174749,rs117476502,rs11747772,rs11750007,rs11756123,rs11758569,rs11758978,rs117610843,rs117613542,rs11762736,rs11766326,rs11767997,rs11768481,rs11773650,rs11773992,rs11774007,rs11776057,rs11776293,rs1177762,rs11778040,rs11778998,rs11780471,rs11780592,rs11782438,rs11783093,rs117833529,rs11784285,rs11784581,rs11784869,rs117923592,rs117925585,rs11801229,rs118127326,rs11814823,rs11816516,rs11816845,rs11818460,rs11824092,rs11833062,rs11835665,rs11842457,rs11842834,rs11844549,rs11855942,rs11865690,rs11867214,rs1188188,rs1188426,rs1188460,rs1188461,rs11898602,rs11898855,rs11918777,rs11922956,rs11923944,rs11938869,rs1194589,rs11947748,rs11949325,rs11949644,rs11956229,rs11956866,rs11971186,rs11973801,rs11976018,rs11978045,rs11980001,rs1198415,rs11994014,rs11994609,rs11994760,rs11997526,rs12001881,rs12005871,rs12006296,rs12022304,rs12023901,rs12025237,rs12026615,rs12027999,rs12034588,rs12034884,rs1204132,rs12042107,rs12042237,rs12046163,rs12047487,rs1204754,rs12051850,rs12052206,rs12056396,rs12056484,rs12067706,rs12076453,rs12085290,rs12088221,rs12089731,rs12091012,rs12094341,rs12116805,rs12118454,rs12120214,rs12120887,rs12122217,rs12124966,rs12125241,rs12125335,rs12125521,rs12127629,rs12128108,rs12130576,rs12133526,rs1213369,rs12138770,rs12140043,rs12140293,rs1214043,rs12142070,rs12148053,rs12150111,rs12153421,rs12154181,rs12156228,rs12160491,rs12160528,rs12162360,rs12174026,rs12186738,rs12186835,rs12192028,rs12194023,rs12194907,rs12196339,rs12201954,rs12202507,rs1220305,rs12216157,rs1222069,rs12225912,rs12228909,rs12238741,rs12239420,rs12240651,rs12245585,rs12264711,rs12265522,rs12283068,rs12288843,rs12291033,rs12291122,rs12297652,rs12297948,rs12298455,rs12306461,rs1230683,rs12314162,rs12315033,rs12354968,rs12356750,rs12358887,rs12362235,rs12363523,rs12366442,rs12366487,rs12368226,rs12368401,rs12370612,rs12374299,rs12376951,rs12378019,rs12379841,rs12405317,rs12415388,rs12423417,rs1242889,rs12430761,rs12432108,rs12433385,rs12434284,rs1243519,rs12436631,rs12438304,rs12441277,rs12442563,rs12443899,rs12444316,rs12450133,rs12452660,rs12453682,rs12455277,rs12457278,rs12459368,rs1246264,rs1246265,rs1246292,rs12465126,rs12466100,rs12466547,rs12471515,rs12474587,rs12477972,rs12478145,rs12479680,rs12485264,rs12485388,rs12488237,rs12491186,rs12494120,rs12494521,rs12494644,rs12503223,rs12503522,rs12505030,rs12505101,rs12507478,rs12511878,rs12515674,rs12518325,rs1252617,rs12526680,rs12530388,rs12533198,rs12536002,rs12537384,rs12545053,rs1254755,rs12547812,rs12555752,rs12565767,rs12568431,rs12587671,rs12593149,rs12597502,rs12608297,rs12613547,rs12614411,rs12616531,rs12618946,rs12621363,rs12625437,rs12626319,rs12627380,rs12629785,rs12631293,rs12632110,rs12641457,rs12642131,rs12642744,rs12643756,rs12646302,rs12652790,rs12655486,rs12657213,rs12659034,rs12666739,rs1267073,rs1267074,rs12672726,rs12678305,rs12679345,rs12699415,rs12702990,rs12705283,rs12708664,rs12708665,rs12712181,rs12732022,rs12737564,rs12740484,rs12752905,rs12755632,rs12766378,rs12773533,rs12774295,rs12788052,rs12789441,rs12798192,rs12814369,rs12814947,rs12818938,rs12821309,rs12822020,rs12827945,rs1284371,rs12861167,rs12878532,rs12879016,rs12882654,rs12885033,rs12887138,rs12896349,rs12896640,rs12896873,rs12902102,rs12907966,rs12909734,rs12910175,rs12910916,rs12914977,rs12916690,rs12917065,rs12917367,rs12917979,rs12918191,rs1291821,rs12918288,rs1291871,rs12922848,rs12925881,rs12928690,rs12930834,rs12932099,rs12933772,rs12936927,rs12943365,rs12945870,rs12947019,rs12948165,rs12955696,rs12958145,rs12961968,rs1296328,rs12968586,rs12970116,rs12971671,rs12971931,rs12975545,rs12982234,rs12983032,rs12985468,rs12991004,rs12993205,rs12993989,rs12998732,rs13000361,rs13003746,rs13009008,rs13010933,rs13012322,rs13016665,rs13022438,rs13023731,rs13024436,rs13026471,rs13030945,rs13032935,rs13033444,rs13035097,rs13035558,rs13036436,rs1304100,rs13044665,rs13048654,rs13050616,rs13051954,rs13058952,rs13060705,rs13065732,rs13066566,rs13069244,rs13075624,rs13075955,rs13081686,rs13083396,rs13086350,rs13088200,rs13090443,rs13094967,rs13110077,rs13111442,rs13115251,rs13116304,rs13116970,rs13124397,rs1312821,rs13129317,rs13136474,rs13144334,rs13147827,rs13148756,rs13149281,rs13161419,rs13168762,rs13169290,rs13170639,rs13174391,rs1317949,rs13180204,rs1318371,rs13187474,rs13189022,rs13192399,rs13192403,rs1319461,rs13200673,rs1320670,rs13214541,rs13216473,rs13218577,rs13219424,rs13224177,rs132262,rs13237637,rs13243849,rs13246630,rs13260666,rs13261666,rs13263261,rs13263909,rs13280521,rs1328365,rs13287858,rs1329044,rs13311064,rs1332051,rs13333508,rs1334010,rs1334063,rs13375788,rs13377168,rs13378794,rs13381024,rs1338190,rs1338651,rs13392222,rs13393480,rs13398149,rs1340559,rs13415423,rs13416433,rs13416523,rs13420329,rs1343432,rs134529,rs1346482,rs1346732,rs1349159,rs1351203,rs135205,rs1353910,rs1353911,rs1354296,rs1355619,rs1355620,rs1355642,rs1355808,rs1361990,rs136232,rs1362448,rs1368262,rs1369596,rs1371079,rs137154,rs1372072,rs1375403,rs1376967,rs137793,rs1381287,rs138137055,rs1381779,rs1383722,rs1385108,rs138838636,rs1392510,rs1393730,rs1393733,rs139450820,rs1397230,rs139736667,rs139818768,rs139852150,rs139920319,rs139921,rs140272331,rs140282719,rs1402954,rs140606663,rs1406338,rs1407498,rs140844720,rs1411338,rs1411835,rs1412265,rs1413320,rs1416712,rs1419495,rs1419498,rs142315257,rs142440458,rs1424410,rs1425153,rs142518919,rs1425523,rs142552894,rs142589069,rs1427499,rs142846655,rs142861910,rs1428928,rs142918896,rs1429934,rs143082221,rs143395605,rs1434085,rs1434207,rs143465123,rs1435253,rs1435257,rs1435428,rs1435672,rs1435679,rs1435741,rs1435757,rs1436380,rs143681422,rs1437553,rs1438356,rs143894435,rs143911965,rs1439227,rs143994017,rs1440318,rs1442368,rs1443753,rs144710436,rs1447463,rs144953387,rs145033539,rs145261450,rs1454882,rs145596997,rs145777539,rs1458550,rs146058444,rs146121542,rs1462935,rs146628116,rs1466803,rs1467726,rs146784024,rs1468155,rs147052174,rs147154109,rs1474051,rs147406059,rs1474419,rs147459545,rs147576622,rs147670677,rs1476810,rs147865542,rs1480496,rs1487490,rs148815688,rs148922525,rs1490384,rs149043137,rs149066954,rs1491154,rs149124,rs1491617,rs149173039,rs149625137,rs1496765,rs1497565,rs1497568,rs1499874,rs1499875,rs1499976,rs1500307,rs150106816,rs150138167,rs150215935,rs1502492,rs1503045,rs1503046,rs1503212,rs150398197,rs150417565,rs1507038,rs150804673,rs1508308,rs151017656,rs151102833,rs1511865,rs1514175,rs1517121,rs1518393,rs1519378,rs1519379,rs1519480,rs1519624,rs1519625,rs1520625,rs1524903,rs1525164,rs1525901,rs1526480,rs1527878,rs153152,rs1533426,rs153786,rs1547178,rs154917,rs154924,rs1549320,rs1549552,rs1549553,rs1549555,rs1549557,rs1550030,rs1550716,rs1552628,rs1553056,rs155571,rs1556146,rs1562612,rs1565735,rs1566002,rs1569686,rs1576917,rs1577576,rs1583932,rs158760,rs1587654,rs1588658,rs1595309,rs1600014,rs1603985,rs1610243,rs161664,rs1617033,rs162201,rs1623003,rs1632660,rs1640297,rs1644350,rs164475,rs1653246,rs1662904,rs1666839,rs1670827,rs1674584,rs167585,rs16825188,rs16826827,rs16828799,rs16838817,rs16842895,rs16847868,rs16848628,rs16854357,rs16871346,rs16871355,rs16879689,rs16880611,rs16880619,rs16884402,rs16887538,rs16902083,rs16903275,rs16908884,rs1691017,rs16921046,rs16923594,rs16934284,rs1694377,rs16949179,rs16958566,rs1697138,rs16983844,rs16987303,rs17018847,rs17018853,rs17023453,rs17023459,rs17055603,rs17056851,rs17062133,rs17071170,rs17080891,rs17082498,rs17084024,rs1710618,rs17122267,rs17131938,rs17133347,rs17136882,rs17142814,rs17159969,rs17159970,rs17164088,rs17170827,rs17187183,rs172032,rs172137,rs17222172,rs1722665,rs17229594,rs1724679,rs17256445,rs17263496,rs17270051,rs17274565,rs17288217,rs17323760,rs1733758,rs17372172,rs17383134,rs17389284,rs17400325,rs17403069,rs17429485,rs174490,rs17450692,rs17463127,rs17468002,rs17473118,rs174927,rs1750308,rs17514846,rs17520039,rs17522604,rs17567622,rs17574146,rs17574755,rs17615090,rs17637597,rs17638867,rs17651741,rs17654741,rs17666667,rs17700521,rs17711819,rs17713879,rs17717246,rs1772139,rs17724992,rs1772570,rs17747622,rs1775167,rs17752769,rs1776263,rs17778581,rs1784940,rs1793585,rs1801968,rs1805552,rs1806152,rs1806441,rs1807017,rs180890,rs1808948,rs1810650,rs1811739,rs1813271,rs181392,rs1816609,rs1819339,rs1820877,rs1822717,rs182402741,rs182552329,rs1826413,rs1827747,rs1831851,rs183336,rs1834306,rs1843059,rs1845016,rs184654,rs1850839,rs1852391,rs185257,rs185441935,rs1855608,rs1857578,rs186063,rs1861210,rs1863161,rs186565890,rs1869243,rs1869244,rs186999,rs1870234,rs1870261,rs1872229,rs1874349,rs1883408,rs1886371,rs1887199,rs1887318,rs1887431,rs1892203,rs1892204,rs1892242,rs1892243,rs1892368,rs1892983,rs1894525,rs1895617,rs1898159,rs1901477,rs1903960,rs1908177,rs190848809,rs1911214,rs1913311,rs1913442,rs1915982,rs1918700,rs1919519,rs1921617,rs1923238,rs1925495,rs1925750,rs1930371,rs1931386,rs1935309,rs1937455,rs1937948,rs1939153,rs1939585,rs1940712,rs1940713,rs1940714,rs1940720,rs1942510,rs1942512,rs1942893,rs1945735,rs1946229,rs1946607,rs1949330,rs1950402,rs1960043,rs1963395,rs1964406,rs1968671,rs1970506,rs1972596,rs197602,rs197604,rs197605,rs1980708,rs1988823,rs1994247,rs199510,rs199559421,rs1995691,rs1996880,rs199755876,rs199880941,rs199917,rs1999531,rs199958221,rs200098652,rs2001998,rs2006853,rs2007226,rs200734310,rs200803465,rs2008129,rs2010921,rs201314273,rs201487789,rs2016358,rs201686607,rs201740505,rs201890108,rs2020270,rs202053845,rs202215468,rs2022381,rs2022815,rs2027238,rs2033195,rs2035284,rs2035299,rs203620,rs203914,rs2042069,rs2044160,rs2046368,rs2047429,rs2048477,rs2051293,rs2055731,rs2059067,rs2062055,rs2063976,rs2068484,rs2074396,rs2074643,rs2074686,rs2076340,rs2081404,rs2081474,rs2087639,rs208826,rs2088797,rs2089439,rs2092077,rs2096191,rs2106163,rs2107300,rs210749,rs2107717,rs2108532,rs2111028,rs2111735,rs2117153,rs2117760,rs2117838,rs2120335,rs2125060,rs2133282,rs2133725,rs2134661,rs2135620,rs2137522,rs2138042,rs2138445,rs2138448,rs2140147,rs2145451,rs2149355,rs215614,rs215619,rs2156738,rs215694,rs215835,rs2159759,rs216195,rs2163692,rs2164586,rs2165036,rs2166171,rs2166172,rs2167084,rs2171290,rs2171662,rs217287,rs217289,rs217290,rs2173019,rs217360,rs2175789,rs217751,rs2178487,rs2183365,rs2186709,rs2187979,rs2188179,rs2190816,rs2193399,rs2196356,rs2198629,rs2199626,rs2210487,rs2211698,rs2214107,rs2214258,rs2214422,rs2215810,rs2217839,rs2218402,rs2218418,rs2218439,rs2221929,rs2222360,rs2224240,rs222487,rs222489,rs2226740,rs2228552,rs2229575,rs2229840,rs2237142,rs2237235,rs2237303,rs2237848,rs2238681,rs2241470,rs2242159,rs2244711,rs2254046,rs2254382,rs2256,rs2258053,rs2263368,rs2263405,rs226813,rs2272727,rs2274993,rs2275558,rs2279292,rs2279574,rs2279829,rs2289480,rs2289791,rs2290751,rs2291256,rs2292239,rs2299469,rs2302276,rs2304693,rs2305547,rs2305855,rs2306593,rs2309680,rs2309741,rs2309743,rs2313275,rs2313500,rs2316182,rs2319545,rs2319848,rs2321878,rs2325230,rs2325970,rs2326213,rs2336037,rs2337699,rs2339170,rs2341436,rs2341578,rs2346662,rs234791,rs2352743,rs2352744,rs2356017,rs2357475,rs2358048,rs2360107,rs2364532,rs2367724,rs2368831,rs2371340,rs2373415,rs2374168,rs2378662,rs2381712,rs2381882,rs238227,rs2385448,rs238896,rs238926,rs2393780,rs2393788,rs2396597,rs2398737,rs2399626,rs2401969,rs2402818,rs2405708,rs2406818,rs240966,rs240977,rs2410945,rs2410948,rs241464,rs2415339,rs2417683,rs2417705,rs2421628,rs2424340,rs2424342,rs2424351,rs2425371,rs2425817,rs2425818,rs242645,rs242740,rs2431108,rs2431758,rs2435211,rs2437694,rs2446332,rs2446999,rs2448775,rs2467111,rs2471656,rs2473707,rs2473813,rs2487926,rs2490271,rs249827,rs2509006,rs2509007,rs251036,rs2511798,rs2526384,rs2546971,rs254856,rs2551454,rs2551885,rs2559885,rs2559886,rs2564947,rs2570492,rs2571570,rs2575161,rs2577852,rs2584165,rs2585817,rs258663,rs258683,rs259460,rs25966,rs2597381,rs2601126,rs2602116,rs26046,rs2604988,rs2607097,rs260975,rs2611639,rs2612233,rs2612234,rs2612235,rs2614463,rs2615841,rs2631027,rs2637869,rs264792,rs2649705,rs2652430,rs2652448,rs2656285,rs2657291,rs266067,rs266070,rs2670012,rs2670488,rs2673743,rs2674034,rs2676814,rs2676817,rs2676820,rs2676822,rs268257,rs2682692,rs2683952,rs2693672,rs2693959,rs2710331,rs2710634,rs2718791,rs2729356,rs2734388,rs273784,rs273853,rs2740790,rs2744458,rs2759384,rs2767318,rs2776040,rs2783129,rs2799467,rs2799849,rs2808454,rs2812218,rs281287,rs281296,rs2813620,rs2819336,rs2821307,rs2825159,rs2825172,rs2825968,rs282742,rs2827811,rs2828211,rs2832623,rs2834092,rs2836934,rs28412870,rs2842184,rs2842188,rs28438420,rs2844766,rs2846233,rs2847472,rs28497709,rs28552810,rs28559758,rs28571985,rs2859263,rs2860404,rs2860846,rs2860847,rs28612738,rs2861301,rs28613298,rs28628339,rs28645519,rs2865303,rs2865766,rs28663547,rs2867125,rs28673085,rs28684570,rs2868764,rs28690154,rs2871130,rs28717373,rs287408,rs2875610,rs2876,rs2880449,rs28845883,rs28880,rs28895882,rs2892372,rs2893047,rs2894959,rs2895349,rs2899748,rs2901785,rs2904162,rs2909449,rs2910300,rs2919009,rs2919389,rs292055,rs292078,rs2921343,rs2928163,rs2932966,rs293800,rs2938837,rs294277,rs2947411,rs29476,rs29478,rs2951486,rs2954661,rs2957454,rs296410,rs296562,rs2970015,rs2970847,rs2973359,rs2979483,rs298203,rs298208,rs2986303,rs2995903,rs3000664,rs3001723,rs3009872,rs301176,rs301179,rs301180,rs301182,rs301183,rs3011970,rs301805,rs301806,rs301807,rs3018629,rs3025316,rs3025343,rs3025360,rs303948,rs3041596,rs3053703,rs308703,rs3095122,rs3098272,rs3098914,rs3099972,rs3103307,rs3108007,rs3108736,rs3110038,rs3111049,rs31111,rs3111257,rs3112134,rs3124375,rs3124412,rs3124415,rs3124418,rs3127160,rs3133877,rs314712,rs3172494,rs317646,rs32006,rs320339,rs3203780,rs32038,rs3213876,rs3217435,rs326342,rs329118,rs329120,rs329122,rs329124,rs332506,rs332643,rs338168,rs339039,rs33959890,rs34010330,rs34058918,rs34121288,rs34123299,rs34153025,rs34212842,rs34232256,rs34267578,rs34286991,rs34293681,rs34298380,rs34380186,rs34399632,rs34418947,rs34446402,rs34463891,rs344738,rs34488670,rs34510047,rs34511175,rs34553878,rs34565674,rs34589328,rs34617897,rs34626694,rs34631017,rs34697209,rs34713698,rs34716970,rs34743961,rs34847753,rs34863300,rs34880973,rs34890200,rs34895689,rs34907901,rs34908380,rs34908430,rs34957371,rs34967813,rs34972816,rs34981024,rs35009137,rs35051406,rs35060770,rs35068861,rs35076798,rs35102403,rs35112940,rs35116225,rs35117554,rs35132558,rs35146160,rs35151696,rs35189630,rs35228363,rs35241644,rs35279978,rs35291719,rs35306015,rs35327802,rs35335914,rs35345226,rs35345355,rs353486,rs35399547,rs35417060,rs35423455,rs35431242,rs35438712,rs35499800,rs35534970,rs35541133,rs35588339,rs35591458,rs35598594,rs35631388,rs35657,rs35723061,rs35728436,rs357304,rs35742587,rs35771004,rs35776201,rs35797585,rs35841477,rs35851551,rs35871736,rs35891966,rs35892185,rs35912788,rs35965172,rs35965474,rs35969949,rs35996350,rs36030469,rs36036219,rs36061954,rs36067003,rs36070170,rs36072649,rs36081588,rs360821,rs36082154,rs36084205,rs360892,rs36096261,rs36153619,rs36363,rs367001,rs368319618,rs368334049,rs368665,rs368949037,rs369942376,rs372753917,rs373687,rs3738029,rs373841083,rs3739222,rs3741499,rs3742244,rs3742645,rs3743464,rs374523031,rs374892365,rs3750944,rs3752489,rs3757589,rs3758180,rs3758302,rs375858601,rs3759973,rs3760230,rs376591586,rs3767842,rs3768480,rs3771653,rs3772468,rs3774608,rs3776824,rs3780005,rs3784943,rs3787209,rs3787334,rs3787835,rs3790598,rs3790613,rs3793246,rs3794012,rs3794702,rs3795530,rs3797678,rs3800227,rs3801289,rs3802422,rs3804701,rs3804702,rs3807704,rs3810496,rs3811038,rs3818985,rs3820277,rs3820500,rs3821478,rs3825343,rs38330,rs3838009,rs3843409,rs3843816,rs3844012,rs3847523,rs385141,rs3852351,rs3852352,rs385678,rs3857357,rs3857914,rs3858590,rs3860388,rs3861309,rs3861791,rs3865190,rs388485,rs3889797,rs3909541,rs3910847,rs3914453,rs3922980,rs3923411,rs3935350,rs3935638,rs394556,rs3954230,rs3964487,rs3977756,rs399219,rs399504,rs3997,rs4002397,rs4025852,rs403407,rs4044321,rs4048168,rs40590,rs4075048,rs4075961,rs4076867,rs4077212,rs4078484,rs4083995,rs409770,rs410191,rs41092,rs4111016,rs412243,rs412486,rs4127499,rs4130941,rs4140688,rs414107,rs4142745,rs4144892,rs4148275,rs415512,rs41741,rs4233132,rs4233567,rs4239385,rs42417,rs4242220,rs4243136,rs4246218,rs4247355,rs4255357,rs426171,rs4265795,rs4266740,rs4270037,rs427543,rs4276622,rs4277154,rs4281517,rs4282851,rs4287126,rs4287448,rs4291495,rs4300633,rs4308234,rs4311951,rs4312833,rs431506,rs4316951,rs431975,rs4333886,rs433787,rs4352629,rs4352658,rs4361609,rs437021,rs437244,rs4372764,rs4380681,rs4382592,rs4383775,rs4388934,rs4389796,rs4392318,rs4398388,rs4402340,rs4414690,rs4416201,rs4419567,rs4421680,rs4424306,rs4425051,rs4426098,rs4429506,rs443440,rs4439551,rs4450832,rs4457115,rs4458759,rs4459932,rs4464552,rs4467659,rs4474826,rs4480572,rs4480667,rs4480854,rs4484630,rs4485292,rs4491898,rs4500467,rs4508240,rs4512904,rs4514294,rs4517468,rs452055,rs4523689,rs4523833,rs4524621,rs4526713,rs4527692,rs4535830,rs4537554,rs4543592,rs45444697,rs4545187,rs4546101,rs45501495,rs4552595,rs4553169,rs455645,rs455650,rs4557004,rs456026,rs4563411,rs4571506,rs4572812,rs4580985,rs458522,rs4585583,rs4596981,rs4597230,rs4597346,rs4601046,rs4604828,rs4607498,rs4610465,rs461646,rs4619804,rs4620024,rs462779,rs4650945,rs4655243,rs4655244,rs465575,rs4659700,rs4662247,rs4665162,rs4666719,rs4667627,rs466765,rs4667728,rs4668555,rs4668706,rs4671381,rs4671382,rs4673000,rs4673339,rs4676964,rs4679529,rs4680399,rs4688131,rs4695878,rs4700102,rs4700596,rs4700597,rs4704858,rs470802,rs4709498,rs4715064,rs4716337,rs4719302,rs4720791,rs4724453,rs4727799,rs4728787,rs4730345,rs4731919,rs4732267,rs4733176,rs4735720,rs4736623,rs4738734,rs474077,rs4743017,rs4743902,rs4757638,rs4757956,rs4759073,rs4759075,rs4766578,rs4771102,rs4771353,rs4776278,rs4776350,rs4776909,rs4779034,rs4780086,rs4780430,rs4780544,rs4781923,rs4781978,rs4785187,rs4785687,rs4786316,rs4787000,rs4787766,rs4789193,rs4790874,rs4792732,rs4793875,rs4800092,rs4800917,rs4804923,rs4808821,rs4812504,rs4818005,rs4822933,rs483404,rs4837527,rs4837631,rs4838281,rs4839214,rs4839518,rs4840525,rs4852696,rs4853315,rs4856605,rs4856754,rs4857445,rs4857705,rs4858241,rs4858254,rs4858708,rs4859302,rs4860386,rs4861859,rs4862499,rs4862571,rs4863488,rs4870492,rs4877516,rs4882501,rs4886110,rs488786,rs488808,rs4888444,rs4888448,rs4891371,rs489319,rs489346,rs4894519,rs4895647,rs4895841,rs4899839,rs4899840,rs4900115,rs4903626,rs4903833,rs4903882,rs4905742,rs490872,rs4908760,rs4909803,rs4911236,rs4911241,rs4911271,rs4912191,rs4912248,rs491283,rs4916493,rs4917993,rs4918308,rs492308,rs4923464,rs4925125,rs4925325,rs4931531,rs4933809,rs4936649,rs4937246,rs4937993,rs494447,rs4945275,rs4945881,rs4948487,rs4952620,rs4952694,rs4955530,rs4961741,rs4962691,rs4963744,rs4963798,rs4966011,rs4969071,rs4973708,rs4978763,rs498108,rs4984682,rs5009693,rs502087,rs5028615,rs5029374,rs506589,rs508168,rs508427,rs508583,rs509325,rs515611,rs516638,rs517680,rs519185,rs522028,rs523934,rs524278,rs525444,rs527591233,rs528301,rs528337,rs529838259,rs531434,rs533950,rs537962582,rs537994,rs540356,rs541531837,rs543874,rs544682197,rs545765804,rs547085658,rs548133161,rs549606,rs549778,rs552739367,rs553199170,rs554790141,rs55634335,rs55649403,rs55661744,rs55669488,rs55679731,rs55686423,rs55711631,rs55745410,rs55749838,rs55760458,rs55771103,rs557899,rs55796204,rs55798112,rs55803020,rs55808855,rs55820401,rs55826516,rs55844219,rs55858810,rs55880707,rs55891807,rs55897841,rs55903810,rs55911229,rs55921136,rs55926330,rs55927173,rs55947153,rs56000694,rs56010476,rs56021266,rs56029033,rs56034381,rs56072903,rs56073047,rs56088529,rs56092281,rs56102101,rs56105022,rs56111277,rs56113544,rs56116178,rs561278583,rs56146489,rs56147926,rs56157718,rs56162458,rs56166763,rs56184305,rs561959040,rs56211868,rs56218436,rs56235622,rs56250182,rs56267245,rs56274585,rs56286027,rs56287821,rs56288576,rs56291871,rs56298245,rs56314722,rs56317226,rs56317800,rs56322375,rs56351849,rs56353882,rs56354160,rs56357145,rs56364632,rs56369810,rs56372821,rs56382432,rs56390520,rs56410147,rs56739984,rs568187754,rs56852527,rs56920577,rs570037055,rs57139429,rs57167554,rs57178410,rs572985625,rs57309448,rs57317306,rs574087,rs574327193,rs5754766,rs5762749,rs5769796,rs5771778,rs577397,rs57754953,rs577584474,rs5779967,rs57836140,rs57840443,rs57849703,rs5785498,rs57870978,rs579448,rs5794844,rs57988840,rs58016613,rs58074225,rs58251824,rs5828778,rs58317978,rs58400863,rs58508930,rs58574961,rs58672202,rs58693447,rs58713827,rs587204,rs587242,rs587299,rs5873048,rs5873246,rs58816741,rs58829390,rs5891934,rs58926565,rs58992040,rs590414,rs59064616,rs59075554,rs59079941,rs59092968,rs59119104,rs592931,rs59339059,rs59387437,rs59541669,rs59585486,rs59724122,rs59842227,rs59903549,rs59960493,rs5996139,rs600388,rs6009127,rs6011779,rs6014546,rs6015071,rs6017733,rs6018329,rs60186947,rs6020572,rs6022179,rs6022191,rs6023663,rs60275617,rs6030775,rs60335331,rs60344060,rs60354115,rs60383089,rs60383093,rs6041129,rs60424695,rs60435036,rs60483752,rs6050215,rs60586729,rs605980,rs6060269,rs60609026,rs6065347,rs6069426,rs6074043,rs6075408,rs60764613,rs607797,rs6081332,rs60833441,rs6084229,rs608819,rs6088618,rs6089104,rs60924694,rs6092934,rs60950441,rs60966685,rs60966951,rs6101322,rs6102448,rs6104456,rs61157601,rs61159922,rs6119522,rs6119548,rs6119893,rs6120723,rs6120724,rs61246633,rs6124969,rs61261812,rs61279572,rs6136498,rs6136505,rs61393039,rs6141752,rs6141753,rs615349,rs61576299,rs616523,rs617051,rs617267,rs61746970,rs61750814,rs61759161,rs61759178,rs61765650,rs61765875,rs61767418,rs61770309,rs61771539,rs61772141,rs61784651,rs61789379,rs61817485,rs61818095,rs61821383,rs61834348,rs61852901,rs61857945,rs61867549,rs61875182,rs61882711,rs61939989,rs61959481,rs61975381,rs61981649,rs61986854,rs61987620,rs61992773,rs62007780,rs62017761,rs62025923,rs62040090,rs62045765,rs62045766,rs62047987,rs62050081,rs62055494,rs62096717,rs62098013,rs62098902,rs62103337,rs62106258,rs62107261,rs62134085,rs62135120,rs62135154,rs62137104,rs62137105,rs62137106,rs62137126,rs62145638,rs62149343,rs62153530,rs62155873,rs62155874,rs62158577,rs62160366,rs62179730,rs62180253,rs62180488,rs62181533,rs62193861,rs62207181,rs62219894,rs62221587,rs62223369,rs62236532,rs62238582,rs62243961,rs62246015,rs62246017,rs62256059,rs62260563,rs62264771,rs62266236,rs62266876,rs62266877,rs62286625,rs62307290,rs62313045,rs62319005,rs62334509,rs62334820,rs6234,rs6235,rs62367520,rs62367522,rs62376929,rs62381576,rs62381580,rs62382989,rs62385163,rs62403110,rs62435124,rs62439683,rs62441954,rs62461233,rs62468710,rs62470547,rs62477735,rs62477886,rs62491380,rs62491381,rs62495393,rs62499992,rs62527510,rs62549142,rs62552211,rs62562210,rs62568582,rs62568589,rs6265,rs62976560,rs630328,rs636467,rs640953,rs6414946,rs6424144,rs6424145,rs6428456,rs6430080,rs6433465,rs6433950,rs6434279,rs6435005,rs6436554,rs6438208,rs6440922,rs6441432,rs6452383,rs6458439,rs6459650,rs6460944,rs6465681,rs6471260,rs6473489,rs6482190,rs6483465,rs6483466,rs6485210,rs6487457,rs6487460,rs6491862,rs6492538,rs6492956,rs6493274,rs649537,rs6497008,rs6497837,rs6497840,rs6499244,rs6499255,rs6499564,rs6499725,rs6500742,rs6508144,rs6508344,rs6508396,rs6509401,rs6510073,rs651819,rs6534338,rs6537071,rs6538040,rs6539462,rs6541967,rs6542308,rs6550942,rs6552579,rs6555203,rs655559,rs6555939,rs6557171,rs6568831,rs6570637,rs6574527,rs6575873,rs6577604,rs6580836,rs6589965,rs6590071,rs6592278,rs6592850,rs6595530,rs6596754,rs6598539,rs6599657,rs6600376,rs6600377,rs6604638,rs664211,rs664245,rs66466404,rs66480876,rs6651270,rs66517972,rs66557569,rs66561720,rs6658079,rs6660879,rs6662979,rs66632973,rs6663794,rs66664020,rs6668631,rs6672787,rs66729503,rs6673752,rs6673919,rs6676269,rs6677429,rs66778274,rs668112,rs66819640,rs6682415,rs6687568,rs6691743,rs66919541,rs6692219,rs6695148,rs6696340,rs6696846,rs669696,rs66978877,rs6700087,rs6700888,rs6701033,rs6701146,rs67032532,rs6703730,rs6704461,rs6705146,rs6705147,rs6705330,rs67058932,rs6707192,rs6707960,rs6711012,rs6711254,rs6711540,rs6712905,rs6714450,rs6715320,rs6719043,rs67192039,rs6719301,rs6720885,rs67209022,rs6721116,rs6721972,rs6722320,rs6723298,rs6724928,rs6725848,rs6727479,rs6727872,rs6728726,rs67290665,rs6729386,rs6730303,rs6731872,rs67326273,rs6735008,rs6737433,rs6738445,rs6738833,rs6741639,rs67422659,rs6742589,rs6743239,rs6744374,rs67446571,rs67465431,rs67472071,rs6750524,rs6755330,rs6756212,rs6760665,rs6765528,rs6772007,rs6775106,rs67771172,rs6777420,rs67777803,rs6779017,rs6779167,rs6784371,rs678495,rs67862625,rs6787584,rs67941002,rs6794924,rs67958905,rs679907,rs6799850,rs68003227,rs6802650,rs6811233,rs6814001,rs68140214,rs6814514,rs68161827,rs6818012,rs6823103,rs6824816,rs6825046,rs6828896,rs6829,rs6829467,rs6831785,rs6833650,rs6834104,rs6841502,rs6841521,rs6843761,rs6844991,rs684889,rs6851557,rs6853197,rs6854541,rs6855963,rs6856,rs6856114,rs6867736,rs6869680,rs6870103,rs6874130,rs6877855,rs6880972,rs6882026,rs6883351,rs6884052,rs6891783,rs6899183,rs6899494,rs6903981,rs6911549,rs6913208,rs6915747,rs6920014,rs6920051,rs6921922,rs6932350,rs6933679,rs6934238,rs6935593,rs694273,rs6943805,rs6944725,rs694786,rs6948403,rs6948707,rs6951616,rs6962300,rs6962590,rs6963882,rs6964395,rs6964806,rs6965740,rs6965935,rs6969810,rs6970845,rs6972809,rs6976669,rs6977566,rs697905,rs698015,rs698657,rs6987011,rs6987611,rs6988317,rs6992403,rs6998082,rs699918,rs699920,rs7002227,rs7004794,rs7005565,rs7007114,rs7007473,rs701146,rs701362,rs7015892,rs7016230,rs7024179,rs7024334,rs7026534,rs7026973,rs7027798,rs7027800,rs7028347,rs7031361,rs7032316,rs7032636,rs7034152,rs7034793,rs7035885,rs704067,rs7042680,rs7047189,rs7048352,rs705589,rs705592,rs7068714,rs7069641,rs7072776,rs7073323,rs7074272,rs7082934,rs7083526,rs7087040,rs7087459,rs7088152,rs7088200,rs7088974,rs7089170,rs7092906,rs709359,rs70948930,rs7096169,rs7096847,rs7097905,rs709947,rs7106058,rs710652,rs7110863,rs7114842,rs7115021,rs7115264,rs7116491,rs7116683,rs7117443,rs7120923,rs7122118,rs7124946,rs7127256,rs7127383,rs7127528,rs7128314,rs71299575,rs7131178,rs71330271,rs7133366,rs71338065,rs7134171,rs7134495,rs71367545,rs71382768,rs7140402,rs71438074,rs7143941,rs7144189,rs71442743,rs7145002,rs71453503,rs71469748,rs7148057,rs71483011,rs71547415,rs7155889,rs71570314,rs71578761,rs7158901,rs71605366,rs71606104,rs71627577,rs71627581,rs7166534,rs7167340,rs7167767,rs7171779,rs717337,rs7173420,rs7174904,rs7175414,rs71792307,rs7181586,rs7181993,rs7185370,rs7189389,rs7189786,rs7190195,rs7197072,rs7200801,rs7201336,rs7201780,rs7204014,rs7207542,rs7209022,rs7209789,rs7229347,rs7231005,rs723340,rs7234574,rs7234607,rs7236911,rs7240835,rs7242289,rs72477613,rs7251979,rs72537620,rs726020,rs72622542,rs72630922,rs72630923,rs72636642,rs72664332,rs72667319,rs72673939,rs72674304,rs72678864,rs7268588,rs72690600,rs72693573,rs72702772,rs72711309,rs72720396,rs72725147,rs72730370,rs72733221,rs72733235,rs72747401,rs7275208,rs72757070,rs72760805,rs72774497,rs72785411,rs72790288,rs728017,rs72815614,rs72830253,rs72831633,rs7283518,rs72836318,rs72836549,rs72839207,rs72867237,rs72875642,rs72886312,rs7289813,rs72898831,rs72906615,rs7290862,rs72926005,rs72926006,rs72926770,rs72932730,rs72932741,rs7293455,rs72938351,rs72952444,rs7295396,rs72962169,rs72967129,rs72975418,rs72990858,rs72995085,rs72996351,rs72999485,rs7301138,rs73019855,rs7302200,rs7303099,rs73041681,rs7305079,rs73052124,rs7306416,rs73082000,rs73092909,rs7310085,rs7310199,rs73104513,rs73109704,rs73109897,rs731162,rs73145170,rs73145178,rs73182155,rs73182624,rs73184528,rs73187650,rs7318798,rs73208983,rs7320969,rs7320982,rs7322061,rs7322280,rs7322872,rs73229090,rs7325207,rs7326018,rs73300638,rs733303,rs7333724,rs73341258,rs7335069,rs7336025,rs73384268,rs733901,rs7340000,rs73428490,rs73467532,rs73559402,rs73581416,rs73709328,rs73716490,rs737902,rs7381210,rs7387578,rs73986913,rs74089405,rs7420395,rs7421123,rs7424715,rs74273975,rs74373890,rs7439553,rs7445608,rs7448716,rs74488471,rs74519289,rs7452620,rs74560671,rs7460521,rs74609643,rs746234,rs7468826,rs7469293,rs74724324,rs7481672,rs7486044,rs7486059,rs748807,rs748832,rs7505855,rs75083429,rs75107734,rs75118902,rs75119611,rs75138939,rs751514,rs7515388,rs7515768,rs7517629,rs75177132,rs7520050,rs7522359,rs7523793,rs7526024,rs7526898,rs752911,rs7529123,rs7529548,rs7531165,rs75326993,rs7537237,rs7539216,rs75420018,rs7545078,rs7546842,rs7547198,rs75507005,rs75519186,rs7553158,rs7555036,rs75560813,rs7562655,rs7563362,rs75636654,rs7566297,rs7567205,rs7567495,rs75689113,rs7569918,rs7570001,rs75722083,rs75731219,rs75744370,rs7577763,rs7580151,rs7580304,rs7581427,rs7581524,rs75826266,rs7582785,rs7587086,rs75880970,rs7593702,rs7594223,rs7595381,rs75957182,rs75964821,rs7598402,rs7601944,rs76034731,rs7609050,rs76098878,rs7609954,rs7612822,rs76132272,rs7615255,rs7615602,rs7622114,rs7622320,rs7622818,rs76268416,rs76276658,rs7628131,rs7629352,rs7630015,rs763053,rs7630666,rs76325846,rs7633698,rs7638750,rs7642995,rs7645389,rs764583,rs7646954,rs76470596,rs7648780,rs76491974,rs7651495,rs7656383,rs7658558,rs7660172,rs76608582,rs7661804,rs7665151,rs766692,rs766693,rs7668995,rs767012,rs7674049,rs7674790,rs7675389,rs7679162,rs7679715,rs7680822,rs7681453,rs76828772,rs76838342,rs7683916,rs7684551,rs768576,rs76879663,rs7690667,rs7690883,rs7695285,rs7695776,rs769657,rs7699439,rs7700453,rs7703254,rs7703263,rs7707036,rs77078841,rs77080405,rs7708105,rs77096632,rs7711298,rs7715167,rs7717009,rs77215829,rs77216612,rs7722095,rs7722812,rs7723817,rs77240686,rs77283305,rs77301379,rs7739042,rs7740783,rs77436242,rs77464064,rs7750497,rs7750618,rs7753052,rs77556698,rs7755822,rs7757274,rs77598735,rs7760840,rs77620296,rs7762263,rs7762560,rs77634900,rs77646415,rs7765975,rs7768812,rs7769978,rs7770404,rs7770800,rs777574,rs7778213,rs7779781,rs7780553,rs7784056,rs7787136,rs7787321,rs7787612,rs7790120,rs7790227,rs7790430,rs7794181,rs78038985,rs7804551,rs7806319,rs78077031,rs78081759,rs7809474,rs7809517,rs78116078,rs78128841,rs78134612,rs78137993,rs781662,rs7818819,rs78200669,rs7821578,rs7823926,rs7824728,rs7826360,rs7829715,rs7829948,rs78301985,rs7832370,rs7838316,rs7838901,rs7839347,rs7840811,rs784147,rs78469044,rs78473652,rs7853181,rs7853970,rs78542688,rs7856782,rs7862979,rs7867822,rs78709886,rs78719272,rs7872167,rs7872818,rs7872830,rs78728761,rs78741651,rs78875955,rs78882748,rs788956,rs78913805,rs7895483,rs78986663,rs790098,rs7901883,rs7901906,rs7904444,rs790669,rs790910,rs79095022,rs7911549,rs7912787,rs7913261,rs7913682,rs7916697,rs7917988,rs7920868,rs7921378,rs79245503,rs7929518,rs7929715,rs7930009,rs79305858,rs7930907,rs793191,rs79323044,rs7935745,rs79362271,rs7937974,rs79382262,rs7939351,rs7940022,rs79408405,rs79436018,rs7943721,rs7945073,rs7945672,rs7945853,rs79476395,rs7948839,rs79503123,rs7950599,rs7952143,rs7955409,rs7955476,rs7955688,rs795672,rs795674,rs7959287,rs79601702,rs7960282,rs7961963,rs7962035,rs79631993,rs796363,rs7963653,rs7963783,rs7964786,rs79657550,rs7965938,rs79676758,rs7969559,rs7970368,rs79715216,rs7971993,rs79726151,rs7973474,rs7973807,rs7973950,rs7973955,rs79773806,rs7977762,rs7978272,rs7981494,rs7984311,rs79847412,rs7986094,rs7988498,rs7993332,rs7993498,rs7995591,rs79982876,rs80044408,rs8005334,rs8007897,rs80079682,rs8009908,rs8010285,rs8010469,rs80127733,rs8020458,rs80214940,rs8021517,rs8021636,rs802286,rs802435,rs802437,rs802438,rs8033799,rs803567,rs8040191,rs8042593,rs8046994,rs8048452,rs8050598,rs805293,rs8057569,rs8059597,rs8065043,rs8069451,rs8071295,rs8074498,rs8075482,rs8083764,rs8084996,rs8087283,rs8092011,rs8094501,rs8095056,rs8106197,rs8109600,rs812048,rs8139201,rs814143,rs817493,rs817505,rs817675,rs8180747,rs8182288,rs8185010,rs8192662,rs823097,rs823174,rs823729,rs827170,rs827173,rs827174,rs828867,rs829880,rs833384,rs838499,rs839190,rs845742,rs846531,rs846781,rs847012,rs847726,rs848827,rs860324,rs860326,rs86138,rs8614,rs871557,rs873327,rs877636,rs877674,rs878986,rs881562,rs882948,rs882985,rs886765,rs8873,rs888303,rs888817,rs889714,rs889827,rs890789,rs89112,rs896782,rs897917,rs908639,rs910382,rs912504,rs917042,rs923033,rs925421,rs925524,rs9280934,rs9285253,rs9285350,rs9285430,rs9287148,rs9287372,rs9287966,rs9287967,rs9289751,rs9290435,rs9293518,rs9295778,rs9297900,rs9298041,rs9299525,rs9302428,rs9303241,rs930896,rs9311044,rs9311976,rs9313052,rs9315010,rs9317080,rs9317415,rs931964,rs9320995,rs9323328,rs9323775,rs9329342,rs933006,rs9331930,rs9332424,rs933738,rs9341528,rs934517,rs9347915,rs9353715,rs936414,rs9365753,rs9369005,rs9369981,rs9370336,rs9371277,rs9373363,rs9373440,rs9374263,rs9375282,rs9375328,rs9377240,rs9378562,rs9383644,rs9385879,rs9386389,rs9388677,rs9390709,rs9393415,rs939583,rs9398963,rs9399140,rs9399294,rs9400484,rs9400594,rs9416016,rs942299,rs9423279,rs9426294,rs9426392,rs9426771,rs9430133,rs9436446,rs9436447,rs9444966,rs9444967,rs9446876,rs9452333,rs9459242,rs9462012,rs9462031,rs9462746,rs9469913,rs9471341,rs9476900,rs9480867,rs9482968,rs948595,rs9487602,rs9487626,rs9487627,rs9487632,rs9487645,rs9495779,rs9502734,rs950621,rs950882,rs951740,rs9517908,rs9518395,rs9519344,rs9519345,rs9527825,rs9529052,rs9529428,rs9531092,rs9533455,rs9533456,rs9539468,rs9540729,rs9540731,rs9545997,rs9546007,rs9560422,rs9560423,rs9563710,rs9565423,rs9572062,rs9576071,rs9576317,rs9578174,rs957906,rs9585549,rs9595885,rs9597900,rs960494,rs961120,rs9613472,rs961498,rs9616144,rs962249,rs9624019,rs963354,rs9637592,rs963778,rs9639868,rs9641380,rs964917,rs9651873,rs9669137,rs9676789,rs9693237,rs9694368,rs9712056,rs973599,rs974310,rs9743803,rs9759086,rs9760319,rs9761978,rs9763419,rs9765746,rs977156,rs9776466,rs9782883,rs9787523,rs9787575,rs9789345,rs9792171,rs979640,rs9800086,rs9805009,rs980591,rs9807529,rs9813513,rs9826722,rs9826984,rs9834091,rs9835585,rs9837324,rs9839000,rs9841769,rs9846326,rs9851055,rs9851821,rs9856814,rs9857160,rs9860739,rs9861443,rs986714,rs9868656,rs9868731,rs9872650,rs9874157,rs9874164,rs987755,rs9879334,rs9879661,rs9890316,rs9892963,rs989305,rs9893935,rs9895335,rs9898228,rs9902312,rs9905022,rs9905914,rs9909210,rs9917941,rs991841,rs9921983,rs9922607,rs9930063,rs9930813,rs9933139,rs9935369,rs993700,rs9941110,rs994115,rs9945067,rs9946042,rs9946843,rs9951863,rs9957617,rs9958582,rs9959509,rs9961429,rs9964145,rs9967377,rs9978431,rs9983561,rs9986203,rs9987376,rs998871,rs9989877,rs9999958
Hip circumference adjusted for BMI	3215	rs1000055,rs10001607,rs10023833,rs1003484,rs10040410,rs10040658,rs10044000,rs10048061,rs10057069,rs10059472,rs10074525,rs1008228,rs10082476,rs1009859,rs10123368,rs10124620,rs10130568,rs10134914,rs10140922,rs10150899,rs10151561,rs10158753,rs10165387,rs10171386,rs10172311,rs10185785,rs10186858,rs10187329,rs1019016,rs1019362,rs10195252,rs10196378,rs10206823,rs10211771,rs10221833,rs10223256,rs10229817,rs10230283,rs1023522,rs10250187,rs10255049,rs10257934,rs1025949,rs1025950,rs1029534,rs1033546,rs1035941,rs1036821,rs10403360,rs10405423,rs10407127,rs10410204,rs10422883,rs10447553,rs10456329,rs10456389,rs10457480,rs10459592,rs1046934,rs10472829,rs10480003,rs10485462,rs10488930,rs10488936,rs10489284,rs10489732,rs1049130,rs10493149,rs10499565,rs1050420,rs10504493,rs10512709,rs10513140,rs10516446,rs1051957,rs10520572,rs1052622,rs1053046,rs1053593,rs1054684,rs1059490,rs1060435,rs10615819,rs10630622,rs1064627,rs10661543,rs10666771,rs10733214,rs10735496,rs10740092,rs10745657,rs10745658,rs10746837,rs10748128,rs10750846,rs10753801,rs10755578,rs10761086,rs10761661,rs10773000,rs10773049,rs10773051,rs10775490,rs10777534,rs10779360,rs10780909,rs10784627,rs10788930,rs10791830,rs10797984,rs10800544,rs10804591,rs10819752,rs10821946,rs10821953,rs10824742,rs10832198,rs10832255,rs10832963,rs10842095,rs10842675,rs10842702,rs10842707,rs10842716,rs10843092,rs10846653,rs10847623,rs10850036,rs10853580,rs10853981,rs10858244,rs10858245,rs10859529,rs10859587,rs10860867,rs10861663,rs10863496,rs10868410,rs10868728,rs10870201,rs10872311,rs10886851,rs10886854,rs10886869,rs10888687,rs10910929,rs10911510,rs10911603,rs10913200,rs10913276,rs10916137,rs10918148,rs10919387,rs10919470,rs10919526,rs10931284,rs10934884,rs10946850,rs10950842,rs10950949,rs10958476,rs10962654,rs1096921,rs10978654,rs10980763,rs10980797,rs10988639,rs10989023,rs10991417,rs10997975,rs10998272,rs11002928,rs11023160,rs11023199,rs11023212,rs1102560,rs11031105,rs1103804,rs11042583,rs11042714,rs11047225,rs11048447,rs11048463,rs11049356,rs11049431,rs11049689,rs11055030,rs11057291,rs11057405,rs11057418,rs11057591,rs11058014,rs11058375,rs11059476,rs11060344,rs11060406,rs11064334,rs1106518,rs11065898,rs11072457,rs11073816,rs11073859,rs11080134,rs11082304,rs11096646,rs11097195,rs11107154,rs11111333,rs11118171,rs11118303,rs11118304,rs11118310,rs11118325,rs11118336,rs11118414,rs11121525,rs11125595,rs11125608,rs11128264,rs111329206,rs11133373,rs11136278,rs111438564,rs111535347,rs11154521,rs11154730,rs111557256,rs111564848,rs111643014,rs11164633,rs11164666,rs11166643,rs111703265,rs11170394,rs111721712,rs111735044,rs111748199,rs111748972,rs111757584,rs11175916,rs11176024,rs11176057,rs11177671,rs11177672,rs111811202,rs111853274,rs111933537,rs111968456,rs111986589,rs11199735,rs11199758,rs11202579,rs11204791,rs11205303,rs112131604,rs112162280,rs11218895,rs112232902,rs112234931,rs1122405,rs112243036,rs11228540,rs11231694,rs112333447,rs112334638,rs11242,rs11243202,rs112453940,rs11245533,rs11250099,rs112513907,rs112519383,rs112540634,rs112551697,rs112570672,rs11259916,rs11259926,rs112603453,rs11263521,rs11263639,rs1126899,rs11276511,rs112845108,rs112893723,rs112899037,rs112913593,rs1129367,rs113026193,rs113043636,rs113053246,rs113056704,rs113074827,rs1131156,rs1131275,rs1131285,rs113203074,rs113261930,rs113317416,rs113338370,rs113388145,rs113476736,rs113497279,rs1135809,rs113582773,rs113696867,rs113711540,rs11371718,rs11371843,rs113733630,rs113751536,rs11385342,rs113861109,rs113869436,rs113898003,rs113926243,rs113953597,rs113974699,rs114034166,rs11406105,rs114097136,rs11410840,rs114370332,rs114415956,rs11443640,rs11453665,rs114540602,rs11455177,rs114633728,rs1146348,rs114653045,rs11466399,rs114672114,rs114713783,rs114719848,rs114767964,rs114865909,rs115057747,rs11516173,rs115179432,rs1152008,rs115325909,rs115328582,rs11540358,rs11543239,rs1155207,rs115545989,rs115592443,rs11564722,rs11578046,rs11578642,rs11579807,rs11580196,rs115820082,rs115862987,rs11588850,rs11590440,rs115910760,rs11602157,rs11603589,rs11603814,rs11611742,rs11612228,rs116126028,rs11614580,rs116216151,rs11623992,rs116274150,rs116302901,rs11630705,rs11631381,rs11632935,rs11635309,rs11636613,rs11640115,rs11641142,rs11649837,rs11651340,rs116518228,rs11652437,rs11653781,rs11654589,rs11657101,rs11662738,rs116637370,rs116662954,rs11670030,rs11670972,rs116713089,rs11674362,rs11678716,rs116811962,rs11684367,rs11684464,rs116862333,rs116886776,rs11689546,rs11689727,rs116917055,rs11691924,rs116997468,rs11705701,rs117075207,rs117086465,rs117104524,rs117113213,rs11714474,rs11715144,rs11716727,rs11716980,rs117185330,rs117225566,rs117248227,rs11727162,rs117293213,rs117300545,rs11730399,rs11731421,rs11733300,rs11734075,rs11736774,rs1173727,rs1173771,rs117389598,rs117426558,rs11747139,rs117540214,rs11754612,rs11756280,rs117572343,rs11757660,rs11759008,rs11768753,rs11769806,rs11772579,rs1177764,rs1177765,rs11785562,rs117863149,rs117892745,rs11789949,rs117905014,rs11801734,rs11806008,rs11807484,rs118119200,rs11815653,rs118162845,rs1182144,rs11827026,rs1183079,rs11836463,rs11844841,rs11852530,rs11852824,rs11855963,rs11856606,rs11857976,rs11863444,rs11863944,rs11864751,rs11867300,rs11869142,rs11871257,rs11899380,rs11899888,rs11917587,rs11927033,rs11935857,rs11942991,rs11946517,rs11948454,rs11950160,rs11954548,rs11956614,rs11962521,rs11964049,rs11970421,rs11995190,rs11995374,rs1201342,rs12031920,rs12037376,rs12039371,rs1204660,rs12047271,rs12051048,rs12051245,rs12055445,rs12056722,rs12069762,rs12086130,rs12092513,rs12094994,rs12096483,rs12105631,rs12110481,rs12118084,rs12119273,rs12121824,rs12123966,rs12125205,rs12128716,rs12128945,rs12138803,rs12139120,rs12140861,rs12142244,rs1214747,rs12148239,rs12148469,rs12154498,rs12154733,rs12175330,rs12185519,rs12186968,rs12189961,rs12190702,rs12196970,rs12197047,rs12200161,rs12202667,rs12206651,rs12207675,rs12207935,rs12209223,rs12210905,rs12215583,rs12221107,rs12240003,rs12245149,rs12285715,rs12288607,rs12309254,rs1231208,rs12314162,rs12318072,rs12329005,rs123378,rs12345486,rs12373476,rs12379555,rs1239941,rs1239948,rs12405515,rs12441893,rs12445693,rs12449964,rs12450158,rs12455370,rs12456597,rs12459488,rs12463278,rs12464308,rs12466581,rs12473543,rs12477144,rs12479238,rs12480223,rs12497693,rs12506000,rs12519998,rs12532736,rs12535428,rs12540389,rs12541381,rs1254257,rs12542856,rs12544672,rs12567093,rs12567119,rs12581119,rs12587231,rs12599315,rs12600184,rs12604082,rs12606808,rs12608977,rs12609574,rs12617829,rs12617860,rs12622879,rs1262720,rs1262774,rs1262867,rs12629746,rs12640654,rs12643629,rs1265048,rs1265093,rs1265097,rs1265101,rs1265108,rs1265115,rs1265764,rs12661188,rs12674957,rs12684650,rs12692596,rs12692738,rs12712914,rs1271309,rs1272131,rs12722976,rs12724708,rs12730973,rs12734161,rs12738523,rs12740837,rs12744534,rs12753535,rs12755987,rs12774282,rs12799550,rs12805133,rs12808829,rs12810758,rs12816396,rs12817549,rs12820367,rs12872671,rs1288812,rs12898714,rs12900404,rs12901010,rs12901091,rs12907220,rs12907520,rs12908753,rs12920507,rs12933682,rs12941393,rs1294405,rs1294410,rs1294411,rs1294415,rs1294448,rs12945403,rs12952576,rs12960046,rs12962555,rs12965213,rs12971499,rs12973230,rs12973528,rs12974139,rs12980348,rs12986712,rs12995219,rs13014521,rs13017482,rs13037942,rs13038837,rs13043392,rs13044449,rs13067911,rs13072704,rs13098031,rs13100711,rs13106087,rs13114198,rs13122262,rs13125694,rs13125844,rs13129308,rs13148635,rs13151574,rs1316313,rs13170607,rs13183901,rs1319012,rs13194133,rs13194984,rs13198879,rs13198979,rs13210323,rs13215906,rs13216391,rs13222075,rs13229771,rs13240877,rs13241538,rs13251900,rs13268112,rs1327144,rs1327645,rs13289566,rs13294352,rs13299616,rs13303359,rs13379579,rs1338219,rs13389219,rs13398148,rs13407631,rs1341278,rs13417597,rs13424210,rs13428826,rs13429677,rs13501,rs1351394,rs1367228,rs1368380,rs13695,rs1369703,rs137873167,rs137874109,rs137935047,rs138062324,rs138299249,rs1383756,rs138495054,rs138496123,rs138532692,rs138625771,rs138789,rs1388251,rs138967575,rs139007769,rs139108488,rs1391373,rs139252705,rs139254114,rs1396517,rs139665586,rs139717191,rs139722318,rs139755745,rs139925085,rs140105337,rs140201358,rs140246206,rs140406088,rs1405812,rs1406812,rs140681455,rs140689322,rs140814212,rs140847108,rs140998934,rs141150840,rs1412956,rs141407200,rs1415365,rs1415701,rs1415991,rs1417488,rs141773782,rs141783576,rs1418201,rs1418556,rs141894884,rs142050326,rs1421811,rs142219588,rs142256814,rs142301509,rs142303797,rs142318298,rs142398992,rs142478128,rs142496143,rs142497318,rs142599545,rs142634845,rs142728549,rs1429444,rs1430197,rs143019979,rs143186321,rs143188409,rs1432559,rs1432570,rs143280072,rs143296284,rs143321427,rs143334396,rs143384,rs143542634,rs143554698,rs143840904,rs143863887,rs143975064,rs144003758,rs144081232,rs144409768,rs144596166,rs144655586,rs144656250,rs1447059,rs144724110,rs1448208,rs144843366,rs144931476,rs145067756,rs1451678,rs1452372,rs145688925,rs145837941,rs145875511,rs145885479,rs145965565,rs146087803,rs146275433,rs146281182,rs146357103,rs146385050,rs146564277,rs146660653,rs1467720,rs146775494,rs146815522,rs146832828,rs1468572,rs146972365,rs147018632,rs147203669,rs147407273,rs147530811,rs1475642,rs147568678,rs1476040,rs147676117,rs147861361,rs147915487,rs147922137,rs1480029,rs148084229,rs148268586,rs148278863,rs148306315,rs148465104,rs148614065,rs148745415,rs148846943,rs148899725,rs148940539,rs148994656,rs149009235,rs149038375,rs149142833,rs1491577,rs149160483,rs149246,rs149419928,rs149598712,rs149658560,rs149681500,rs149692566,rs149771295,rs149882987,rs149894803,rs150138294,rs150231034,rs150260458,rs150379130,rs150458590,rs150487860,rs1505772,rs1507996,rs1509097,rs150909980,rs150964,rs150971914,rs151035897,rs151039950,rs151080253,rs151235402,rs151274144,rs151275940,rs1530891,rs1534696,rs153752,rs153754,rs1538170,rs1542726,rs1545552,rs1547456,rs1563788,rs1563966,rs1568672,rs1573891,rs1574220,rs1585897,rs1589163,rs1592269,rs1593438,rs1597583,rs1611185,rs1624064,rs1632870,rs1634761,rs1636251,rs1639106,rs1662837,rs1662845,rs166399,rs167539,rs1676487,rs16851416,rs16859517,rs16863425,rs16872792,rs16894959,rs16895223,rs16901948,rs16909865,rs16942341,rs16942383,rs169504,rs16952930,rs16960886,rs16968627,rs16968893,rs16975758,rs169797,rs17006588,rs1701,rs17032480,rs17036126,rs1708241,rs1708893,rs17089329,rs1709,rs17102823,rs1712383,rs17161463,rs1716403,rs17185536,rs17186875,rs17191272,rs17192526,rs17193922,rs17197839,rs17200030,rs17256211,rs17272089,rs1727294,rs1727323,rs1727326,rs17277008,rs17282078,rs17289915,rs17318596,rs17326656,rs17346473,rs17357511,rs1738434,rs17396340,rs17400325,rs17421899,rs17450756,rs17466257,rs17475053,rs174831,rs17546126,rs17554646,rs17558745,rs17567999,rs17568389,rs17581597,rs1759645,rs17665720,rs17676096,rs17676309,rs17685766,rs17688839,rs17698944,rs17699359,rs17703599,rs17715862,rs17738166,rs17760479,rs17781558,rs17813588,rs17819328,rs1783210,rs17879195,rs17883331,rs17886880,rs1793899,rs1794973,rs1797912,rs1799908,rs180743875,rs180834368,rs1809889,rs181003973,rs1812175,rs181317374,rs181553,rs181706692,rs181785842,rs181810557,rs1818116,rs1822438,rs182384458,rs182516353,rs182760976,rs183533030,rs183587141,rs1838173,rs183857525,rs183867209,rs184014477,rs184147074,rs1842323,rs184401988,rs1844754,rs184502689,rs185228201,rs185347221,rs185799410,rs1859927,rs1863449,rs186376420,rs1866146,rs186766320,rs1867924,rs1870761,rs1872992,rs187370584,rs187449369,rs187618215,rs187940290,rs1879530,rs188043700,rs188295500,rs1885426,rs188543105,rs1887387,rs188945888,rs189128136,rs189158373,rs1892425,rs1896796,rs189766265,rs189819943,rs190464679,rs1906937,rs190897369,rs191473307,rs191550802,rs192716352,rs1930954,rs1930955,rs1931990,rs1933805,rs1936792,rs1936806,rs1952256,rs1968470,rs1971508,rs1978600,rs1979923,rs1982468,rs1983235,rs198358,rs198401,rs1984119,rs198820,rs1990247,rs1990634,rs1991680,rs1994812,rs199525,rs199661266,rs1996912,rs199817986,rs199916758,rs199969259,rs200080101,rs200182269,rs200220861,rs200292470,rs200356336,rs200457388,rs200469939,rs200492635,rs2006122,rs200741605,rs200889152,rs201031,rs201086158,rs2011077,rs201275066,rs2014830,rs201691087,rs2017199,rs201770,rs201958855,rs202103717,rs202153703,rs202228093,rs2024449,rs2025151,rs2030057,rs2032693,rs2034088,rs2037817,rs2038740,rs2038940,rs2041792,rs2042904,rs2043664,rs2046465,rs2047074,rs2049511,rs2050151,rs2051549,rs2052325,rs2058194,rs2058927,rs2058928,rs2059807,rs2061705,rs2065201,rs2066295,rs2066575,rs2066627,rs2066650,rs206920,rs2069951,rs2071536,rs2073800,rs2074974,rs2076885,rs2077491,rs2079147,rs2080955,rs208346,rs208356,rs208357,rs2086086,rs2098771,rs2104912,rs2109044,rs2112676,rs211590,rs2119260,rs2122823,rs2126643,rs2130789,rs2131354,rs2133292,rs2140046,rs2145270,rs2145278,rs2156250,rs2166365,rs2174110,rs2175586,rs2179072,rs2181398,rs2183947,rs2186206,rs2189364,rs2192476,rs2192868,rs2194411,rs2206030,rs2211864,rs2223610,rs2229092,rs2230365,rs2233956,rs2233974,rs2235920,rs2235933,rs2236519,rs2237098,rs2237884,rs2239918,rs2240130,rs224045,rs224322,rs2244020,rs2244839,rs2247341,rs2247688,rs2247828,rs2248443,rs2248920,rs2249741,rs2249935,rs2253718,rs2256183,rs225691,rs2257011,rs2261033,rs2267666,rs2272023,rs2273984,rs2276448,rs2277346,rs2281276,rs2284178,rs2285367,rs2292137,rs2292334,rs2295480,rs2297001,rs2301747,rs2302114,rs2304242,rs230820,rs2308655,rs2326788,rs2328370,rs2339962,rs2341185,rs2343872,rs2349653,rs2350901,rs2353397,rs2356787,rs235763,rs2371767,rs2376262,rs2377058,rs2384145,rs2386887,rs2386889,rs238883,rs2390124,rs2390788,rs2393593,rs2394977,rs2395143,rs2398571,rs2409694,rs2411453,rs2413338,rs241429,rs2421490,rs2421492,rs2425024,rs2425070,rs242557,rs2428491,rs2428493,rs2435381,rs2440367,rs2443728,rs244720,rs2447470,rs2451715,rs246185,rs2470152,rs2473321,rs2485301,rs2503094,rs2515919,rs2516383,rs2516697,rs2517474,rs2517582,rs2517910,rs2523484,rs2523579,rs2523583,rs2523589,rs2523842,rs2523855,rs2523972,rs2524076,rs2524079,rs2524094,rs2527521,rs2529414,rs2529683,rs2532111,rs2532972,rs2533886,rs2534664,rs2540523,rs2543777,rs2543778,rs254426,rs2550766,rs2562781,rs2562784,rs2571346,rs2575570,rs2575580,rs2578246,rs2580188,rs2580819,rs2580854,rs2581348,rs2581828,rs2584758,rs25849,rs2585043,rs258763,rs2590990,rs2596501,rs2596517,rs2596528,rs2597512,rs2597513,rs2602691,rs2605082,rs2605090,rs2610990,rs2616003,rs262125,rs262130,rs2625963,rs2631681,rs263169,rs263173,rs263175,rs2638953,rs264042,rs2642306,rs2644307,rs2647074,rs2647167,rs2647266,rs2648717,rs2654213,rs2663127,rs2665113,rs2665118,rs2668771,rs2675231,rs2679178,rs26835,rs2684777,rs2684790,rs2686570,rs2699805,rs2703087,rs270390,rs270417,rs2707454,rs2708396,rs2713623,rs2730101,rs2731339,rs2731341,rs2732159,rs2732162,rs2734335,rs2734580,rs2735085,rs2736171,rs273946,rs2744965,rs2753960,rs2763264,rs2763265,rs2763277,rs2763981,rs2764209,rs277735,rs2785991,rs278640,rs2791545,rs2798287,rs2800711,rs2800713,rs2808290,rs2811466,rs2811469,rs2812223,rs2812237,rs281386,rs2814982,rs2820439,rs2820443,rs2820468,rs2821217,rs2836329,rs28366133,rs28366149,rs28366357,rs28367657,rs28377694,rs28383314,rs28393820,rs28427480,rs28434579,rs28436034,rs2844475,rs2844479,rs2844495,rs2844503,rs2844543,rs2844551,rs2844559,rs2844575,rs2844605,rs2844616,rs2844622,rs2844649,rs2844670,rs28451064,rs28490179,rs28499138,rs2851437,rs28521412,rs28525417,rs2853939,rs2853946,rs2853951,rs2853975,rs2854217,rs28547091,rs28558777,rs28562774,rs28563888,rs2856997,rs2857598,rs2857599,rs2857695,rs2857702,rs2858332,rs28584580,rs28595399,rs28617256,rs28620532,rs28623270,rs28633164,rs28635520,rs28650409,rs28672317,rs28673163,rs28694041,rs2869941,rs28704635,rs28711886,rs2871865,rs28724893,rs28728979,rs28732146,rs28746806,rs28752949,rs2876035,rs2876517,rs2877372,rs2880527,rs28860769,rs28862462,rs28878227,rs2889898,rs28929474,rs2894181,rs2895992,rs2902005,rs2904602,rs2905715,rs2905757,rs291695,rs2921188,rs2923097,rs2924523,rs29253,rs2927305,rs2927307,rs2927328,rs2936853,rs293710,rs293738,rs295301,rs2953796,rs2956605,rs2966083,rs2969,rs2970332,rs2982712,rs2993535,rs3014276,rs3020582,rs3020619,rs3030728,rs303084,rs3072094,rs3072253,rs3092457,rs3093988,rs3093992,rs3094121,rs3094196,rs3094214,rs3094219,rs3094549,rs3094575,rs3094665,rs3095307,rs310405,rs3104402,rs3104414,rs310750,rs310796,rs3116607,rs3116614,rs3116800,rs3117106,rs3117292,rs3117572,rs3118904,rs3118906,rs3127596,rs3128851,rs3129693,rs3130060,rs3130304,rs3130320,rs3130781,rs3130967,rs3130980,rs3131014,rs3131283,rs3131294,rs3132451,rs3132454,rs3132459,rs3132463,rs3132479,rs3132497,rs3132559,rs3132569,rs3132742,rs3135024,rs3135377,rs3135390,rs314268,rs314277,rs314288,rs3157,rs316036,rs3168310,rs3176466,rs3184504,rs3210043,rs3212260,rs3215453,rs322699,rs32645,rs32819,rs330088,rs33857,rs33966734,rs33988101,rs34029815,rs34049648,rs34079741,rs34080918,rs34082296,rs34091955,rs34092054,rs34094228,rs34118426,rs34121855,rs34149579,rs34154818,rs34220697,rs34242338,rs34242364,rs34245505,rs34280469,rs34297856,rs34298551,rs34298791,rs34302357,rs34348066,rs34377763,rs34383258,rs34395343,rs34412377,rs34419890,rs34473172,rs34509162,rs34523546,rs34539692,rs34571768,rs34574289,rs346089,rs34620652,rs34633531,rs34646762,rs34680764,rs34699431,rs34701865,rs34703744,rs34706172,rs347617,rs34761840,rs34789990,rs34794906,rs34820887,rs34835465,rs34840745,rs34840883,rs34845432,rs34916336,rs34949187,rs35000205,rs35002104,rs35010780,rs35042882,rs35056890,rs35057083,rs35092545,rs35099456,rs35121648,rs35122030,rs35144677,rs35156880,rs35161164,rs35193388,rs35198667,rs35202269,rs35211876,rs35212715,rs35235097,rs35241865,rs35307903,rs35307904,rs35310616,rs35320312,rs35322263,rs35351285,rs35364449,rs35387878,rs35416759,rs35444446,rs35444643,rs35489511,rs35493259,rs35506085,rs35515222,rs35518418,rs35540914,rs35571782,rs355801,rs355865,rs355900,rs355909,rs355910,rs35624867,rs35625321,rs35632190,rs35641144,rs356480,rs35650604,rs35662238,rs35662751,rs35720317,rs35721210,rs35742417,rs357528,rs357542,rs357564,rs35759537,rs357894,rs357896,rs357901,rs35812816,rs35816571,rs35864060,rs35874463,rs35916479,rs35920731,rs35934575,rs35937141,rs35946026,rs35958868,rs35974893,rs35976665,rs35989257,rs35993844,rs36018387,rs36020100,rs36051467,rs36063247,rs36075068,rs36082910,rs36091944,rs36102271,rs36110421,rs361231,rs362517,rs36699,rs368739359,rs369582375,rs369637,rs370571,rs370771,rs371347054,rs371362985,rs371732070,rs372513026,rs372920668,rs3731321,rs3731343,rs3731860,rs3734254,rs3737815,rs3738814,rs3741674,rs3744448,rs3744734,rs3747579,rs374855374,rs3748656,rs3753592,rs3754509,rs375575083,rs3756531,rs375702194,rs3759811,rs376007597,rs376015565,rs3763317,rs3764419,rs3767,rs3767627,rs376854269,rs3769891,rs3777866,rs377962,rs3781290,rs3782248,rs3782709,rs3784374,rs3784757,rs3789849,rs3791663,rs3791666,rs3791679,rs3794991,rs3798548,rs3800106,rs38008,rs3803396,rs3804485,rs3805383,rs3809857,rs3810068,rs3815146,rs3815147,rs3815305,rs3817428,rs3819301,rs3819305,rs3819306,rs3819779,rs3820687,rs3820911,rs3820981,rs3821150,rs3822921,rs3822939,rs3824359,rs3825710,rs3828800,rs3828879,rs3829109,rs3829241,rs3830624,rs3835220,rs3836828,rs3837080,rs3846991,rs3848132,rs3848370,rs3853252,rs3858122,rs386688633,rs3867146,rs386754324,rs3869098,rs3873386,rs3873388,rs38805,rs38806,rs388159,rs3887381,rs3892153,rs3924487,rs392471,rs3957147,rs3971300,rs397806072,rs39875,rs39881,rs3993144,rs3999544,rs4040528,rs407238,rs4073717,rs410851,rs41269287,rs41271299,rs41273794,rs413082,rs4132933,rs4135247,rs4144503,rs4145878,rs4149178,rs41524846,rs42032,rs42039,rs42041,rs42042,rs42235,rs422878,rs4234790,rs4239436,rs4240326,rs4243044,rs4243400,rs4244808,rs4246307,rs4248153,rs4252588,rs4253755,rs4294931,rs4306833,rs4325676,rs4346780,rs4355154,rs4364707,rs4369779,rs4375701,rs4381565,rs4384839,rs4394690,rs4399570,rs4400498,rs4412078,rs4413654,rs4417735,rs4442732,rs4450871,rs4451776,rs4465231,rs4471484,rs4472763,rs4490355,rs4492631,rs4507976,rs4521636,rs4536028,rs454748,rs4548774,rs4548838,rs45505795,rs4556473,rs4559969,rs4563737,rs4571187,rs4575632,rs4583288,rs4589800,rs4637667,rs4640402,rs4643207,rs4643485,rs4644106,rs4646930,rs4656220,rs4656794,rs4656813,rs4671265,rs4674322,rs4676366,rs4677148,rs4683301,rs4684103,rs4684104,rs4684784,rs4684787,rs4684789,rs4684857,rs4688850,rs4699165,rs469989,rs4709746,rs4711385,rs4713226,rs4713462,rs4714680,rs4717827,rs4719612,rs4719654,rs4719818,rs4728195,rs4731702,rs4733728,rs4733732,rs473902,rs4743729,rs4744436,rs4746777,rs4761745,rs4764907,rs4770,rs477289,rs4779059,rs4779523,rs4785698,rs4794160,rs4794287,rs4800452,rs4804312,rs4804418,rs4806831,rs4810575,rs481237,rs4814836,rs4835000,rs4837613,rs4842841,rs4843136,rs4846569,rs4852777,rs4867716,rs4867721,rs4868293,rs4876361,rs488133,rs488635,rs4886718,rs488904,rs4894532,rs4895864,rs4897174,rs4897175,rs490556,rs4908289,rs4909309,rs4909595,rs4909631,rs4911132,rs4911442,rs4911498,rs4919670,rs4920605,rs4920608,rs4930659,rs4930733,rs4932200,rs495664,rs4959062,rs4959072,rs4959431,rs4960246,rs4960291,rs4965600,rs4968166,rs4969471,rs4973517,rs4979770,rs4981285,rs4982753,rs4984919,rs4986041,rs4997225,rs5009024,rs5014819,rs5015595,rs505227,rs506154,rs511490,rs516451,rs520685,rs523736,rs524492,rs525676,rs5268,rs527402,rs528018446,rs529754161,rs530163272,rs530516631,rs530577613,rs530742363,rs531650,rs531719802,rs532086,rs532617832,rs534510478,rs535330,rs536338,rs536467699,rs536738558,rs537932984,rs538044222,rs538391,rs538979621,rs540796226,rs540979697,rs541576497,rs542058258,rs542232558,rs542939,rs543052776,rs543236673,rs545087,rs545152330,rs545502941,rs545747966,rs545854307,rs546438579,rs546748948,rs547109252,rs547780071,rs548139121,rs549190028,rs549278687,rs550358837,rs550539952,rs550719507,rs551555687,rs551936,rs554079670,rs555334473,rs555554,rs555898082,rs556166031,rs55638996,rs55715348,rs55756394,rs55768624,rs557714011,rs558003,rs55816909,rs55821147,rs558229323,rs55831752,rs55839536,rs55857268,rs55867821,rs55890339,rs55893521,rs55898152,rs55901622,rs559057137,rs55920843,rs559287647,rs55930886,rs55935473,rs55938905,rs559527340,rs55957433,rs55981836,rs55987383,rs55996418,rs56039511,rs56054421,rs56056318,rs56094350,rs561001583,rs56101253,rs56104550,rs56117851,rs561189291,rs561341,rs56154034,rs56161505,rs56165321,rs56196860,rs56248825,rs56258383,rs56265117,rs56285369,rs56289553,rs56295710,rs56316756,rs563257546,rs563353000,rs56412116,rs565847585,rs56666949,rs56711701,rs56724294,rs567258636,rs567635227,rs56807241,rs56823429,rs568483736,rs568513587,rs569217880,rs56946212,rs56950185,rs57026767,rs57067187,rs57069400,rs57178358,rs572075687,rs572318396,rs573098,rs573608874,rs574050376,rs574092955,rs574150472,rs5742914,rs5742915,rs574687503,rs574688,rs5751363,rs5752850,rs57545942,rs57561676,rs575640207,rs576307136,rs57674902,rs5768213,rs577721086,rs577935,rs578097290,rs57826934,rs5789271,rs57928261,rs58121172,rs5812152,rs58148420,rs58180134,rs58235019,rs582780,rs58336067,rs58434384,rs58552784,rs58569653,rs58596743,rs586125,rs5867168,rs58691354,rs58727484,rs58748470,rs58842569,rs58899389,rs589374,rs58994367,rs59034108,rs590797,rs59128042,rs59144084,rs592229,rs595244,rs598747,rs59895307,rs59950510,rs59985551,rs6001209,rs60048129,rs6012558,rs601310,rs60146981,rs6018151,rs6018185,rs60306822,rs6045908,rs6046012,rs6047414,rs6058209,rs6058423,rs605986,rs6059908,rs6060300,rs6060308,rs6060717,rs6063031,rs606452,rs6066148,rs60683709,rs6075475,rs6075485,rs6077004,rs6082354,rs6085658,rs6087571,rs6087613,rs6088300,rs6088520,rs6088619,rs6088638,rs6088753,rs6088764,rs6088887,rs6088889,rs6090566,rs6119628,rs6120946,rs6120997,rs6124902,rs61277584,rs6129521,rs6129760,rs6136659,rs6141590,rs6141600,rs6142206,rs6142296,rs6142329,rs61431557,rs61478278,rs61655050,rs61732778,rs61741460,rs61754851,rs61783491,rs61805853,rs61805855,rs61823192,rs61837274,rs61856499,rs61883647,rs61883843,rs61884028,rs61921611,rs61942367,rs61945847,rs61953589,rs61955214,rs61991661,rs62021222,rs62023331,rs62025854,rs62026483,rs62029646,rs62029652,rs62048543,rs62054570,rs62068776,rs62070631,rs62102874,rs62112761,rs62112763,rs62115563,rs62140608,rs62173904,rs62209647,rs62211527,rs62213589,rs62213709,rs62245551,rs62265602,rs62265627,rs62266885,rs62266910,rs62266917,rs62267570,rs62267581,rs62271373,rs62281868,rs62303684,rs62330027,rs62334652,rs62343144,rs62344298,rs62369473,rs62369524,rs62380058,rs62380164,rs62396264,rs62396273,rs62399010,rs62401443,rs62405961,rs62423191,rs62437231,rs62442203,rs62466068,rs62471721,rs62501195,rs62515408,rs62515433,rs62515452,rs62559007,rs62578989,rs62581708,rs62621197,rs62621400,rs630379,rs636312,rs640245,rs641990,rs6425704,rs643459,rs6437061,rs6440003,rs6444860,rs6445042,rs644774,rs6457402,rs6457592,rs6458334,rs645935,rs645987,rs6461534,rs6462,rs6470764,rs6479248,rs6487532,rs648831,rs6493478,rs6493652,rs6501392,rs6501601,rs6510645,rs6539044,rs6545522,rs6546692,rs6554274,rs6556079,rs6556301,rs6559754,rs656319,rs6565293,rs6568938,rs6569646,rs6570495,rs6570509,rs6585199,rs658556,rs6585711,rs6588406,rs6589964,rs6598317,rs6598322,rs6601304,rs6602994,rs6603009,rs663344,rs66500550,rs66506686,rs6656137,rs6657613,rs66603943,rs6662202,rs6662605,rs6664881,rs6665572,rs66709405,rs66717543,rs6672530,rs6674179,rs6675689,rs6675766,rs667890,rs66818288,rs6682381,rs6682671,rs66841274,rs66894853,rs66989638,rs66990951,rs67004488,rs6700575,rs67022388,rs6704991,rs6709008,rs67116010,rs67119537,rs67180520,rs6723309,rs6723716,rs6724998,rs6726122,rs673314,rs6738477,rs6739772,rs674485,rs6747755,rs67503271,rs675162,rs6755070,rs6755214,rs6762578,rs6763925,rs6765930,rs6772,rs6773621,rs67787836,rs6787371,rs67883055,rs67913556,rs68020776,rs68021656,rs6804518,rs68076149,rs6808936,rs6810039,rs6812794,rs68146006,rs68146531,rs681761,rs6821305,rs6825776,rs6826012,rs6827794,rs6839437,rs6840236,rs6845078,rs686320,rs6867566,rs6867594,rs6869512,rs6877546,rs6891697,rs6896490,rs689860,rs6900323,rs6900444,rs6900530,rs6900611,rs6902754,rs6903066,rs6904757,rs6905288,rs6906411,rs6908402,rs6909636,rs6910300,rs6912533,rs6912853,rs6913471,rs6914419,rs6916318,rs6919440,rs6920788,rs6922051,rs6924944,rs6926520,rs6935954,rs6937318,rs6938453,rs6940215,rs6940982,rs6941112,rs6942249,rs6942679,rs6944180,rs6945612,rs6951030,rs6967145,rs6978692,rs6998237,rs7002559,rs7007820,rs7008867,rs702101,rs7023634,rs703593,rs7038494,rs7038554,rs7044106,rs704444,rs7048452,rs707911,rs707939,rs7090538,rs71009055,rs71017386,rs7108119,rs7111987,rs711245,rs711869,rs71190381,rs7122622,rs713101,rs7132083,rs71333643,rs7133378,rs71355297,rs71355390,rs7138102,rs71395419,rs71404232,rs71413981,rs71435836,rs71457704,rs7148741,rs7149187,rs71514664,rs71538235,rs71554969,rs7156757,rs7159281,rs7162542,rs7164187,rs7165624,rs7169595,rs7169770,rs7170165,rs7170711,rs7176941,rs7180912,rs7187776,rs7188928,rs71923644,rs7201584,rs720390,rs7209109,rs7212139,rs72195885,rs7220606,rs7223373,rs7223448,rs7223966,rs7225149,rs7225729,rs722585,rs7231453,rs7232604,rs724016,rs7246186,rs72465120,rs7247304,rs7257359,rs72609897,rs72628504,rs72628505,rs72630462,rs72641832,rs72649044,rs72655751,rs72657272,rs72657657,rs72664259,rs7267759,rs72692830,rs72692889,rs72718211,rs72718340,rs72719776,rs7272884,rs72731504,rs72732576,rs72740637,rs7274811,rs72752371,rs72755233,rs72760087,rs72760378,rs72761821,rs72765638,rs72770234,rs72785421,rs72798639,rs7280,rs72800392,rs72802813,rs72812818,rs72813153,rs72823592,rs72834698,rs72839264,rs72839448,rs72845891,rs72848752,rs72853818,rs72874993,rs72877517,rs72880595,rs72888032,rs72896273,rs72920755,rs72932191,rs7294548,rs7295435,rs72961007,rs7297147,rs72977827,rs72979555,rs72983502,rs72991294,rs72992015,rs73013626,rs7305790,rs73084044,rs73087963,rs73090415,rs73091214,rs73103409,rs73109573,rs73110173,rs73123487,rs73134233,rs73134914,rs73136795,rs7319045,rs7320104,rs73222243,rs73231956,rs73232041,rs732330,rs73234986,rs73236149,rs7325508,rs73267833,rs732679,rs73283804,rs7331258,rs733190,rs73387155,rs73390208,rs73402240,rs73403218,rs73405674,rs73406807,rs7342976,rs73445186,rs73445187,rs734765,rs73502335,rs73507245,rs7359296,rs736160,rs7367791,rs7372321,rs7374197,rs73751227,rs7377527,rs739454,rs7402939,rs7403404,rs7405640,rs7409538,rs74139216,rs741678,rs7418329,rs7425274,rs7428430,rs743236,rs74331973,rs7434264,rs743581,rs74358828,rs74556322,rs74580294,rs745889367,rs746210,rs746591932,rs746680092,rs746779,rs747271405,rs74730596,rs74759170,rs74783274,rs7481709,rs74822633,rs748267034,rs748273,rs74836424,rs74848625,rs74863965,rs748812,rs74926318,rs7493429,rs749624882,rs74967581,rs74976159,rs750019913,rs750187981,rs750350777,rs751048898,rs7513464,rs751683328,rs751715213,rs7518186,rs7518410,rs751854756,rs75191738,rs7519889,rs75201573,rs7521902,rs752213,rs7522293,rs75223147,rs7523863,rs752784316,rs752843328,rs7529705,rs75372280,rs75385537,rs75397441,rs753985050,rs7541338,rs75413588,rs754211820,rs754243,rs75425234,rs7544369,rs754537,rs7546172,rs754788490,rs7549108,rs75570615,rs755710662,rs75573311,rs75582450,rs756099553,rs756203,rs7564878,rs7567390,rs7567403,rs756895126,rs756907629,rs756916254,rs7570235,rs7571231,rs75720263,rs75767453,rs757786,rs75781413,rs75788176,rs757999890,rs75810210,rs75819156,rs75831829,rs7584270,rs758480150,rs75864278,rs758681528,rs75904293,rs759308992,rs759369576,rs759395,rs759777208,rs76015848,rs7603021,rs760475812,rs76074386,rs761019157,rs76103016,rs761155390,rs761422,rs761423,rs761493714,rs76161249,rs761711,rs7617699,rs76239439,rs7623981,rs762527406,rs762537139,rs7625799,rs76281781,rs76290000,rs76299925,rs763038496,rs76304129,rs76327973,rs763298451,rs7633948,rs7636914,rs7638565,rs76387685,rs7651677,rs7652177,rs76582395,rs765862,rs7659144,rs766239421,rs76635155,rs766604880,rs76664911,rs76722643,rs7673321,rs7675744,rs767602469,rs7676064,rs7679066,rs76793066,rs76798800,rs768186064,rs768397327,rs7684268,rs768863363,rs769010206,rs76926608,rs76929617,rs769476671,rs7695544,rs769725944,rs769815213,rs76985528,rs769886099,rs769992561,rs7701443,rs77019336,rs7704555,rs770519005,rs7707751,rs771012762,rs7718910,rs771956348,rs772036060,rs7722703,rs772499003,rs77251835,rs77278027,rs7730206,rs77317783,rs773282084,rs77376609,rs7739232,rs7740107,rs7740152,rs7740617,rs7741091,rs7742179,rs7742789,rs7744304,rs77458513,rs774762792,rs774873925,rs7749479,rs774971122,rs77510589,rs775116244,rs7751325,rs7751726,rs775437676,rs775592840,rs775671913,rs7757680,rs7759938,rs77600686,rs77626157,rs7766089,rs7766762,rs77667857,rs77699644,rs777022284,rs77705555,rs7770957,rs7772305,rs7772614,rs7772982,rs7773004,rs77735344,rs77739064,rs7774122,rs7774434,rs77747822,rs77753889,rs7775759,rs7775976,rs777885759,rs7779665,rs77811714,rs778237090,rs77841443,rs7790322,rs779074208,rs7793239,rs779395,rs77972194,rs7797295,rs780138897,rs7801574,rs7803537,rs78041174,rs780485617,rs780726911,rs78074478,rs7810507,rs78181360,rs78198962,rs782567961,rs782787180,rs78287666,rs78301545,rs7830588,rs7831774,rs78329725,rs78372398,rs7847059,rs7852321,rs78533241,rs7858161,rs7858917,rs7860296,rs7861679,rs7862106,rs7869411,rs7869550,rs7871810,rs78797479,rs78801084,rs78805413,rs78879228,rs788856,rs788927,rs788935,rs78893982,rs789351,rs78976311,rs78977588,rs79048040,rs79078695,rs79112217,rs79133148,rs7914342,rs7916092,rs7916697,rs7917983,rs79198012,rs79263607,rs79278470,rs79279252,rs79285477,rs79364962,rs79409628,rs7946907,rs79470819,rs79478703,rs79488259,rs7952436,rs79525044,rs7952868,rs79528914,rs7954697,rs79552429,rs79555446,rs7959696,rs7959830,rs7959913,rs796121001,rs796142834,rs79634326,rs7963737,rs79644175,rs7964876,rs79686715,rs7970350,rs7978072,rs79834165,rs798496,rs798497,rs798532,rs798535,rs798549,rs798561,rs79870266,rs798763,rs799227,rs7994573,rs79950493,rs7995597,rs79975870,rs80085026,rs8009854,rs80194486,rs80235628,rs80245809,rs8024628,rs80279176,rs8029559,rs8032414,rs8034564,rs80347400,rs8035886,rs8039718,rs8039762,rs8042424,rs804372,rs8046785,rs805260,rs805770,rs8059794,rs806321,rs8066714,rs806790,rs806794,rs806851,rs806970,rs8070223,rs8077609,rs8079149,rs8081187,rs8081496,rs8086595,rs8087325,rs8093196,rs8097746,rs8106071,rs8108461,rs8113777,rs8120559,rs816677,rs817183,rs817300,rs8192589,rs820072,rs8214,rs822530,rs822531,rs822547,rs825452,rs830599,rs832817,rs833502,rs833519,rs833520,rs833741,rs836180,rs8413,rs849140,rs849141,rs858975,rs858980,rs8642,rs867529,rs870526,rs870969,rs872576,rs876383,rs876531,rs876678,rs883325,rs883434,rs8837,rs884215,rs886750,rs888678,rs891088,rs894344,rs897877,rs902144,rs909267,rs912056,rs913359,rs919798,rs924623,rs9257158,rs9257745,rs9258177,rs9258224,rs9260,rs9262549,rs9263850,rs9263869,rs9264355,rs9264666,rs9264681,rs9265902,rs9265906,rs9265940,rs9266043,rs9266059,rs9266063,rs9266095,rs9266209,rs9266216,rs9266225,rs9266250,rs9266255,rs9266271,rs9266361,rs9266677,rs9266762,rs9266791,rs9266834,rs9267123,rs9267374,rs9267654,rs9267954,rs9268208,rs9268249,rs9268485,rs9268560,rs9268615,rs9268644,rs9268671,rs9268781,rs9271593,rs9272780,rs9273375,rs9273500,rs9274695,rs9275239,rs9275563,rs9275579,rs9275602,rs9275844,rs9276610,rs9277914,rs9277934,rs9286854,rs9292471,rs9295958,rs9296128,rs9310427,rs9321266,rs9321405,rs9321859,rs9328401,rs9348866,rs9350850,rs9358908,rs9359123,rs9359151,rs9367113,rs9368570,rs9369314,rs937034,rs9375702,rs9378202,rs9378247,rs9378248,rs9379082,rs9379084,rs9379831,rs9379832,rs9380260,rs9383605,rs9385561,rs9388766,rs9390019,rs9392371,rs9393691,rs9393698,rs9404937,rs9405083,rs9405084,rs9405350,rs9415646,rs9419788,rs9425315,rs9428114,rs9431182,rs9434745,rs9435672,rs9435739,rs9442571,rs9461246,rs946600,rs946602,rs9468939,rs9469918,rs9491696,rs9496306,rs9501380,rs9501489,rs9501574,rs9502577,rs9523312,rs9535379,rs955620,rs9568298,rs9568308,rs9591325,rs960589,rs961522,rs9634212,rs9638003,rs9650183,rs9659615,rs9666135,rs9669354,rs9728907,rs974334,rs9745431,rs9747951,rs9753383,rs9764678,rs9766229,rs977720,rs978332,rs9783698,rs9788726,rs9788834,rs979532,rs9809116,rs9811920,rs9818312,rs9818393,rs9826470,rs9838625,rs9840468,rs9849142,rs9859562,rs9867963,rs9869807,rs9869961,rs9875338,rs987763,rs9878347,rs9890032,rs9893629,rs9895199,rs9895872,rs9896673,rs9904480,rs9905044,rs9905308,rs9908159,rs9912348,rs9912537,rs9915567,rs9916346,rs991967,rs992072,rs993471,rs994014,rs9942510,rs9954436,rs9954569,rs9962610,rs996743,rs9968920,rs9971510,rs9976787,rs9983533,rs998584,rs9993613
Insomnia	3103	rs10012282,rs10013023,rs10013137,rs1001774,rs10026401,rs10026643,rs10035289,rs10038916,rs10040443,rs10043722,rs10045427,rs10053318,rs1005614,rs1005678,rs10058884,rs10066873,rs1007841,rs10078969,rs10087341,rs10088127,rs10092649,rs10104523,rs10110224,rs10113902,rs10116105,rs10118036,rs1011939,rs10120450,rs10125388,rs10129035,rs10129426,rs10131184,rs10132606,rs10132641,rs10137365,rs10143433,rs10148610,rs1015438,rs10156436,rs10166003,rs10181233,rs10184250,rs10185535,rs10187826,rs10193609,rs10196604,rs1020251,rs10203285,rs10204586,rs10214154,rs10220877,rs10228494,rs10234070,rs10246195,rs10254670,rs10255943,rs10258777,rs10260556,rs10261857,rs10263496,rs10267100,rs10269321,rs10280849,rs1028091,rs1029239,rs1031654,rs1032712,rs1033714,rs1034519,rs10368,rs1038093,rs10400508,rs10400891,rs10406993,rs10411421,rs10421599,rs10456457,rs10460253,rs10464008,rs10465133,rs10468909,rs1046953,rs10470554,rs10477173,rs10488217,rs10490091,rs10494639,rs10497655,rs10500453,rs10502966,rs10504901,rs10510402,rs10517119,rs10520096,rs1053739,rs1054256,rs1056192,rs1056619,rs1057233,rs1064213,rs10643163,rs1064939,rs1065853,rs10678945,rs1070036,rs10736683,rs10740997,rs1074163,rs10746317,rs10748900,rs10750866,rs10753936,rs10755714,rs10756553,rs10756571,rs10758593,rs10758594,rs10759931,rs10759941,rs10759942,rs10760724,rs10761240,rs10769288,rs10774779,rs10774905,rs10775503,rs10779091,rs10783021,rs10783827,rs10783832,rs10783854,rs10783860,rs1078555,rs10785793,rs10785795,rs10786831,rs10789340,rs10793032,rs10793040,rs10800992,rs10801874,rs10807034,rs10807147,rs10811965,rs10811973,rs10816027,rs10817718,rs10818081,rs10818097,rs10818399,rs10819613,rs10821164,rs10821204,rs10822056,rs10822611,rs10825503,rs10837042,rs10837043,rs10838458,rs10838511,rs10838708,rs10842059,rs10846577,rs10853431,rs10856356,rs10862776,rs10862841,rs10865108,rs10865954,rs10866758,rs10872604,rs10877011,rs10877022,rs10877091,rs10880104,rs10883939,rs10889039,rs10890042,rs10890045,rs10893052,rs10894504,rs10898140,rs10898940,rs10906391,rs10918585,rs10920278,rs10922299,rs10927031,rs10927078,rs10927840,rs10928256,rs10929951,rs10930502,rs1093300,rs10934409,rs1093462,rs10936661,rs10944696,rs10946822,rs10946904,rs10947428,rs10947690,rs10947744,rs10947745,rs10947987,rs10951360,rs10953607,rs10953612,rs10953765,rs10954400,rs10955647,rs10957292,rs10957689,rs10983510,rs10983775,rs10983783,rs10983810,rs10983813,rs1098740,rs10992756,rs10992813,rs10992877,rs11001276,rs11004838,rs11017001,rs11018569,rs11024433,rs11038415,rs11038716,rs11039216,rs11039389,rs11047436,rs1105175,rs11057089,rs11057391,rs11064373,rs11066440,rs11073141,rs11073343,rs11074422,rs11075253,rs11075651,rs11077334,rs11079830,rs11082406,rs11090039,rs11097239,rs11100195,rs1111935,rs11119409,rs11122316,rs11124959,rs11125501,rs11126082,rs111296206,rs11135493,rs111374164,rs111485258,rs11149313,rs11150494,rs11150582,rs111505982,rs11152291,rs11152363,rs111536178,rs111550352,rs11156777,rs11165657,rs11167642,rs1117022,rs11172139,rs11173201,rs11174478,rs111747805,rs11181868,rs111858442,rs111906179,rs11191434,rs11191683,rs11192154,rs111931394,rs11196234,rs111973424,rs111991969,rs11204123,rs11208769,rs112088258,rs1121239,rs112157504,rs1121679,rs11223612,rs112295092,rs112314091,rs11233203,rs112337555,rs11234556,rs11235550,rs112358407,rs112423323,rs112432457,rs1124697,rs11257952,rs112583482,rs11281350,rs11282297,rs112843883,rs112913804,rs112952562,rs112975700,rs113092074,rs1130992,rs113211479,rs1132460,rs113316302,rs113380723,rs1134043,rs113515927,rs113591949,rs113595013,rs113627971,rs113692953,rs113722141,rs113726301,rs113738722,rs11375063,rs113757655,rs113813493,rs113851554,rs113853721,rs113941556,rs113972083,rs11400704,rs11412375,rs11422778,rs11425226,rs114285994,rs11428650,rs11433505,rs114391861,rs11440629,rs11450595,rs11451100,rs114521704,rs11454417,rs11456522,rs11461440,rs11474732,rs1147852,rs114900405,rs114993678,rs115179220,rs115288777,rs115298290,rs1153637,rs11540049,rs115433278,rs1155099,rs11556505,rs115600411,rs11561941,rs115630491,rs1156389,rs115669815,rs1156954,rs115740542,rs11577667,rs11579258,rs11588258,rs11588755,rs11605348,rs116114931,rs11615167,rs11623490,rs11632439,rs11636065,rs11639394,rs11639640,rs11640614,rs11642105,rs11642898,rs11643113,rs11643465,rs11645288,rs11645487,rs11645550,rs11645600,rs116466468,rs11648222,rs11650304,rs11652860,rs116539780,rs11658253,rs11659803,rs11662842,rs1166889,rs116701328,rs1167132,rs11673193,rs11675500,rs11676365,rs11679120,rs11679943,rs11683458,rs11684146,rs11688578,rs11689789,rs11690325,rs11690731,rs116945310,rs117028917,rs117037340,rs11712056,rs117131621,rs11714203,rs11714701,rs117152417,rs11720065,rs11720121,rs11721148,rs11722569,rs11724690,rs11728780,rs11729015,rs117303800,rs11730384,rs117352467,rs117364766,rs117404983,rs117422098,rs11744125,rs117467952,rs11752174,rs11752386,rs11756035,rs11759127,rs11762962,rs117630493,rs11765062,rs11768020,rs11768212,rs11769948,rs11771785,rs117806190,rs117807401,rs11784233,rs11792889,rs11793751,rs11795350,rs11801196,rs11803128,rs11803833,rs11807834,rs118109745,rs118121724,rs118137068,rs118166957,rs118171694,rs11823548,rs11838830,rs11842326,rs11855910,rs11856510,rs11857760,rs11858157,rs11859077,rs11861013,rs11861049,rs11863753,rs11865749,rs11871043,rs11885025,rs11892323,rs11897824,rs11903069,rs1190906,rs1191682,rs1191687,rs11931537,rs11940529,rs1194281,rs11949379,rs11954162,rs11956866,rs11971293,rs11980428,rs11984380,rs11985148,rs12002044,rs12003380,rs12010000,rs12023265,rs12023901,rs12026485,rs12030482,rs12031924,rs12038981,rs12039093,rs12041394,rs1204329,rs12049261,rs12050271,rs1207613,rs12093332,rs12101479,rs12102869,rs12112594,rs12113865,rs12120220,rs12123239,rs12127789,rs12129092,rs12132406,rs12133863,rs12134600,rs12137221,rs12138194,rs12139692,rs12141660,rs12147280,rs12147741,rs12149498,rs12153421,rs12187443,rs12189870,rs12192672,rs12201459,rs12209887,rs12213967,rs12228618,rs12228775,rs1224675,rs12251016,rs1226598,rs12272545,rs12273435,rs12283653,rs12284708,rs12285584,rs1229760,rs1230208,rs12310246,rs12311881,rs1231521,rs12324269,rs12333379,rs12335837,rs1234024,rs12356643,rs12371805,rs12402747,rs12405761,rs12407080,rs12409335,rs12411886,rs12426511,rs12431506,rs12433645,rs12439443,rs12454003,rs12456841,rs12458228,rs12466043,rs1246689,rs1246729,rs12468065,rs12468615,rs12468708,rs12471454,rs12477310,rs12484074,rs12485977,rs12486000,rs12492113,rs12499144,rs12499960,rs12513440,rs12520974,rs12533883,rs12534945,rs12535195,rs12537384,rs12540241,rs12543146,rs12552,rs12555980,rs12561863,rs12562841,rs12580149,rs12591051,rs12594473,rs12595179,rs12596080,rs12598089,rs12599342,rs12602457,rs12602632,rs12603813,rs12605642,rs12607257,rs12609484,rs1261085,rs12611068,rs12614369,rs12617557,rs12618179,rs12618343,rs1262465,rs12629404,rs12632101,rs12635591,rs12635614,rs12636740,rs1264419,rs1264421,rs12647020,rs12656108,rs12658032,rs12664016,rs12666306,rs1267042,rs1267062,rs1267070,rs12677105,rs12684080,rs12684650,rs12685098,rs12688565,rs12705499,rs12705521,rs12705587,rs12705610,rs12709667,rs12713498,rs12722739,rs12724444,rs12725266,rs12732394,rs12740789,rs12746650,rs12750136,rs12750620,rs12775090,rs12788032,rs12790660,rs12797798,rs12804787,rs12810758,rs12814145,rs12815479,rs12824609,rs1285874,rs1285875,rs12889997,rs12893801,rs1289939,rs12905286,rs12912299,rs12914489,rs12917449,rs12921204,rs12922061,rs12924275,rs12926393,rs12927162,rs12927360,rs12928387,rs12932103,rs12935859,rs12938775,rs12947676,rs12951067,rs12955340,rs12963463,rs12963604,rs12967143,rs12970836,rs12973258,rs12980275,rs12983032,rs12991815,rs13001483,rs13008966,rs13010288,rs13013037,rs13015055,rs13015703,rs13016349,rs13025286,rs13032405,rs13037010,rs13038787,rs13039423,rs13041142,rs13043844,rs13054099,rs13066711,rs13067678,rs13081272,rs13082287,rs13085449,rs13085679,rs13087389,rs13093657,rs13095117,rs13095140,rs13095652,rs13103161,rs13107325,rs13108200,rs13127398,rs13135092,rs13138995,rs13155692,rs13157106,rs13164188,rs13168358,rs13169734,rs13170639,rs13170988,rs13172940,rs13176239,rs13189315,rs13189678,rs13191563,rs13192566,rs13197753,rs1319997,rs13206608,rs1320930,rs13210756,rs13219823,rs1322304,rs13233603,rs13235478,rs13237149,rs13237603,rs13239845,rs13241689,rs13242597,rs13243372,rs13269117,rs13270096,rs13282281,rs1328435,rs13302141,rs1331156,rs13321858,rs13338644,rs13397126,rs13404175,rs13404343,rs13415724,rs13418342,rs13419567,rs1342676,rs1344829,rs1350158,rs1351117,rs1353911,rs1357685,rs1358393,rs1359428,rs136280,rs136310,rs1363101,rs1363103,rs1363782,rs1368425,rs1371500,rs1376204,rs1378559,rs1379347,rs137981677,rs137997261,rs138014720,rs138062324,rs138122366,rs138163663,rs1383890,rs1385025,rs138678612,rs138713861,rs138805281,rs138862392,rs139200930,rs1392576,rs1393350,rs1395103,rs1397844,rs139963101,rs139986980,rs140120854,rs140700,rs1407736,rs140864960,rs141122568,rs1411751,rs141283443,rs141478636,rs1415158,rs1416901,rs141815183,rs141833641,rs141889737,rs141890451,rs1419636,rs1420253,rs142169554,rs142192979,rs142634286,rs1434257,rs143438532,rs1435690,rs143612171,rs1436981,rs1437334,rs143925775,rs144037090,rs1442111,rs144291564,rs1443914,rs144895060,rs144938821,rs144954862,rs145258459,rs145439991,rs145611631,rs145664840,rs1457114,rs1461225,rs1461688,rs146785664,rs146797903,rs1468774,rs146958887,rs147012818,rs147329802,rs1474305,rs147549871,rs1476546,rs147728881,rs147899239,rs147905201,rs147970828,rs148116709,rs148118632,rs148149389,rs1482407,rs148431766,rs148471044,rs148514776,rs148559102,rs1488876,rs148971363,rs149000837,rs1490834,rs1495184,rs149529930,rs149919789,rs1502428,rs150252215,rs1503962,rs150483923,rs150545076,rs150870784,rs150890825,rs1509966,rs151286028,rs1513922,rs151411,rs1519102,rs1519104,rs1520637,rs152555,rs1530259,rs1530938,rs1531993,rs1532748,rs1532797,rs1533992,rs1534748,rs1536053,rs153811,rs154171,rs1542919,rs1544347,rs1548911,rs1549577,rs1552514,rs1553754,rs1554266,rs1555185,rs1561029,rs1564119,rs1567084,rs1570704,rs1573643,rs1578971,rs1580173,rs1584317,rs1588815,rs159058,rs1602986,rs1603985,rs1608751,rs161797,rs1618211,rs1620977,rs1621535,rs1623427,rs163694,rs1668331,rs166879,rs1681881,rs16832656,rs16844315,rs16859708,rs16871968,rs1687657,rs16885957,rs16895508,rs16903122,rs16906276,rs16943,rs16946713,rs16956343,rs16967103,rs16967167,rs16967222,rs16976763,rs16990210,rs17005118,rs1701111,rs17025198,rs17032269,rs17039606,rs17049689,rs17057892,rs17059996,rs17083264,rs17083297,rs17099745,rs17123165,rs17130183,rs17145732,rs171697,rs17179108,rs171802,rs17187183,rs17194382,rs17199964,rs17206386,rs17223051,rs17223714,rs1724051,rs1727326,rs1730741,rs17315269,rs17318932,rs1731951,rs17324524,rs17362956,rs17367725,rs17374474,rs1737894,rs17391588,rs17408988,rs17414950,rs17416209,rs17439833,rs17479606,rs17489287,rs17520265,rs17526078,rs17577073,rs1760387,rs17615732,rs176372,rs1764022,rs17643634,rs17652674,rs176644,rs176647,rs17666058,rs17684944,rs1768790,rs17727688,rs1773285,rs17734320,rs17745579,rs17747003,rs1775118,rs17836224,rs1788027,rs1788030,rs1789695,rs1790099,rs1791683,rs1793626,rs1793627,rs1800759,rs1806152,rs1806153,rs180769,rs180801476,rs1809347,rs1810458,rs1810619,rs1815739,rs181588,rs1816980,rs1819821,rs1820514,rs1820987,rs183088,rs1831463,rs1834051,rs1839246,rs1841554,rs1843022,rs1846644,rs1846939,rs1849297,rs1850001,rs185334926,rs185529042,rs1859460,rs1861188,rs1861412,rs1864896,rs1867369,rs186886637,rs187543070,rs1875674,rs1875748,rs1876400,rs1879190,rs188189626,rs1882013,rs1883828,rs1883832,rs1885767,rs1891946,rs1892939,rs1894753,rs190073,rs190310863,rs190495,rs190520,rs1905393,rs1905978,rs190721506,rs190891254,rs1913499,rs1913505,rs1914514,rs1916648,rs192007,rs1921087,rs1921928,rs1925107,rs1925113,rs1925493,rs1925750,rs1927898,rs1927902,rs1933805,rs1935884,rs1937447,rs1939252,rs1941348,rs1941704,rs1942262,rs1955712,rs1960641,rs1963070,rs1965024,rs1969547,rs197265,rs1976423,rs1980523,rs198847,rs1988650,rs1992284,rs1993020,rs1993739,rs1996130,rs1996146,rs1996497,rs199844114,rs2001245,rs2003273,rs2004511,rs200451735,rs2005268,rs200962494,rs200979111,rs201015465,rs2011962,rs2013314,rs201404034,rs2014830,rs201589270,rs201603963,rs2016469,rs2016475,rs201724682,rs2019102,rs202035948,rs202141514,rs202637,rs2030487,rs2030672,rs2036764,rs2042772,rs2043961,rs2045307,rs2051121,rs2054396,rs2055159,rs2058945,rs2059251,rs2062511,rs2065677,rs2066295,rs2076060,rs2080720,rs2089358,rs2092114,rs2100834,rs210134,rs2106900,rs2109045,rs2110975,rs2116290,rs2116382,rs2121243,rs2122231,rs2123641,rs2128347,rs2130121,rs2130357,rs2136512,rs2139463,rs2140619,rs214105,rs214934,rs2149351,rs2149364,rs2153442,rs2158219,rs2158414,rs2161382,rs2162957,rs2163687,rs2169466,rs2172836,rs2175702,rs2179203,rs2184796,rs2184830,rs2188540,rs2189012,rs218985,rs2190042,rs2192954,rs2192960,rs2193707,rs2197304,rs2198140,rs2199679,rs2205773,rs2216427,rs2221119,rs2226740,rs2229304,rs2229455,rs2232839,rs2236202,rs2236951,rs2239923,rs224029,rs2241208,rs224139,rs2242088,rs2242090,rs224292,rs2243504,rs2246832,rs2251555,rs2256337,rs2256810,rs2265211,rs2270777,rs2271731,rs2274089,rs2275748,rs2278897,rs2279574,rs2281820,rs2281830,rs2282529,rs2285233,rs2286729,rs2295145,rs2297304,rs2302369,rs2305447,rs2306531,rs2306607,rs233829,rs2340688,rs2344121,rs2351905,rs2356265,rs2364921,rs2366311,rs2371213,rs2374423,rs237738,rs2377471,rs2381459,rs238869,rs2388840,rs2389631,rs2393330,rs2395137,rs2395399,rs2395449,rs2395841,rs2398144,rs2400157,rs240110,rs2406916,rs240787,rs2407902,rs2408766,rs2413631,rs241819,rs2418884,rs2424888,rs242614,rs2427291,rs2431108,rs2432721,rs2444218,rs2445953,rs2447094,rs2451469,rs2456181,rs2456523,rs2470950,rs2471999,rs2474343,rs2476194,rs2488475,rs2491124,rs2502730,rs2502817,rs2507821,rs251369,rs2517892,rs2517898,rs251844,rs2523578,rs2528665,rs2528691,rs253754,rs253759,rs2543622,rs2544211,rs2545593,rs2567376,rs2567657,rs2568960,rs2569013,rs2570295,rs2570298,rs2572112,rs2573570,rs2573571,rs2575431,rs2581458,rs2587888,rs2587889,rs259720,rs2598293,rs2613786,rs2615252,rs2616192,rs2619362,rs261945,rs2624838,rs26260,rs2647239,rs2651554,rs2657495,rs26582,rs2658509,rs2664299,rs2667298,rs2679116,rs2682820,rs2693671,rs2723616,rs2725377,rs2725544,rs2726492,rs2726527,rs2728457,rs2729303,rs2736188,rs2737240,rs2746829,rs2748432,rs2756119,rs2757573,rs275950,rs275951,rs2762088,rs2762108,rs2764209,rs277848,rs2782446,rs2785750,rs2787116,rs2791756,rs2792990,rs2801578,rs2806977,rs2806994,rs281222,rs2813576,rs2815757,rs2818986,rs2820290,rs2821248,rs28359963,rs28360584,rs28377694,rs2838787,rs2838818,rs28404365,rs28417238,rs28420942,rs28433246,rs28436994,rs2844795,rs28460618,rs28493596,rs28498205,rs284992,rs2851437,rs28521275,rs28552587,rs28557411,rs2857598,rs28576953,rs28582096,rs28594180,rs28611339,rs2861752,rs28626847,rs2863231,rs28648666,rs2865305,rs2867690,rs28757219,rs28769958,rs28788491,rs2881935,rs2884353,rs2884836,rs28873837,rs2894699,rs2896395,rs2902142,rs2903385,rs2904423,rs2909874,rs2911494,rs2914939,rs2917789,rs2920939,rs2921501,rs2924328,rs2924329,rs2929743,rs293550,rs293566,rs293567,rs2938139,rs2945451,rs2949905,rs2953016,rs2955170,rs2957118,rs2958162,rs2964012,rs2964773,rs2967,rs2970054,rs2975655,rs298195,rs2997084,rs3008892,rs3016203,rs3024997,rs3026411,rs306999,rs3078745,rs3094172,rs3095275,rs3097421,rs3102210,rs3109467,rs3110438,rs3117190,rs3117296,rs3129106,rs3130253,rs3131638,rs3132680,rs3134140,rs314264,rs314281,rs3172494,rs3184470,rs3198697,rs3212028,rs3214695,rs321571,rs322818,rs323406,rs324015,rs324017,rs325500,rs325521,rs326345,rs32680,rs329664,rs34012672,rs34036083,rs34046851,rs34050628,rs34088574,rs34101772,rs341054,rs341062,rs34160647,rs34164261,rs34214423,rs342603,rs34273179,rs34283666,rs34285624,rs34285731,rs34305371,rs34312644,rs34315689,rs34333163,rs34338631,rs34338716,rs34375971,rs34394839,rs34396758,rs34414156,rs34467919,rs34490907,rs34509617,rs34517439,rs34537746,rs34547523,rs34578313,rs34586,rs34608683,rs34660480,rs346630,rs34670506,rs34673321,rs34713514,rs34724817,rs34728579,rs34755825,rs347594,rs347621,rs34762726,rs34772466,rs34772727,rs34791171,rs34829493,rs34855922,rs34871682,rs34896222,rs348980,rs34932929,rs34935795,rs349417,rs34967082,rs34971686,rs34995891,rs34996456,rs34997977,rs35001259,rs35016682,rs35056272,rs35056688,rs35060789,rs35069988,rs35084376,rs35089183,rs35089301,rs35095870,rs35110063,rs352238,rs352605,rs35264368,rs35291144,rs35299515,rs35300468,rs35302519,rs35322724,rs35345061,rs35364449,rs35414477,rs35433400,rs35435808,rs35459493,rs35478105,rs35495431,rs35506365,rs35524253,rs35534137,rs35539975,rs35541683,rs35571580,rs35590186,rs35599489,rs35607977,rs356179,rs356220,rs356230,rs35628789,rs35638842,rs35651310,rs35657897,rs35659126,rs35660173,rs35677476,rs35677603,rs35681248,rs35689192,rs356906,rs35713889,rs35717469,rs35723963,rs35738130,rs35745815,rs357515,rs35776814,rs35783186,rs35785241,rs35786746,rs35789176,rs35796756,rs35800,rs35820496,rs35828772,rs35841922,rs35862289,rs358705,rs358728,rs35881094,rs35895680,rs35914621,rs359244,rs359247,rs35929648,rs35976764,rs35999313,rs36102271,rs36114305,rs36131051,rs364668,rs368549334,rs370771,rs3733421,rs3734840,rs3736896,rs37445,rs3744760,rs3746612,rs3752767,rs3755831,rs376775068,rs3771604,rs377472105,rs3774751,rs3778330,rs3781926,rs3783954,rs3783955,rs3792159,rs3792900,rs3798544,rs3798550,rs3800458,rs3801781,rs3802847,rs3809782,rs3812442,rs3814883,rs3815156,rs3815983,rs3824344,rs3824345,rs3833172,rs3843576,rs3863241,rs3864311,rs388016,rs3886806,rs3902952,rs390980,rs3923435,rs3923809,rs393488,rs3936747,rs3953390,rs39654,rs3998115,rs405575,rs406761,rs407004,rs407258,rs4073582,rs4077623,rs4090240,rs4122352,rs41268727,rs4128928,rs4132615,rs4134058,rs4141194,rs4144809,rs4145878,rs4145979,rs41470348,rs41478353,rs41515848,rs416571,rs420536,rs4234497,rs4236812,rs4238749,rs4238755,rs4243015,rs4245255,rs4260410,rs4273120,rs4273407,rs427597,rs4290977,rs4292703,rs429358,rs4303899,rs4304152,rs4304930,rs4306507,rs43142,rs4335667,rs4340999,rs4348675,rs4361942,rs4365184,rs437691,rs4383496,rs4384683,rs4390282,rs4396309,rs4402742,rs4402784,rs4403652,rs4404022,rs4409363,rs4416006,rs4416895,rs4432322,rs4432510,rs4439706,rs444020,rs4444269,rs4454035,rs4455151,rs4455799,rs4463976,rs4488655,rs4492142,rs4499118,rs4502882,rs4509059,rs4515473,rs4528675,rs4531269,rs4538233,rs4540117,rs45453598,rs45464096,rs4547694,rs45510091,rs45512493,rs4553272,rs4554618,rs4561203,rs4568174,rs4570089,rs4572396,rs4573547,rs4583194,rs4588900,rs4592425,rs4593766,rs459400,rs4595203,rs4614952,rs4618407,rs4619804,rs4630335,rs4630625,rs4632173,rs463245,rs4635741,rs4641695,rs4643373,rs4650265,rs4653743,rs4656037,rs4664299,rs4667962,rs4671070,rs4671158,rs4671328,rs4681358,rs4684709,rs4687857,rs4687858,rs4688050,rs4699157,rs4700463,rs4702,rs4709655,rs4711222,rs4711416,rs4713641,rs4713656,rs4713678,rs4713688,rs4721061,rs4723267,rs4724964,rs472724,rs4727760,rs4730391,rs4730611,rs4730674,rs473246,rs4735247,rs4735738,rs4737566,rs4740382,rs4744276,rs4761124,rs4766615,rs4766855,rs4767525,rs4767550,rs4767645,rs4772087,rs4773947,rs477424,rs4780414,rs4782291,rs4784244,rs4784245,rs4784630,rs4784653,rs4787482,rs4788203,rs4790076,rs479276,rs4792858,rs4801157,rs4803217,rs4822020,rs482786,rs4828253,rs4831647,rs4836913,rs4837502,rs4838018,rs4838024,rs4848524,rs4850424,rs4850425,rs4851462,rs4857958,rs4858241,rs4858708,rs4860090,rs4883690,rs4884332,rs4884400,rs4884401,rs4886415,rs4886867,rs4887111,rs4887894,rs4900582,rs4900589,rs490142,rs4904376,rs4905568,rs4906347,rs4906365,rs4906374,rs4911094,rs4911245,rs4912785,rs4912844,rs4914930,rs4916907,rs4919559,rs4924146,rs4925502,rs492858,rs4930387,rs4937860,rs495054,rs4953036,rs4953038,rs4953568,rs4953657,rs4953666,rs4957727,rs4968767,rs4971786,rs4981170,rs4982025,rs4982026,rs4986172,rs4996878,rs5003051,rs5006592,rs5008125,rs5010183,rs5026760,rs5030977,rs503460,rs505621,rs509476,rs511115,rs514550,rs516890,rs517005,rs517971,rs519778,rs521484,rs524859,rs525647,rs527680,rs528964,rs530707936,rs531814036,rs532858227,rs533166440,rs533788169,rs534256,rs537045,rs538919957,rs540607,rs542132735,rs542274,rs542441,rs542508086,rs543144,rs544191805,rs544978,rs545854307,rs547204129,rs547235533,rs547475396,rs548235873,rs549417529,rs550539952,rs550687738,rs551141690,rs554735293,rs555602646,rs55634335,rs55671930,rs55685007,rs556928033,rs55710816,rs55718530,rs55770408,rs55772859,rs55777621,rs55785035,rs55790766,rs55807460,rs55818482,rs55827025,rs55850051,rs55863203,rs55893771,rs55931871,rs55943003,rs55946391,rs55948713,rs55957645,rs55959729,rs55963159,rs55972276,rs55989026,rs56004332,rs560431188,rs56044142,rs560591,rs560863526,rs56093138,rs56093150,rs56097173,rs56120127,rs56122747,rs56133505,rs56145041,rs56157833,rs56182580,rs56210058,rs56230865,rs56247945,rs56286961,rs56287626,rs56288028,rs56290970,rs56296024,rs56311753,rs56313388,rs56318309,rs56324203,rs56340216,rs56344690,rs56353032,rs56360935,rs56399421,rs56399904,rs56402193,rs56405287,rs564560223,rs566673,rs56676520,rs566903,rs56796226,rs56852527,rs56949579,rs56967989,rs57075114,rs57082840,rs572090012,rs57257458,rs57314044,rs57384142,rs573937698,rs574119246,rs5742915,rs57433734,rs574796028,rs5751023,rs5753309,rs575632799,rs57595576,rs576106307,rs57634784,rs57723803,rs577329140,rs57790054,rs5779928,rs57935444,rs579448,rs57947361,rs5800859,rs5803627,rs58092671,rs58184964,rs58258818,rs5831186,rs5833086,rs5835743,rs58377095,rs58475265,rs5848662,rs58503707,rs5852001,rs585522,rs58649262,rs58658674,rs5868298,rs5877,rs58776183,rs58777020,rs58783316,rs5880723,rs5883355,rs5891160,rs58919680,rs5922858,rs59255680,rs592859,rs593206,rs5932880,rs593839,rs59559405,rs5967452,rs5968332,rs5977471,rs59776769,rs59937052,rs60018000,rs60022866,rs6014499,rs601674,rs6019663,rs60212314,rs6021953,rs6024441,rs6030775,rs6030789,rs6030790,rs60307965,rs6030801,rs603250,rs60353720,rs6035826,rs60390156,rs60421631,rs60431238,rs60510343,rs60520274,rs60565673,rs60632787,rs60667919,rs60671097,rs606735,rs6068122,rs6068152,rs6068212,rs60751869,rs60755774,rs60776549,rs60856912,rs60856919,rs60862238,rs60866545,rs60873293,rs60900435,rs609526,rs6096965,rs610113,rs61176922,rs6119267,rs6123193,rs6130328,rs6141314,rs6141706,rs6145676,rs61482805,rs6149792,rs615526,rs61618500,rs61737465,rs61765001,rs61765515,rs61765555,rs61765651,rs61767168,rs61767404,rs61771930,rs61788401,rs61788417,rs61833864,rs61867344,rs61869916,rs61878480,rs61884490,rs61903412,rs61921611,rs61940468,rs61955214,rs61956190,rs61965119,rs61979497,rs61981985,rs61983402,rs61996704,rs62004633,rs62017761,rs62047044,rs62049562,rs62063463,rs62068188,rs62077966,rs62092949,rs62097900,rs62097903,rs62099231,rs62144051,rs62144053,rs62144054,rs62148311,rs62149809,rs62158170,rs62158206,rs62167788,rs62178707,rs62184481,rs62188635,rs62194947,rs62194948,rs62204637,rs62213452,rs62242072,rs62245958,rs62246017,rs62247065,rs62252339,rs6226,rs62264767,rs62266174,rs62268504,rs62280751,rs62301574,rs62301579,rs623025,rs62307308,rs62357900,rs62363245,rs62363560,rs62365325,rs62365360,rs62372418,rs623813,rs62383290,rs62383308,rs62394764,rs62396748,rs62405961,rs62407528,rs62414180,rs62429521,rs62435692,rs62438179,rs62442231,rs62442913,rs62444044,rs62467377,rs62469504,rs62470539,rs62472321,rs62477309,rs62501777,rs62503879,rs62505639,rs62511348,rs62526884,rs62526892,rs62530187,rs62532287,rs62590551,rs630792,rs633885,rs6415118,rs6420400,rs642282,rs6424545,rs6424555,rs6428459,rs6429916,rs643730,rs6438398,rs6441813,rs6442177,rs6446298,rs6449590,rs6456714,rs6457150,rs6457796,rs6460902,rs6465151,rs6466258,rs6466484,rs6466527,rs6471065,rs6476606,rs6477358,rs647905,rs648091,rs6484504,rs6488910,rs648960,rs6496749,rs6498269,rs6498291,rs6499091,rs6500798,rs6503418,rs6504568,rs6507008,rs6508152,rs6510033,rs652958,rs6533604,rs6543238,rs6544508,rs6545798,rs6546270,rs654682,rs6561710,rs6561715,rs6562066,rs6572119,rs6575791,rs6580344,rs6580564,rs6581124,rs6584080,rs6585207,rs6586573,rs6588170,rs6589988,rs6591722,rs6596572,rs6597649,rs6601080,rs6601426,rs6606731,rs662655,rs6629928,rs6639518,rs6639538,rs66479051,rs66489491,rs66526712,rs6661750,rs6663,rs6666273,rs66674044,rs6668919,rs6671069,rs66715932,rs667730,rs6678713,rs6679142,rs66860538,rs66895963,rs66899010,rs669245,rs66931076,rs66934412,rs6693460,rs669863,rs6699319,rs6700396,rs67021408,rs6702604,rs67047102,rs670501,rs6706382,rs6709347,rs6710170,rs6710747,rs6711037,rs6718082,rs67192942,rs6719522,rs671985,rs6720846,rs6721577,rs6724539,rs6725557,rs67294685,rs6730274,rs673417,rs6734957,rs6735012,rs6739918,rs67428377,rs67478160,rs67501351,rs675209,rs6756610,rs67582293,rs67588220,rs6761838,rs6762926,rs6766244,rs6768511,rs67700133,rs6771975,rs6772,rs6772369,rs6773982,rs6774026,rs6776422,rs6780942,rs6786515,rs6786798,rs6788389,rs6790080,rs6790689,rs6795280,rs6801781,rs6802055,rs68030046,rs68030304,rs6803184,rs6803992,rs6806257,rs6808140,rs6809736,rs6812227,rs6840504,rs684119,rs6841352,rs6845263,rs6855246,rs6856813,rs6857447,rs6864168,rs6871988,rs6872919,rs6878050,rs6879279,rs6879947,rs6888135,rs6890726,rs6899746,rs6901086,rs6901225,rs6906656,rs6911549,rs6915136,rs6916856,rs6919321,rs6920559,rs6922128,rs6929092,rs6930773,rs6938026,rs6940215,rs6942045,rs694786,rs6947991,rs6949391,rs6953036,rs6960062,rs6961970,rs6965119,rs6965799,rs6967168,rs6968125,rs6968990,rs6969639,rs6971707,rs6973090,rs6975313,rs6978112,rs6979562,rs6982265,rs6983167,rs6996367,rs699844,rs6999291,rs700089,rs7003908,rs701008,rs7010840,rs701112,rs701394,rs7014073,rs7017063,rs7023933,rs7026534,rs7028374,rs7031064,rs7032599,rs703845,rs703848,rs7039838,rs7040224,rs7041114,rs7042696,rs7044885,rs7072222,rs7075508,rs70996969,rs710652,rs71072030,rs7107356,rs7110574,rs7118004,rs7121536,rs7122118,rs7125966,rs713101,rs71324236,rs71326939,rs7133378,rs71359171,rs7136054,rs71372388,rs71375663,rs7138947,rs7141672,rs7143983,rs7144419,rs71458829,rs71477739,rs71507526,rs715338,rs71575448,rs71588376,rs7159716,rs7160888,rs7162423,rs71637266,rs7163841,rs71639293,rs71641308,rs7168238,rs7173298,rs7173565,rs7175624,rs7183405,rs7183479,rs7183988,rs7184998,rs7185514,rs7186634,rs7186803,rs7196424,rs7198249,rs7200145,rs7203385,rs7214267,rs7217547,rs7219015,rs72289236,rs7231911,rs7233277,rs7235757,rs7237757,rs7240554,rs7243332,rs7244798,rs7249694,rs7252973,rs725957,rs72613812,rs726145,rs72629491,rs72657705,rs72657796,rs72657797,rs72659623,rs7266642,rs7266778,rs72673689,rs72677701,rs72684636,rs72699704,rs72704308,rs72704330,rs72729776,rs72742381,rs72742387,rs72743364,rs72766657,rs72772728,rs72772751,rs72773790,rs72778311,rs72780797,rs72791834,rs72794639,rs72798853,rs72800904,rs728017,rs72807818,rs72810209,rs72814942,rs72815522,rs72820274,rs72821632,rs72826719,rs72831302,rs72831442,rs72834696,rs72839486,rs72839495,rs72846198,rs72848606,rs72899452,rs72902474,rs72914969,rs72923287,rs72936656,rs72936958,rs729424,rs72942786,rs72984318,rs73033403,rs73034109,rs73043693,rs73051647,rs730560,rs73058311,rs7306710,rs73077157,rs73077175,rs7307866,rs73079014,rs73080339,rs73080992,rs7308217,rs73090632,rs73110106,rs73157796,rs7315991,rs73163774,rs73163783,rs73173725,rs73182840,rs73182914,rs73186871,rs73191112,rs73200007,rs73200009,rs73200018,rs73201933,rs73201936,rs73231956,rs7323372,rs7324603,rs7328151,rs7329909,rs7333989,rs7335883,rs7336528,rs7337049,rs7337692,rs7338355,rs7338765,rs7338774,rs7340253,rs73408232,rs7341873,rs73522247,rs73532271,rs73532287,rs73578849,rs73623300,rs73671843,rs73672158,rs736929,rs73696927,rs7402939,rs7405347,rs7405669,rs74081827,rs7418220,rs742760,rs7428196,rs7428918,rs7429338,rs7432757,rs7432782,rs743580,rs743581,rs74431276,rs74455003,rs74497173,rs74505206,rs745850919,rs74631909,rs74663174,rs74730018,rs74743707,rs7474668,rs7475916,rs7478753,rs7485651,rs7486418,rs74869799,rs74912851,rs74918516,rs7497418,rs750396,rs7516673,rs751680,rs75181727,rs75218827,rs7522055,rs7523080,rs7523160,rs75257937,rs75335411,rs75397441,rs7541613,rs7541651,rs75452188,rs7551627,rs7551881,rs75563167,rs755837,rs75593079,rs75619216,rs7563284,rs7563747,rs75639751,rs7566062,rs7566151,rs75671770,rs7571486,rs7573532,rs75742406,rs75756215,rs7581704,rs75842822,rs7586034,rs75869405,rs75876036,rs7592105,rs75932578,rs7596847,rs7597757,rs7597911,rs7599697,rs76049381,rs7607770,rs760997,rs7612822,rs7613360,rs76145129,rs7615602,rs76157524,rs761718,rs7617480,rs7619638,rs76208778,rs7625896,rs76284582,rs76285382,rs76346899,rs7635601,rs7637108,rs7638072,rs7639832,rs76403080,rs7649069,rs76502257,rs76529178,rs76540488,rs7657954,rs7661528,rs76631016,rs7663520,rs7670668,rs7682709,rs7684006,rs768505168,rs76891521,rs76901635,rs7691487,rs76915923,rs76924513,rs76941679,rs7695162,rs77011012,rs77045602,rs7708900,rs77176363,rs77217059,rs77235310,rs77236372,rs77272293,rs7727558,rs77276698,rs7727766,rs77315727,rs77317247,rs77339131,rs7733986,rs7738649,rs773875123,rs7747615,rs7748839,rs7750412,rs77605964,rs77614227,rs7761547,rs77641763,rs77670624,rs7767821,rs7768046,rs776935,rs77696431,rs77707700,rs7770868,rs7773004,rs77735344,rs7774255,rs7774407,rs77753524,rs7778238,rs7778413,rs7783478,rs7785701,rs7790719,rs77952793,rs7795435,rs7797141,rs7797294,rs7797435,rs7801995,rs7802268,rs7803932,rs780401,rs78051326,rs7805564,rs7807019,rs78078799,rs7808129,rs7808471,rs7809437,rs7812040,rs78144798,rs781516,rs78154941,rs78206187,rs7821280,rs782219,rs782236,rs7822999,rs78260802,rs78270853,rs7827918,rs78384759,rs78398400,rs78440618,rs7844069,rs78486117,rs78501984,rs7852414,rs7852624,rs78531597,rs7853585,rs7855172,rs78562826,rs78607331,rs7867205,rs7872863,rs7873658,rs78780899,rs78802229,rs78838624,rs78862758,rs78940908,rs78962708,rs7900775,rs790316,rs79050075,rs7908807,rs79099448,rs7913419,rs7915425,rs79169188,rs79181634,rs79199510,rs79204944,rs7921105,rs7924036,rs79241275,rs79243047,rs7928823,rs7933758,rs7934304,rs79351007,rs7938157,rs7940070,rs79517939,rs7953894,rs79545773,rs7954678,rs795647,rs79568594,rs79586148,rs7959663,rs79637296,rs796475881,rs7964876,rs7968387,rs79693059,rs797091,rs7973103,rs79739894,rs7974266,rs7974321,rs7978008,rs79783908,rs79791053,rs7980124,rs7980687,rs7982447,rs7991211,rs7992992,rs7994692,rs7996330,rs7998823,rs79994672,rs8001839,rs8002513,rs8006543,rs80079755,rs8012775,rs8014069,rs801732,rs80174529,rs80190095,rs8025163,rs8025231,rs8025901,rs8026716,rs8027857,rs8028620,rs80349040,rs8036386,rs803728,rs8043085,rs8044413,rs8046312,rs8046429,rs8051084,rs80533,rs8054082,rs8057974,rs8063871,rs8066969,rs806790,rs8069356,rs806970,rs8073292,rs8074498,rs8076005,rs8076183,rs8079149,rs8084405,rs8099862,rs8110135,rs8129315,rs813914,rs815334,rs815753,rs816361,rs817493,rs8180449,rs8180457,rs8180817,rs8181889,rs8183283,rs819860,rs823247,rs823248,rs830716,rs830719,rs830728,rs830733,rs830734,rs833061,rs834233,rs836603,rs840161,rs844582,rs844633,rs848403,rs848828,rs871994,rs872621,rs874168,rs875519,rs876114,rs876392,rs8766,rs879483,rs893946,rs899236,rs900615,rs903676,rs907849,rs908668,rs910187,rs910889,rs911324,rs911527,rs913014,rs913930,rs914210,rs916416,rs918606,rs923828,rs9257925,rs925839,rs9262145,rs9271763,rs9280944,rs9287117,rs9289095,rs9296137,rs9307077,rs9309214,rs9313374,rs9315688,rs9316619,rs9317586,rs9319086,rs9321394,rs9324063,rs9325358,rs9328022,rs933208,rs9342993,rs9348924,rs9357097,rs9357273,rs9363134,rs9365499,rs9366648,rs9366649,rs9367074,rs9368494,rs9368777,rs9369227,rs9373532,rs9373590,rs9375945,rs9378220,rs937839,rs937931,rs9380737,rs9380753,rs9386193,rs9394299,rs9394501,rs9394502,rs9402757,rs940780,rs9408234,rs9411339,rs942639,rs942653,rs9427788,rs943827,rs9445851,rs9452444,rs9452464,rs9460120,rs9461424,rs9462029,rs9469434,rs9469531,rs9469599,rs9469881,rs9470676,rs9470891,rs9498420,rs9509284,rs9509322,rs9516686,rs9522171,rs9527073,rs9527083,rs9530024,rs9536347,rs9536364,rs9536382,rs9536386,rs9536412,rs9540729,rs9540734,rs9540742,rs9542729,rs9543387,rs9543859,rs9546806,rs9546810,rs955657,rs9556570,rs9561317,rs9563886,rs9565952,rs9568796,rs9568802,rs9568958,rs9570214,rs9572009,rs9572020,rs9572022,rs9575602,rs9578326,rs9592565,rs9596772,rs9596775,rs9599432,rs9603543,rs9607581,rs9607805,rs9611036,rs9611455,rs9611555,rs9632491,rs963405,rs9642552,rs9644969,rs9649368,rs9649582,rs9649999,rs9650051,rs9653332,rs9653970,rs965494,rs9658417,rs966733,rs966928,rs966957,rs9672549,rs967516,rs968163,rs9688140,rs974135,rs975935,rs9777373,rs9787523,rs9807639,rs9809577,rs9815484,rs9817452,rs9820085,rs9821426,rs9821501,rs983049,rs9835138,rs9838051,rs9838564,rs9839427,rs9839749,rs9841272,rs984306,rs9843443,rs9854453,rs9855794,rs9861188,rs9861346,rs9863642,rs986380,rs9872362,rs9875582,rs9880919,rs9884482,rs9889282,rs9894577,rs9899380,rs9900173,rs990086,rs990559,rs9917172,rs9921161,rs992269,rs9924217,rs9926159,rs9927276,rs9931543,rs9934057,rs9934859,rs9936260,rs9936879,rs9941245,rs9943377,rs9943753,rs9944701,rs9950125,rs9955026,rs9964420,rs9964810,rs9971199
Waist-to-hip ratio adjusted for BMI	2872	rs10001607,rs10016030,rs10017363,rs10019888,rs1002607,rs10035782,rs10047100,rs10047435,rs10054063,rs1006207,rs10064506,rs10077888,rs10084238,rs10086500,rs10090510,rs1009052,rs10090939,rs10094698,rs10095737,rs10097518,rs10098531,rs10099536,rs10100760,rs10101067,rs10101292,rs10102512,rs10102807,rs10110559,rs10124755,rs10130842,rs10139308,rs10152595,rs10160597,rs10167906,rs10176837,rs10177093,rs10185305,rs10195252,rs10209854,rs10210513,rs10221833,rs10223666,rs10248288,rs10257135,rs10258495,rs10262428,rs10264590,rs10270359,rs10270542,rs1029472,rs1032296,rs1035942,rs1037925,rs10401969,rs10403360,rs10403561,rs10405598,rs1040848,rs10416428,rs10420551,rs10425465,rs10425678,rs10445599,rs10445758,rs1045241,rs10457480,rs10457485,rs10462028,rs10463416,rs10477191,rs10485462,rs10494421,rs10497251,rs10502148,rs10503426,rs10503779,rs1050420,rs1050529,rs10507524,rs10512606,rs10514889,rs10516107,rs10517086,rs1051921,rs1053593,rs1055144,rs1055890,rs1057119,rs1058678,rs1060330,rs1061093,rs10627814,rs10639342,rs10659627,rs10661543,rs1073632,rs10743579,rs10745659,rs10747514,rs10747688,rs10751993,rs10753534,rs10753801,rs10753805,rs10755578,rs10761602,rs10761604,rs1076392,rs10763957,rs10766194,rs1076828,rs10773000,rs10773047,rs10773048,rs10773049,rs10773051,rs10773052,rs1077795,rs10778496,rs10779364,rs10783615,rs10788142,rs10788149,rs10795055,rs10804591,rs10808546,rs10817154,rs10818577,rs10820747,rs10821951,rs10824307,rs10832255,rs10840326,rs10842675,rs10842685,rs10842702,rs10842707,rs10842716,rs10842717,rs10842720,rs10843817,rs10844642,rs10846498,rs10846560,rs10846577,rs10846606,rs10846621,rs10850127,rs10853031,rs10872311,rs10880321,rs10880823,rs10887759,rs10891290,rs10891483,rs10903342,rs10903343,rs10916205,rs10919387,rs10919388,rs10923696,rs10923720,rs10923724,rs10923769,rs10930140,rs10948097,rs10953356,rs10963067,rs10980797,rs10980802,rs10991414,rs10991419,rs10991433,rs10991446,rs10992408,rs10992447,rs1100190,rs1100237,rs11006228,rs11023164,rs11023199,rs11023212,rs11031749,rs11042583,rs11048465,rs11051005,rs11057291,rs11057353,rs11057354,rs11057385,rs11057396,rs11057401,rs11057413,rs11057418,rs11057452,rs11057468,rs11057853,rs1105881,rs11059476,rs11060112,rs11060344,rs11060406,rs1106529,rs11065979,rs11066001,rs11066015,rs11066325,rs11072405,rs11079041,rs11082430,rs11084735,rs1109859,rs11111272,rs11113118,rs11118303,rs11118325,rs11118606,rs11118610,rs11126083,rs11128595,rs111288118,rs11129657,rs11130362,rs1113230,rs11133373,rs11135899,rs111475485,rs11150388,rs11153345,rs11159989,rs111652906,rs111707068,rs111743557,rs11176019,rs111809096,rs111859293,rs11187533,rs11187537,rs11198034,rs11199747,rs11199755,rs11199781,rs112013938,rs11204762,rs112104755,rs112116969,rs112126248,rs11213979,rs11214013,rs112222843,rs112225170,rs11231742,rs11233117,rs11235,rs112366642,rs112470832,rs112498803,rs11249896,rs11249932,rs11249992,rs11250076,rs11250103,rs11252766,rs112551697,rs11263432,rs11263443,rs112694524,rs112769474,rs112794173,rs1128249,rs11283322,rs112907088,rs1129942,rs113026193,rs113172657,rs113238768,rs1133184,rs113339028,rs113377538,rs113452299,rs113503241,rs113504807,rs113578748,rs113610227,rs113636864,rs1136692,rs113678169,rs113727637,rs113742050,rs113843053,rs11386443,rs113925880,rs113931125,rs113948800,rs1139653,rs11413746,rs11432551,rs11432593,rs114327865,rs11435482,rs11439247,rs1144,rs114422006,rs114483957,rs114496946,rs114563403,rs11456863,rs11459466,rs114666647,rs114709597,rs114760481,rs114760566,rs11495337,rs1150754,rs115162333,rs11519084,rs1152008,rs115249525,rs115328987,rs115369753,rs11540358,rs115415354,rs115418828,rs115467773,rs115482652,rs115509870,rs11554014,rs115566126,rs115566642,rs115575488,rs115631656,rs115631825,rs115635848,rs1156979,rs115716895,rs115794601,rs115862987,rs11586475,rs115865075,rs11592754,rs115981023,rs11603150,rs11605956,rs11615433,rs116251328,rs116278575,rs116296815,rs116346582,rs11635206,rs11637616,rs11638188,rs11641142,rs11647740,rs11649804,rs11653367,rs11654638,rs11656151,rs116565273,rs116594542,rs116643532,rs11666808,rs11667352,rs116679284,rs11668242,rs116703588,rs116734066,rs11679731,rs116895106,rs116911572,rs11693908,rs11694173,rs11697492,rs11698093,rs11700141,rs11708390,rs117109866,rs11713763,rs11714474,rs11716727,rs11718560,rs11718898,rs117198691,rs117204049,rs11720666,rs117209788,rs117221910,rs11722554,rs11724232,rs11724804,rs11725153,rs11726981,rs117269855,rs11727676,rs11728265,rs117285912,rs117311385,rs117357201,rs11739657,rs117451113,rs11746028,rs11747001,rs11748538,rs1175381,rs117572343,rs11757455,rs11759008,rs117614122,rs117633377,rs11770285,rs117736811,rs11774353,rs11784572,rs11784654,rs117871720,rs11787413,rs117896660,rs118057579,rs11808978,rs118162845,rs118188190,rs11869205,rs11869492,rs1187126,rs11893688,rs11900401,rs1190982,rs11926707,rs11929253,rs11929498,rs11935857,rs11947381,rs11948950,rs11957177,rs11986122,rs11992444,rs12006440,rs12034347,rs12035818,rs12037376,rs12051901,rs12061508,rs12097390,rs12103006,rs12110321,rs12112389,rs12117397,rs12119474,rs12123182,rs12126632,rs12131969,rs12136856,rs12138803,rs12142017,rs12150263,rs12152672,rs1216006,rs12174556,rs12179134,rs12183665,rs12185233,rs12186798,rs12186959,rs12189961,rs12192658,rs12195665,rs12201492,rs12204413,rs12204488,rs12205386,rs12206376,rs12214804,rs12225128,rs12234017,rs12243124,rs1226598,rs12291225,rs12293855,rs12319160,rs12328675,rs12329856,rs1233578,rs1233604,rs12340775,rs1234216,rs12342875,rs12343930,rs12346925,rs12350344,rs12358916,rs12369179,rs12369214,rs1239945,rs12414906,rs12419342,rs12423939,rs1242484,rs1242508,rs1242511,rs12426667,rs12426763,rs12440605,rs12440695,rs12441543,rs12443634,rs12449964,rs12452064,rs12454712,rs12459350,rs12460047,rs12461581,rs12463315,rs12469743,rs12480223,rs12481092,rs12481480,rs12483267,rs12487786,rs12489828,rs12493802,rs12496583,rs1250259,rs12524378,rs12528081,rs12543555,rs12545920,rs12547100,rs12549058,rs12549518,rs12567093,rs12591294,rs12595496,rs12608504,rs12610691,rs12610925,rs12613292,rs1262720,rs12631066,rs1264191,rs1264375,rs1264376,rs1264587,rs1264622,rs1264712,rs1265048,rs1265051,rs1265093,rs1265097,rs1265108,rs1265158,rs1265764,rs12659737,rs12662365,rs12666961,rs12674939,rs12675159,rs12684047,rs12692738,rs12692755,rs12694933,rs12701260,rs12705426,rs12722976,rs12724708,rs12730226,rs12731215,rs12740837,rs1276250,rs12774134,rs1278493,rs12785292,rs12795471,rs12799550,rs12805664,rs12816396,rs12816763,rs12817549,rs1281949,rs12822416,rs12828318,rs12867262,rs1291695,rs1293401,rs12936587,rs12941356,rs1294404,rs1294410,rs1294412,rs1294415,rs1294419,rs1294420,rs1294436,rs1294448,rs12951376,rs12983546,rs12991495,rs12998590,rs13007314,rs13017482,rs13019537,rs13020003,rs13028903,rs13029520,rs13032289,rs13050229,rs13056562,rs13059110,rs13059198,rs13066537,rs13076933,rs13078017,rs13084009,rs13092573,rs13102541,rs13106968,rs13107325,rs13129339,rs13132681,rs13148067,rs13154197,rs1316979,rs1317418,rs13193461,rs13197176,rs13208859,rs13218910,rs13223303,rs13225229,rs13229464,rs13232403,rs13234914,rs13239670,rs1324119,rs13256367,rs13259086,rs1325941,rs13265989,rs13267180,rs13267780,rs13270194,rs13274269,rs13276352,rs1327793,rs13283416,rs1328369,rs1328757,rs1330021,rs13303364,rs13306567,rs13326165,rs1332952,rs1333295,rs13343443,rs1334576,rs13358657,rs13380315,rs1338219,rs13389219,rs13391980,rs1339382,rs13402621,rs13404250,rs13406302,rs13406361,rs1340819,rs1341635,rs13424740,rs13429266,rs13432332,rs1348566,rs1358980,rs1360485,rs1377291,rs137963709,rs137998108,rs138062324,rs138299249,rs138363830,rs138378949,rs1383978,rs138436155,rs1385167,rs1385171,rs138805085,rs138849963,rs139192229,rs139242696,rs139254114,rs139271800,rs139301022,rs139568388,rs139593264,rs139599289,rs1396514,rs139944328,rs139948644,rs140120854,rs140126749,rs140201358,rs140237746,rs140249421,rs1403364,rs140609054,rs140664623,rs1406754,rs140681455,rs1406948,rs140695,rs140708629,rs140739203,rs140800754,rs140814212,rs140838723,rs140888844,rs140994111,rs141193534,rs141219813,rs141281941,rs141285286,rs1412956,rs141365045,rs141407226,rs1415991,rs141707226,rs141807517,rs141845046,rs142265900,rs142318298,rs142423523,rs142669961,rs142808372,rs142827301,rs14323,rs143267946,rs143307126,rs143334396,rs143351834,rs143380194,rs143384,rs143539749,rs143786003,rs143846972,rs144033177,rs1440372,rs144081232,rs144100226,rs144137123,rs144196238,rs1442029,rs1443512,rs144354883,rs144362803,rs144621478,rs1447059,rs144737537,rs1448208,rs144831544,rs144843366,rs144959600,rs145047551,rs1451895,rs145272880,rs145277525,rs145385663,rs1454410,rs1454467,rs145644097,rs145878042,rs146182298,rs146385050,rs146431069,rs146459385,rs146492163,rs1465216,rs146677327,rs1468602,rs146998480,rs147070987,rs147304175,rs1473781,rs1474921,rs147499178,rs147530811,rs147847496,rs1480029,rs148084229,rs148118721,rs148142634,rs1482852,rs148306315,rs148358468,rs1484475,rs148605293,rs148614065,rs148738891,rs148951821,rs149049262,rs149315186,rs149317277,rs149405105,rs1494205,rs149625893,rs149654682,rs149692566,rs149769955,rs1498126,rs150049107,rs150090666,rs150138294,rs150202525,rs150493080,rs150670203,rs150801689,rs1509097,rs1509105,rs1513221,rs1520325,rs1522811,rs15285,rs1530088,rs1534520,rs1534696,rs1535179,rs153701,rs1538748,rs154254,rs1544474,rs1549143,rs1551540,rs1553607,rs1556497,rs1560333,rs1564760,rs1567651,rs1568799,rs1569135,rs1572993,rs1578916,rs1583969,rs1584899,rs1591129,rs15997,rs1611284,rs1611399,rs1620133,rs1633096,rs1634729,rs1635853,rs1641866,rs1662185,rs1663070,rs16828937,rs16844417,rs16849728,rs16891532,rs16907277,rs16935416,rs1696319,rs16975388,rs16975758,rs16975768,rs16978854,rs16992396,rs1699347,rs17041868,rs17049035,rs1708241,rs17099388,rs17101456,rs17158803,rs1716403,rs17167945,rs17184382,rs17185536,rs17192526,rs17197883,rs17200816,rs1720525,rs17206350,rs17242235,rs1725074,rs17258166,rs17258278,rs17277932,rs17292540,rs17296943,rs17325066,rs17326656,rs17346300,rs17381884,rs17383309,rs1738434,rs17403327,rs1743714,rs17437657,rs17438571,rs17451107,rs17457629,rs174829,rs17501111,rs17526926,rs17529595,rs1757471,rs17579636,rs1759637,rs17612942,rs17617028,rs1766787,rs17674099,rs17676096,rs17701091,rs17703883,rs17706729,rs17733118,rs17753769,rs17783233,rs1779433,rs1779445,rs1779454,rs17808864,rs17812273,rs17815912,rs17819328,rs1787200,rs1787663,rs1787701,rs17886880,rs1793892,rs1797912,rs1799815,rs1800629,rs1800978,rs1805740,rs1805741,rs1806755,rs1810696,rs1811408,rs181269289,rs181452300,rs1815314,rs181677504,rs181930772,rs181981038,rs183108549,rs183285374,rs183530163,rs183856666,rs1840328,rs1860228,rs1860385,rs186228570,rs1869771,rs187084,rs187266062,rs1874142,rs187548445,rs1876829,rs1877569,rs187890132,rs188016270,rs188264330,rs1883025,rs1883711,rs1892204,rs1893458,rs189382310,rs189392453,rs1902066,rs190569074,rs1906937,rs190709029,rs1908814,rs1912897,rs191785584,rs1922432,rs192451380,rs193291640,rs1936805,rs1936811,rs1936965,rs1960063,rs1962392,rs1963689,rs1966265,rs1967685,rs1969355,rs1973531,rs1976071,rs1977200,rs1979527,rs1983189,rs1983716,rs1985926,rs1994125,rs199503,rs199613270,rs199667588,rs1997833,rs200104212,rs2001127,rs2001707,rs200299716,rs200324483,rs200457388,rs200492635,rs200552205,rs200606390,rs200763491,rs2008560,rs200956,rs2010387,rs2010390,rs2011009,rs201335118,rs201346242,rs201604982,rs201612157,rs201740704,rs201887154,rs2021885,rs2028386,rs2033788,rs2042904,rs2043664,rs2047701,rs20478,rs2047937,rs2048498,rs2050189,rs2052473,rs2057869,rs2058914,rs206019,rs2061029,rs2061705,rs2064253,rs2066107,rs2067087,rs2071449,rs2072209,rs2073044,rs2073267,rs2074553,rs2075665,rs2077046,rs2077177,rs2083212,rs209181,rs2092029,rs2095242,rs2104912,rs2105063,rs2122823,rs2125202,rs2130779,rs2133633,rs2136174,rs2143462,rs2143787,rs2145271,rs2145272,rs2146324,rs2153155,rs2159437,rs2159607,rs216101,rs2166365,rs2167696,rs2167750,rs2179129,rs2186643,rs2188555,rs2189373,rs2192868,rs2196792,rs2207132,rs2215939,rs2222543,rs222487,rs2225588,rs2233955,rs2233956,rs2235529,rs2235851,rs2236519,rs2237696,rs2239606,rs2240128,rs2240328,rs2240921,rs2242116,rs2243920,rs2244524,rs2246618,rs2248162,rs2248372,rs2248700,rs2249741,rs2249935,rs2253718,rs2254069,rs2257130,rs2261033,rs2263314,rs2267846,rs2268382,rs2270344,rs2270445,rs2271049,rs2272790,rs2273684,rs2276133,rs2276824,rs2277339,rs2277346,rs2279469,rs2280805,rs2281276,rs2283847,rs2284178,rs2284706,rs2285803,rs2292137,rs2294239,rs2298632,rs2300481,rs2301254,rs2306363,rs2308527,rs2309651,rs2320125,rs2328887,rs2333496,rs2341780,rs2343872,rs2353939,rs2361274,rs236504,rs236534,rs2366142,rs2366149,rs2369633,rs2371767,rs2373072,rs2373078,rs2385114,rs2387280,rs238869,rs2390124,rs2390160,rs2393728,rs2394977,rs2395228,rs2395470,rs2398893,rs2409088,rs2409717,rs2409721,rs2425024,rs2426439,rs2428493,rs2428549,rs242951,rs2430189,rs2442725,rs2442736,rs2444770,rs2444793,rs2444800,rs2444820,rs244723,rs2447470,rs2448427,rs245142,rs2452877,rs2459732,rs246915,rs2472447,rs2472481,rs2472491,rs2472508,rs2474714,rs2474724,rs2485301,rs2494196,rs2496694,rs2503100,rs2509963,rs2509967,rs2515609,rs2515613,rs2515919,rs2516491,rs2517474,rs2517580,rs2517582,rs2517827,rs2523484,rs2523558,rs2523589,rs2523599,rs2523648,rs2523659,rs2523972,rs2524045,rs2524079,rs2524106,rs2524108,rs2525757,rs2528656,rs2529683,rs2534681,rs2535326,rs2544027,rs254431,rs2550766,rs2564951,rs2572431,rs2590440,rs2594867,rs2595004,rs2596473,rs2596501,rs2596544,rs2600258,rs2605082,rs2605090,rs2605098,rs2605101,rs2607015,rs2616764,rs2625963,rs2625975,rs2625989,rs2641431,rs2645289,rs2645291,rs2645294,rs2645303,rs2645430,rs2648351,rs2655268,rs2659207,rs2678067,rs2698715,rs2698720,rs2698721,rs2699812,rs2701013,rs2701523,rs2710323,rs2714335,rs2734313,rs273507,rs2736155,rs2745353,rs2756178,rs2763977,rs2763981,rs2768,rs2772,rs2780956,rs2788723,rs2791545,rs2791550,rs2797963,rs2797964,rs2800711,rs2800712,rs2800713,rs2801885,rs2811434,rs2811443,rs2811469,rs2820429,rs2820439,rs2820443,rs2821391,rs2823096,rs2836162,rs2836171,rs2836179,rs28366133,rs28371206,rs28378811,rs28378931,rs28383224,rs28383314,rs28384349,rs28400320,rs28436034,rs2844452,rs2844455,rs2844458,rs2844475,rs2844479,rs2844495,rs2844498,rs2844503,rs2844531,rs2844535,rs2844543,rs2844578,rs2844606,rs2844608,rs2844616,rs2844619,rs2844620,rs28451064,rs2845885,rs28469812,rs28480164,rs2851437,rs28514678,rs2853933,rs2853940,rs2853941,rs2853943,rs2853950,rs2853986,rs28546794,rs28562046,rs2856451,rs28576490,rs2857694,rs2857709,rs2858320,rs28595399,rs28597856,rs2859997,rs28604556,rs2860517,rs2861699,rs28621943,rs28625102,rs28626310,rs2863166,rs28649568,rs2865505,rs28695590,rs28710106,rs28711886,rs28713448,rs2871655,rs28722199,rs28724893,rs28743077,rs2874535,rs28752890,rs28895267,rs2894240,rs2894255,rs2900388,rs2904597,rs2905715,rs2905757,rs2908519,rs2921036,rs2921094,rs2921097,rs2921193,rs2923125,rs2925128,rs2925339,rs2925979,rs2925999,rs2927305,rs2927307,rs2927327,rs2938388,rs2945874,rs2953796,rs2955360,rs2955373,rs2956993,rs2957674,rs2966085,rs2966086,rs2966100,rs2970332,rs2972164,rs2976908,rs2976933,rs2980438,rs2980756,rs2980888,rs2993481,rs299615,rs2999140,rs3017101,rs3017621,rs3017896,rs3018614,rs3020340,rs3020581,rs3024987,rs3025028,rs3025053,rs303084,rs3054944,rs3072094,rs307616,rs3088050,rs3092457,rs3094014,rs3094089,rs3094204,rs3094691,rs3095086,rs3095089,rs3095304,rs3096692,rs310016,rs3105751,rs310747,rs3113029,rs3115631,rs3118904,rs3119837,rs3121911,rs3124017,rs3124787,rs312685,rs3127596,rs3128981,rs3129754,rs3129817,rs3129852,rs3129887,rs3130060,rs3130277,rs3130320,rs3130458,rs3130559,rs3130573,rs3130632,rs3130968,rs3130976,rs3131014,rs3131035,rs3131630,rs3132379,rs3132450,rs3132451,rs3132454,rs3132584,rs3134605,rs3134937,rs3135363,rs3135911,rs318770,rs330037,rs330058,rs330088,rs330923,rs330937,rs332040,rs332105,rs33846,rs33998906,rs34000,rs34013042,rs34050011,rs34092276,rs34145041,rs34262409,rs34280469,rs34285731,rs34311866,rs34322,rs34353125,rs34365302,rs34371863,rs34383258,rs34414056,rs34511689,rs34561018,rs34680764,rs34682942,rs34699,rs34706081,rs34775321,rs34781,rs34787248,rs34801597,rs34884217,rs34884411,rs34929896,rs34957925,rs35054618,rs35081994,rs35112951,rs35139284,rs351407,rs35169606,rs35190619,rs35198201,rs35212888,rs35213536,rs35248896,rs35269017,rs35344256,rs35416759,rs35419826,rs35444446,rs35456930,rs35467127,rs35479464,rs35484589,rs35489648,rs35506574,rs35510806,rs35519679,rs35526527,rs35529952,rs35555135,rs35565513,rs355799,rs355814,rs355817,rs355818,rs355897,rs355910,rs355911,rs35596775,rs35609938,rs35632432,rs35727416,rs35739223,rs35741938,rs35777573,rs35782593,rs357896,rs35792458,rs35802963,rs35812816,rs35851103,rs35864060,rs35902756,rs35903051,rs35937141,rs359456,rs359477,rs35952400,rs35958962,rs35976665,rs35998020,rs36034627,rs36058389,rs36091304,rs36096231,rs36124259,rs36162392,rs36184164,rs362275,rs36232,rs367543,rs368098893,rs368928402,rs368978648,rs369709025,rs372081641,rs372527826,rs372591769,rs3731246,rs3740237,rs3741378,rs3747577,rs3747579,rs3749748,rs3751122,rs3758938,rs375899200,rs3760183,rs3760385,rs3763317,rs3764002,rs3769600,rs3769873,rs3769877,rs3769891,rs3773240,rs377346776,rs3773842,rs3775373,rs3775389,rs3783832,rs3785499,rs3786680,rs3786897,rs3789615,rs3792751,rs3801887,rs3803042,rs3805383,rs3805389,rs380654,rs3810068,rs381194,rs381204,rs3813309,rs3818717,rs3820981,rs3822024,rs3829258,rs3836828,rs3843375,rs384441,rs3846512,rs3849724,rs3851294,rs3856806,rs3857546,rs3869098,rs3887381,rs38902,rs3900856,rs3904600,rs3910516,rs3922628,rs3926666,rs39308,rs39312,rs3936510,rs394487,rs394854,rs397714631,rs3977756,rs397789768,rs397941973,rs397976022,rs398801,rs3989103,rs399281,rs3997832,rs3997848,rs407238,rs4074629,rs408092,rs4081724,rs41277978,rs41305661,rs4130827,rs41341748,rs4135247,rs4135292,rs4135300,rs41355649,rs4141278,rs4149261,rs4149275,rs41543814,rs419788,rs421168,rs422461,rs4236042,rs4236988,rs4239275,rs4239767,rs4240326,rs4243085,rs4246243,rs4246610,rs4248153,rs4265096,rs427370,rs4282054,rs4285804,rs4290124,rs429358,rs4293945,rs4297946,rs4319945,rs4321864,rs4325676,rs4332564,rs4339935,rs434841,rs4352559,rs4368379,rs4371408,rs4372913,rs4399570,rs4410769,rs4410870,rs4420638,rs4424066,rs442889,rs4450871,rs4454603,rs4465231,rs4465809,rs4468968,rs4470875,rs4474021,rs4476823,rs448231,rs4490355,rs4504165,rs4510068,rs4514278,rs4521636,rs4531856,rs4534971,rs455660,rs4560122,rs45603934,rs4563785,rs4565373,rs4575373,rs459193,rs4616635,rs4644106,rs4645008,rs4645917,rs4646404,rs4646776,rs4656767,rs465983,rs4667462,rs4667463,rs4667755,rs4671193,rs467367,rs4682844,rs4684092,rs4684103,rs4684104,rs4684857,rs4686696,rs4688219,rs4688502,rs4688504,rs4690196,rs4693974,rs4704389,rs4709746,rs4713460,rs4713466,rs4721902,rs4722593,rs4727695,rs4738139,rs4738141,rs4742929,rs4743768,rs4751628,rs4765316,rs4765568,rs4779523,rs4779526,rs4785958,rs4785960,rs4796309,rs4800452,rs4805872,rs4805877,rs4808773,rs4809604,rs4810576,rs4818775,rs4840525,rs4840966,rs4841009,rs4841090,rs4841103,rs4841107,rs4841139,rs4841317,rs4841381,rs4841411,rs4841567,rs4841580,rs4842921,rs4846296,rs4846551,rs4846553,rs4849294,rs4849902,rs4851221,rs486831,rs4871958,rs4883198,rs4894803,rs4902632,rs4911180,rs4918788,rs4925027,rs4925133,rs4928152,rs4930718,rs4930728,rs4930730,rs4930731,rs4934618,rs494620,rs4948540,rs495316,rs4953621,rs4953627,rs4959402,rs4959403,rs4959426,rs4960246,rs4963983,rs4964656,rs4979770,rs4980504,rs4980786,rs4987786,rs4993140,rs5005389,rs501470,rs5020792,rs5025813,rs505102,rs5117,rs521977,rs527481,rs530894,rs532086,rs532552327,rs534046245,rs534708213,rs534800,rs536314051,rs539004649,rs539172939,rs539366028,rs539907082,rs540045992,rs541962521,rs542717775,rs543236673,rs544039890,rs544440191,rs544668,rs547262977,rs548585383,rs549213437,rs550931537,rs552125,rs55680296,rs55688149,rs557341883,rs55734202,rs55747707,rs55747751,rs55779591,rs55817790,rs55818584,rs55836143,rs558655224,rs55869750,rs559057137,rs55920843,rs55957960,rs559656957,rs559971624,rs55999482,rs56000884,rs56026672,rs56064330,rs56069227,rs56078619,rs56101253,rs56115529,rs56135405,rs56139168,rs56142017,rs56154542,rs56162738,rs56176327,rs56185013,rs56186131,rs56187503,rs56196860,rs56228409,rs56263516,rs56271783,rs562852671,rs56367294,rs56368105,rs56386213,rs56406311,rs564101206,rs565219167,rs565552584,rs56762262,rs567715647,rs567718925,rs567776784,rs568819278,rs56937714,rs569682019,rs570204236,rs57030829,rs570382832,rs570401744,rs570711,rs570766464,rs570903,rs57198438,rs57205460,rs57212245,rs57246313,rs57291069,rs57340203,rs573666,rs57485255,rs5752793,rs575708692,rs575759540,rs576153975,rs57642905,rs577499609,rs577721086,rs57792815,rs5781131,rs57818143,rs57962177,rs57971673,rs5801470,rs58036322,rs5811641,rs58166946,rs5819871,rs58297050,rs5831786,rs58403690,rs58439903,rs58494653,rs58542926,rs58691354,rs58717744,rs58727484,rs58729654,rs5886848,rs588898,rs58915955,rs58937146,rs5894878,rs59007384,rs59043281,rs592229,rs59245704,rs59317921,rs59364353,rs59414721,rs59542459,rs5957364,rs59627601,rs59699754,rs5997898,rs6010717,rs6012059,rs601339,rs6013578,rs6018158,rs6018185,rs6018272,rs601999,rs60230748,rs60240827,rs602875,rs6029619,rs6038248,rs60383089,rs605066,rs605203,rs60521849,rs6053604,rs6054364,rs60570573,rs6060300,rs6062344,rs6062643,rs6063031,rs6068216,rs6085604,rs6088552,rs6088735,rs6090566,rs60906625,rs6093462,rs6096939,rs6097585,rs611704,rs6124883,rs6124902,rs614397,rs61594789,rs61613340,rs61730011,rs61744408,rs61748245,rs61783466,rs61783468,rs61806199,rs61806235,rs61807010,rs61823192,rs61826201,rs61827994,rs61838772,rs61876729,rs61881108,rs61884028,rs61893788,rs61914547,rs61921763,rs61921797,rs61933973,rs61953572,rs61953638,rs61955587,rs61963197,rs61963358,rs62003873,rs62011281,rs62064595,rs62070804,rs62074125,rs62075812,rs620808,rs62100698,rs62102718,rs621127,rs62112763,rs62120155,rs62120366,rs62120396,rs62123566,rs62124506,rs62126644,rs62155324,rs62156325,rs62172472,rs62173537,rs62173904,rs62206548,rs622217,rs62240442,rs62242087,rs62265602,rs62266885,rs62267570,rs62271362,rs62271368,rs62271373,rs62280667,rs62281843,rs62303684,rs62319568,rs62353354,rs62357886,rs62376897,rs62395355,rs62426379,rs62437231,rs62465348,rs62488580,rs62488738,rs625477,rs62569480,rs62621197,rs62621409,rs630379,rs632057,rs633417,rs634869,rs6426912,rs6428789,rs6432806,rs6433219,rs6436586,rs6445124,rs6446204,rs6446312,rs644774,rs6449133,rs6454150,rs6469372,rs6470363,rs6474,rs6486060,rs6487542,rs6487546,rs6488898,rs6488910,rs6494407,rs6496127,rs6498114,rs650180,rs6503037,rs650558,rs652888,rs653690,rs6541181,rs6541229,rs6542368,rs6554274,rs6556301,rs6570352,rs6580256,rs6580257,rs6581662,rs6585201,rs6595799,rs6599388,rs6601282,rs6601575,rs6601711,rs6601720,rs6663040,rs6663892,rs66701441,rs66717543,rs667515,rs66756157,rs6677940,rs6683926,rs668459,rs6688233,rs6691427,rs6691931,rs6693390,rs6700575,rs6701188,rs67017503,rs6705646,rs6708363,rs671,rs6716011,rs6717858,rs6719428,rs6719672,rs6720547,rs6721459,rs6722159,rs67308910,rs67365433,rs673736,rs67409736,rs67442259,rs6744405,rs6749927,rs6750775,rs6752964,rs67623241,rs6763925,rs6764238,rs6764325,rs676556,rs6765687,rs6772177,rs678943,rs67915375,rs6795831,rs67961572,rs6800340,rs68021656,rs6804173,rs6815138,rs6840236,rs6842674,rs6844659,rs6853254,rs6859752,rs6861681,rs6864305,rs6864532,rs6867983,rs6874524,rs6878122,rs6878879,rs6879439,rs6890562,rs6890591,rs6891981,rs6893600,rs6897617,rs6900323,rs6905288,rs6908042,rs6908339,rs6910726,rs6916556,rs6920788,rs6925562,rs6928399,rs6932767,rs693317,rs6934429,rs6937545,rs6940007,rs6940715,rs695115,rs6958350,rs6961318,rs6961342,rs6971365,rs6972210,rs6975732,rs6976271,rs6976465,rs6980728,rs6984241,rs6994124,rs7000800,rs7006504,rs7012891,rs7014001,rs7014168,rs7014590,rs7020604,rs7042507,rs704426,rs704433,rs704443,rs704447,rs7070749,rs7073738,rs707911,rs7081678,rs7086377,rs7091593,rs7091853,rs710122,rs7101640,rs71017386,rs7102,rs7103919,rs7107271,rs711076,rs7114403,rs7118260,rs711869,rs7119797,rs7122422,rs7128640,rs71310214,rs7133378,rs7133768,rs7134488,rs7134738,rs71363019,rs7137538,rs71439172,rs71447335,rs714515,rs71456786,rs71458832,rs7146217,rs71518545,rs71531541,rs7154498,rs71562508,rs71609539,rs71624136,rs7162542,rs71641308,rs7173826,rs718314,rs718700,rs7187136,rs7191812,rs7200336,rs7207306,rs720856,rs7209595,rs7224739,rs723144,rs7235010,rs7235891,rs7242873,rs7246274,rs7247486,rs72502580,rs7256111,rs7258031,rs72609897,rs7261376,rs72624519,rs72628504,rs72628505,rs72641832,rs72649044,rs72702251,rs72742677,rs727428,rs727479,rs72766527,rs72788170,rs7279347,rs7280,rs72801474,rs72813153,rs72813180,rs72823057,rs72837816,rs72862280,rs72868716,rs72877579,rs72884306,rs72892161,rs72895339,rs72899309,rs72902641,rs7290364,rs72927479,rs72930274,rs72930283,rs72930287,rs72957091,rs72959041,rs72965835,rs72969772,rs72976928,rs72977827,rs72980836,rs72980888,rs72991443,rs73013631,rs73013656,rs73023513,rs7302352,rs73024222,rs73027298,rs73028077,rs73030120,rs73035067,rs73035072,rs7303825,rs730566,rs73068448,rs73072489,rs7307410,rs73093663,rs73108788,rs7310959,rs73112592,rs73115620,rs73119726,rs73132351,rs73136795,rs73197294,rs73197779,rs73216963,rs732194,rs73221443,rs73226103,rs73230058,rs73231994,rs7325508,rs73382439,rs73387155,rs73420943,rs73433432,rs73485691,rs73502335,rs7350636,rs735169,rs73577318,rs736160,rs73617438,rs7372321,rs73736137,rs73859922,rs73920689,rs7394655,rs7395513,rs7395791,rs740210,rs7429596,rs7431827,rs74459242,rs74475730,rs74508579,rs7451021,rs74513896,rs745578,rs74577731,rs74580294,rs74615202,rs74625348,rs746368607,rs74684746,rs747249,rs747498072,rs747756466,rs74797397,rs74809942,rs74816775,rs7481709,rs748196,rs7487608,rs7492628,rs74963256,rs74981093,rs74985067,rs74986809,rs750104238,rs750140,rs75033629,rs750715588,rs7511672,rs75123935,rs7513749,rs7514450,rs7515895,rs7516301,rs751706906,rs751715213,rs75210922,rs752313,rs75262919,rs752784316,rs75279884,rs7528013,rs7528296,rs752843328,rs7532311,rs753362520,rs7534091,rs7535510,rs7544514,rs754593,rs75472612,rs75493807,rs755015434,rs75540582,rs755424234,rs75543804,rs75582450,rs755825588,rs7558402,rs755941279,rs755987,rs75672713,rs756916254,rs757081,rs757171557,rs757608,rs757793886,rs7578604,rs757931,rs7579468,rs75795656,rs75824359,rs7585974,rs758681528,rs7586858,rs7587286,rs75873028,rs758801,rs7589318,rs75921557,rs759304654,rs759395,rs7594266,rs759777208,rs7598832,rs76060013,rs76074386,rs7609494,rs7612999,rs7613444,rs76166162,rs7617468,rs7620260,rs7622851,rs7626624,rs76300755,rs76306613,rs76329608,rs76335902,rs7634447,rs76355371,rs763607523,rs76383094,rs7638565,rs76412020,rs764286641,rs764553160,rs7650727,rs765855612,rs765898159,rs7660516,rs76613195,rs76684599,rs7671167,rs76733997,rs76748772,rs76771835,rs7678753,rs7679205,rs7680787,rs768171976,rs7689800,rs769072678,rs76908150,rs76926608,rs7692990,rs7694869,rs7695004,rs76970939,rs7703428,rs77074398,rs771223692,rs77166802,rs771691336,rs77169818,rs77199079,rs7721054,rs77251835,rs77261529,rs77278027,rs77314340,rs77318243,rs7732130,rs77346928,rs773603759,rs77379145,rs77423258,rs7742835,rs774339320,rs77443783,rs774716952,rs77495054,rs775009958,rs775032516,rs775167023,rs77541036,rs7755589,rs7756047,rs77601902,rs77625458,rs776329292,rs7764413,rs776598191,rs7766444,rs77701059,rs77711275,rs7772614,rs77739064,rs7774434,rs77757339,rs7775976,rs777657075,rs77815064,rs7783857,rs77849060,rs77881454,rs778895127,rs778984966,rs779388,rs779392,rs77946689,rs7795061,rs7795371,rs77959151,rs779762282,rs779933,rs7800072,rs7801581,rs780159,rs780547760,rs78059378,rs7809112,rs7813520,rs781460294,rs781693294,rs7816990,rs7823561,rs7830569,rs7830933,rs7831557,rs7833781,rs7834111,rs7835672,rs7836608,rs7837979,rs7838131,rs7843880,rs78440544,rs7853,rs7858732,rs78632895,rs78710246,rs78894508,rs78923700,rs7902146,rs79028033,rs7903146,rs7917772,rs7919055,rs7928827,rs7928917,rs7932891,rs79354046,rs7938650,rs7942159,rs79449543,rs7947315,rs79524934,rs79533202,rs7954697,rs7955859,rs79561207,rs7957117,rs7959043,rs796083684,rs79618076,rs79634051,rs7963683,rs79641926,rs796758829,rs796804864,rs7968316,rs796959510,rs79719909,rs7973103,rs797486,rs7975017,rs797520,rs79761284,rs7977932,rs7978072,rs79810698,rs79843305,rs79870266,rs7993238,rs79953717,rs80028515,rs80076418,rs80245809,rs80257761,rs8030277,rs8030605,rs80356007,rs8042543,rs8044403,rs8046785,rs8054299,rs8055190,rs805737,rs805768,rs805770,rs8066985,rs8068641,rs807067,rs8071107,rs8073599,rs8074638,rs8075019,rs8078513,rs8079062,rs8079210,rs8080903,rs8081548,rs8086644,rs8089388,rs8094261,rs8103017,rs810738,rs8113802,rs8120559,rs8126001,rs8176510,rs8189480,rs8191979,rs8192575,rs821107,rs825508,rs848472,rs849134,rs849333,rs854786,rs863750,rs871841,rs874966,rs875896,rs875897,rs877523,rs881299,rs885910,rs8866,rs8887,rs889138,rs890498,rs890509,rs897453,rs898962,rs898970,rs900399,rs900400,rs905938,rs908373,rs910382,rs911713,rs916385,rs916779,rs917191,rs917304,rs919134,rs921675,rs9257794,rs9257802,rs9260603,rs9263869,rs9264408,rs9264642,rs9264681,rs9264904,rs9265517,rs9265830,rs9265888,rs9266059,rs9266209,rs9266216,rs9266244,rs9266248,rs9266253,rs9266255,rs9266271,rs9266520,rs9266618,rs9266634,rs9266762,rs9266791,rs9267653,rs9267654,rs9267952,rs9267954,rs9268199,rs9268251,rs9268402,rs9268465,rs9268485,rs9268560,rs9268671,rs9268677,rs9268835,rs9268846,rs9268948,rs9269143,rs9270647,rs9271431,rs9271578,rs9271880,rs9272263,rs9273429,rs9274407,rs9274695,rs9275222,rs9275224,rs9275587,rs9275667,rs9275710,rs9276427,rs9276601,rs9276606,rs9276731,rs9293709,rs930119,rs9303523,rs9305545,rs9305635,rs9307513,rs931384,rs931619,rs9341990,rs9348865,rs9348866,rs9350858,rs9352851,rs9352859,rs935806,rs9361631,rs9362083,rs9362097,rs9365164,rs936546,rs9368716,rs9369409,rs9376421,rs9378478,rs9379850,rs9379891,rs9380180,rs9382988,rs9388766,rs9401867,rs9401921,rs9401955,rs940904,rs9415106,rs9415646,rs9425291,rs9431594,rs9436299,rs9449093,rs945748,rs9461366,rs9462935,rs9469220,rs9472134,rs9480889,rs9501519,rs9501520,rs951252,rs9515201,rs952632,rs9535475,rs954244,rs9568416,rs9583489,rs9591325,rs9596264,rs9608723,rs9609263,rs9640663,rs9644033,rs9647379,rs9648211,rs9668178,rs9678859,rs968179,rs9687846,rs9692890,rs969518,rs972303,rs9736354,rs974801,rs9750952,rs976346,rs9770544,rs9777754,rs979012,rs9792666,rs9818312,rs9834369,rs9834510,rs9837325,rs9844505,rs9844972,rs9848655,rs985036,rs9854642,rs986512,rs9865713,rs9867068,rs9871235,rs9872031,rs9872754,rs9875338,rs987763,rs988799,rs9888323,rs9888360,rs9892728,rs9895436,rs9896963,rs9904766,rs9910286,rs9938257,rs9947743,rs997153,rs998584,rs998683,rs998749,rs9991328
Waist circumference adjusted for body mass index	2480	rs10037415,rs10041657,rs10047435,rs10049046,rs10057069,rs10064229,rs10065531,rs10073154,rs10080237,rs10081437,rs10084238,rs10086500,rs10090510,rs10090939,rs10093216,rs10094698,rs10095737,rs10097671,rs10098488,rs10099536,rs10100215,rs10100760,rs10102512,rs10102807,rs10106565,rs10109025,rs10112237,rs10120219,rs10124755,rs10125521,rs10139308,rs10167567,rs10176837,rs10178094,rs10187290,rs10187329,rs10195252,rs10202934,rs10203482,rs10209330,rs10209854,rs10215853,rs10221833,rs10223666,rs10231365,rs10250407,rs10253113,rs10257934,rs10262951,rs10269774,rs10283891,rs1032110,rs1039825,rs10401485,rs10403229,rs10403360,rs10403561,rs1041528,rs10429950,rs10432549,rs10445599,rs10462028,rs1046934,rs10474066,rs10477191,rs10482795,rs10488930,rs10489732,rs10495160,rs10497251,rs10497673,rs10516107,rs1051613,rs10518107,rs1055144,rs1060330,rs106380,rs10677795,rs10686842,rs10694743,rs10734190,rs10737741,rs10748128,rs10752929,rs10753801,rs10753824,rs1076392,rs10770687,rs10771406,rs1077181,rs10773047,rs10773048,rs10773049,rs10773051,rs10779349,rs10786679,rs10791902,rs10795055,rs10796959,rs10802069,rs10807137,rs10807803,rs10819952,rs10819953,rs10820757,rs10842702,rs10842716,rs10843078,rs10843092,rs10843103,rs10843151,rs10846577,rs10846606,rs10849082,rs10865291,rs10872311,rs10876528,rs10883762,rs10903311,rs10903317,rs10903343,rs10916203,rs10916205,rs10916208,rs10919360,rs10919437,rs10919449,rs10922478,rs10922532,rs10923654,rs10923712,rs10923724,rs10925060,rs10930140,rs10943249,rs10948097,rs10950949,rs10962908,rs10988639,rs10990303,rs10991414,rs10991446,rs10992471,rs11057272,rs11057376,rs11057385,rs11057397,rs11057418,rs11057452,rs11057468,rs11057491,rs1105881,rs11059476,rs11060112,rs11060212,rs11060344,rs11060406,rs1106529,rs11073859,rs11077592,rs11082304,rs11082402,rs11084735,rs1108548,rs1109484,rs11097881,rs11103390,rs11118366,rs11118610,rs11118653,rs11128593,rs111296996,rs11130324,rs11130362,rs11144688,rs11144779,rs11154370,rs11156429,rs111668692,rs111686666,rs111693785,rs111728624,rs111748972,rs11175362,rs111809096,rs11187533,rs11198898,rs112013938,rs11205277,rs11205303,rs112085143,rs11213921,rs11213979,rs112222843,rs112228985,rs11227313,rs112345168,rs112378089,rs112409013,rs112465264,rs11247185,rs11248057,rs11249905,rs11249913,rs11249992,rs11250005,rs11250117,rs11250160,rs112541683,rs112584068,rs11259916,rs11259926,rs1126089,rs112611929,rs112616580,rs11263432,rs112635299,rs11263639,rs112689157,rs112769474,rs11282370,rs1128249,rs112849193,rs112967514,rs113000492,rs113018699,rs113050728,rs113172657,rs113195514,rs113238768,rs113261930,rs113386058,rs113400825,rs1134043,rs113408476,rs113458763,rs113537892,rs113560872,rs113664481,rs113843053,rs113851927,rs11390479,rs113934718,rs113953597,rs113970449,rs113986197,rs11409208,rs11410434,rs114143774,rs114189105,rs114304008,rs114327865,rs11435148,rs114353727,rs11436384,rs1144,rs11440105,rs11443640,rs114496946,rs11450736,rs114523803,rs114536232,rs114563403,rs114666647,rs114796738,rs11480421,rs115418828,rs115482652,rs115574594,rs115575488,rs1155924,rs115631825,rs115740542,rs11584380,rs11586475,rs11590888,rs11591780,rs11596235,rs11607368,rs11609474,rs11614913,rs116191689,rs116251328,rs11628556,rs116286676,rs116302901,rs11630705,rs11630762,rs116309956,rs11631579,rs11632294,rs11632640,rs11632934,rs11635206,rs116405853,rs11646280,rs116473990,rs11649660,rs11653507,rs11656151,rs116565273,rs11667352,rs116679284,rs11670030,rs11670892,rs116734066,rs116774292,rs11677670,rs11680015,rs116821116,rs11688681,rs11692723,rs11693908,rs11694173,rs11694842,rs11694967,rs11695471,rs11698277,rs11699612,rs11705701,rs117094190,rs117109866,rs11713763,rs11714208,rs11716727,rs117190579,rs117201495,rs117204049,rs11722554,rs11727676,rs1175381,rs117543859,rs11754773,rs11757455,rs11761045,rs11774381,rs11775625,rs11777505,rs1177764,rs1177765,rs11781592,rs11785499,rs117871720,rs117949282,rs11801771,rs11802891,rs118064243,rs118101215,rs1183079,rs11853818,rs11857564,rs11860295,rs11865003,rs11868596,rs1187123,rs1187126,rs11881766,rs11890077,rs11892043,rs11917587,rs11921117,rs11929498,rs11948950,rs11957177,rs11960293,rs11977526,rs11992444,rs12019129,rs12023231,rs12023657,rs12040264,rs12044055,rs12048049,rs12088206,rs12097390,rs12119474,rs12126632,rs12127195,rs12136316,rs12136856,rs12138127,rs12138184,rs12138803,rs12140288,rs12142244,rs12148469,rs12151726,rs12152672,rs12153375,rs12174556,rs12193946,rs1220128,rs12204488,rs12205386,rs12207675,rs12209419,rs12211255,rs12234017,rs1228024,rs12317176,rs12321961,rs12330322,rs1233367,rs12342875,rs12351226,rs12363523,rs12369179,rs12374008,rs12379014,rs12414906,rs12419342,rs12422600,rs1242511,rs12425517,rs12426667,rs12443111,rs12443906,rs12454712,rs12455370,rs12460047,rs12461581,rs12463315,rs12481480,rs12489828,rs12493901,rs12501491,rs1250229,rs1251015,rs12518748,rs12525417,rs12538243,rs12545775,rs12545920,rs12548884,rs12569245,rs12572775,rs12587248,rs12591128,rs12592208,rs12592396,rs12594100,rs12599315,rs12600861,rs12607968,rs12608504,rs12614487,rs12639276,rs12643257,rs12647922,rs12662365,rs12666194,rs12669910,rs12672192,rs12676490,rs12677146,rs12677903,rs12679556,rs12692738,rs12692755,rs12694695,rs12694933,rs12719813,rs12724708,rs12725301,rs12730226,rs12731372,rs12756333,rs12785292,rs12787511,rs12798693,rs12810398,rs12816763,rs12817092,rs12822416,rs12825673,rs12901010,rs12901091,rs12901204,rs12905012,rs12912896,rs12913413,rs12921187,rs12931671,rs12940055,rs12941356,rs1294413,rs1294414,rs12952818,rs12953454,rs12962504,rs12985850,rs1298651,rs12991495,rs12994089,rs12998590,rs13017482,rs13018007,rs13018289,rs13051496,rs13056562,rs13064209,rs13077048,rs13078017,rs1308020,rs13083798,rs13085889,rs13088645,rs13107325,rs13107334,rs13144767,rs1316377,rs13170607,rs13173241,rs13192994,rs13193461,rs13195338,rs1320173,rs13210323,rs13250399,rs13252982,rs13254592,rs13254770,rs1325752,rs13257831,rs13258934,rs13259143,rs1325941,rs13262447,rs13266650,rs1327123,rs1327144,rs13274059,rs13275502,rs13278965,rs13281377,rs13282752,rs1330,rs1330021,rs1330062,rs13326165,rs13327924,rs13330447,rs13338700,rs13376300,rs13391980,rs1339382,rs1340103,rs13428823,rs13429325,rs13430745,rs1344672,rs1344674,rs1346786,rs1351876,rs1358980,rs1359239,rs1361207,rs1365200,rs1367225,rs1367228,rs1368380,rs1369703,rs137873167,rs137963709,rs137988704,rs137998108,rs138014517,rs138028171,rs138068869,rs138369630,rs138378949,rs138436155,rs138783592,rs138937927,rs138954062,rs139007769,rs139254114,rs139301022,rs139948644,rs1403738,rs140574883,rs140647391,rs1406754,rs1406813,rs1407031,rs140739203,rs140888844,rs1409158,rs140941206,rs140953793,rs141193534,rs141261466,rs141281941,rs141285286,rs141402519,rs141407226,rs141495175,rs141543178,rs141813333,rs1418556,rs142094630,rs142183293,rs142225866,rs142281710,rs1423066,rs142325473,rs1424864,rs142583445,rs142624835,rs142866806,rs1432559,rs143384,rs143474978,rs143549714,rs143616687,rs143778384,rs143786003,rs143840904,rs143863887,rs143921965,rs143928387,rs144081232,rs144196238,rs144303375,rs144335430,rs144362803,rs144938864,rs145071148,rs145184979,rs1451892,rs145296160,rs145385663,rs1454467,rs145701806,rs145814941,rs145878042,rs145932848,rs145933528,rs146061372,rs1461727,rs146228722,rs146246379,rs146459385,rs146470008,rs1465370,rs146677327,rs146787591,rs146831114,rs1470002,rs147015513,rs147070987,rs147190211,rs147205833,rs147250458,rs147257741,rs147304175,rs1473781,rs147499178,rs147530811,rs147664254,rs147913622,rs147951948,rs147963055,rs148084229,rs148118721,rs148306315,rs148424931,rs1484475,rs148537832,rs148846943,rs148861980,rs149031085,rs1492819,rs149405105,rs149647557,rs149658560,rs150016766,rs150096123,rs150202525,rs150348333,rs150459394,rs150670203,rs150795097,rs1509097,rs1513221,rs1513272,rs1513304,rs151404,rs1519021,rs1522835,rs1524506,rs1531876,rs1533015,rs1534696,rs153701,rs1541495,rs154254,rs1544474,rs1544876,rs1549022,rs1550436,rs1551927,rs1552193,rs1555091,rs1558918,rs157510,rs157874,rs1582114,rs1585729,rs1592269,rs1624085,rs1635853,rs1636211,rs1636264,rs16426,rs1642763,rs1662845,rs1664789,rs16844417,rs1684615,rs16848284,rs16849728,rs16849949,rs16888295,rs16892045,rs16942324,rs16957304,rs16958477,rs16970633,rs16975758,rs16992396,rs1699347,rs17019368,rs17070787,rs17075898,rs1708299,rs17101456,rs1712383,rs17158803,rs1716403,rs17184382,rs17206350,rs17253672,rs17258166,rs17258278,rs17270752,rs17272089,rs17278665,rs173303,rs173443,rs17350032,rs17369011,rs17369379,rs17403327,rs17451107,rs17471520,rs17472426,rs17474401,rs17501111,rs17516645,rs17528766,rs17569,rs17576323,rs1759645,rs17615674,rs17618598,rs17656431,rs1766787,rs17676096,rs17691584,rs17706729,rs17724534,rs17745484,rs1776897,rs17778581,rs17782111,rs1779454,rs17815990,rs1784203,rs17852959,rs1797912,rs1799777,rs1799815,rs1802575,rs1811408,rs1812175,rs181677504,rs1816893,rs1817762,rs181798723,rs1818116,rs181932180,rs1820489,rs182384458,rs182626075,rs183108549,rs1840328,rs184279155,rs184439643,rs184967583,rs185455052,rs185601339,rs185660548,rs185818732,rs1863449,rs1864457,rs1866146,rs1868992,rs1869525,rs187084,rs187100239,rs187506632,rs1876001,rs1877119,rs1879529,rs188066942,rs188264330,rs1883259,rs1883711,rs188372195,rs1884897,rs1885426,rs188563557,rs188591855,rs1887348,rs188888733,rs189064624,rs1892203,rs189331311,rs1894633,rs189603965,rs1896800,rs1898711,rs1902066,rs190275219,rs1904387,rs1906937,rs191403645,rs191859725,rs192228650,rs1923409,rs1926872,rs1930939,rs1931990,rs1933801,rs1933805,rs1940528,rs1963689,rs1966265,rs1968853,rs1976071,rs1976671,rs1983233,rs1983716,rs1984119,rs198820,rs1994020,rs1994125,rs1994236,rs199518026,rs199661266,rs199667588,rs199832931,rs199916758,rs199935940,rs200104212,rs200139225,rs2002028,rs200324483,rs200472737,rs200606390,rs200658291,rs200716,rs2008845,rs200918018,rs201269467,rs201699038,rs2017199,rs2018707,rs201871983,rs202069737,rs202228093,rs2025151,rs2030839,rs2034395,rs2036949,rs2039616,rs2042904,rs2043664,rs2044148,rs2047701,rs2047937,rs2051773,rs2052670,rs2057291,rs2058914,rs206019,rs206199,rs2062708,rs2066295,rs2071449,rs2072209,rs2073267,rs2075665,rs2076614,rs2077177,rs2083180,rs208346,rs208356,rs2099505,rs2101435,rs2116095,rs2117244,rs2124328,rs2124969,rs2137234,rs2145271,rs2146324,rs215227,rs2159437,rs2159607,rs2160077,rs216101,rs2161356,rs2163379,rs2164808,rs2167750,rs2171690,rs2192823,rs2196792,rs2197271,rs2206030,rs2207699,rs2214442,rs2215961,rs2217065,rs2219088,rs2220856,rs2225345,rs2235571,rs2235920,rs2235932,rs2237696,rs2240919,rs2244838,rs2244894,rs2246954,rs2247883,rs2253950,rs2256249,rs2257011,rs2258604,rs2266925,rs2270342,rs2271049,rs2272026,rs2273368,rs2274432,rs2276671,rs227669,rs227723,rs227732,rs227733,rs2286628,rs2290154,rs2294239,rs2295603,rs2300149,rs2303640,rs2306363,rs231906,rs2326783,rs233577,rs2341780,rs2342469,rs2348236,rs2361265,rs236534,rs2366149,rs2366307,rs2371767,rs2373078,rs238869,rs2391496,rs2395153,rs2395163,rs2409088,rs2409685,rs2409694,rs2409716,rs2409806,rs2409814,rs2419081,rs2430189,rs2430357,rs2438679,rs2444820,rs244720,rs244721,rs244723,rs2450444,rs245142,rs2467520,rs2484697,rs2485301,rs2487028,rs2494195,rs2496689,rs2503111,rs2509957,rs2509967,rs2515609,rs2523570,rs2525757,rs2533884,rs2533886,rs2544027,rs2549677,rs2551353,rs2562784,rs256903,rs2572406,rs2572433,rs2572440,rs2580819,rs2580821,rs258322,rs2585043,rs2585058,rs2585061,rs2590990,rs2594867,rs2597513,rs2605082,rs2609301,rs2609304,rs2609330,rs2616517,rs2618451,rs2625963,rs2637030,rs2638953,rs2644307,rs2645289,rs2645303,rs2645430,rs2645433,rs264760,rs2655268,rs2674504,rs2684788,rs2698715,rs2698720,rs2699808,rs2700588,rs2702068,rs2708318,rs272869,rs2730101,rs2732159,rs273953,rs2742071,rs2745353,rs2746478,rs2763257,rs2763981,rs2768,rs2777832,rs2780226,rs2789753,rs2789754,rs2791545,rs2791554,rs2791555,rs2800711,rs2800712,rs2800713,rs2814064,rs2814077,rs2820439,rs28365970,rs28378775,rs28383224,rs28384349,rs28393360,rs284031,rs28407189,rs28451064,rs28453249,rs284660,rs28480164,rs28488569,rs28504650,rs2851443,rs28514678,rs28520455,rs28547298,rs2854747,rs28559926,rs28583508,rs2858856,rs28600859,rs28604556,rs28613925,rs28616128,rs2861699,rs28627296,rs28633164,rs28635520,rs28652568,rs28663303,rs28670202,rs28710106,rs28781400,rs2894394,rs2895992,rs2904597,rs2904880,rs2905715,rs2908519,rs2916184,rs2920500,rs2921027,rs2921094,rs2925339,rs2925979,rs2927305,rs2927307,rs2929308,rs2929439,rs2936772,rs2938388,rs2943658,rs2945252,rs2945870,rs2955617,rs2966090,rs2966100,rs2976843,rs2976854,rs2976868,rs2976921,rs2976944,rs2979139,rs2979192,rs2979239,rs2979253,rs2980419,rs2980888,rs3000801,rs3024987,rs3025028,rs3025053,rs3054944,rs3088050,rs3092457,rs3100589,rs3100776,rs3105481,rs3116162,rs3116212,rs3119837,rs3124017,rs313699,rs313710,rs313736,rs314261,rs314277,rs3172494,rs318770,rs3205187,rs3213141,rs3216517,rs3217369,rs328876,rs329988,rs329989,rs330037,rs330058,rs330072,rs330081,rs330087,rs330934,rs330941,rs332039,rs33951980,rs34005,rs34051881,rs34066050,rs34092276,rs34106287,rs34112193,rs34115721,rs34118426,rs34170196,rs34186074,rs34207682,rs34251783,rs34285731,rs34295201,rs34302357,rs34311866,rs34361331,rs34377763,rs34394920,rs34469991,rs34475193,rs34646090,rs34668037,rs34682942,rs34706081,rs34730991,rs34752945,rs34801106,rs34811474,rs348938,rs34959618,rs34975537,rs34981280,rs35010780,rs35044612,rs35054618,rs35056478,rs35092545,rs35102909,rs35112951,rs35120307,rs35122030,rs35135622,rs35135828,rs35139284,rs35156880,rs35169606,rs351855,rs35189117,rs35190619,rs35208023,rs35230625,rs35235097,rs35241117,rs35254123,rs35269017,rs35283519,rs35310616,rs35344761,rs35353426,rs35371323,rs35373084,rs35395764,rs35408848,rs354235,rs35479464,rs35535005,rs355799,rs355814,rs355817,rs35583126,rs355897,rs355910,rs355911,rs35602868,rs35604819,rs35610657,rs35612915,rs35613355,rs35628589,rs35629514,rs35686232,rs35698406,rs35726503,rs35727416,rs35739223,rs357564,rs35775319,rs35798347,rs35806380,rs35819343,rs35847492,rs35874463,rs35903051,rs35910832,rs359456,rs35946026,rs359477,rs35958962,rs35981630,rs36018387,rs36085954,rs36091304,rs36099109,rs36226649,rs366717,rs367543,rs368064533,rs368443991,rs369218808,rs371094492,rs371234090,rs371902890,rs372527826,rs372591769,rs372771487,rs3731343,rs3731529,rs3738815,rs374423205,rs3744447,rs3744448,rs3751122,rs3754507,rs375575083,rs3760318,rs376253,rs3764002,rs3764419,rs376854269,rs3769872,rs3769891,rs376994272,rs377249930,rs3775373,rs3775389,rs3779660,rs3783832,rs3786201,rs3786897,rs3789849,rs3790606,rs379157,rs3791663,rs3791675,rs3791679,rs3792751,rs3792752,rs37974,rs3803042,rs3806157,rs3807932,rs3809128,rs3810068,rs381204,rs3813309,rs3814115,rs3815902,rs3817428,rs3818042,rs3822593,rs3823974,rs3824359,rs3824804,rs3827806,rs3828589,rs3829258,rs3843467,rs3846512,rs3849724,rs3858286,rs3862030,rs386642118,rs3887137,rs3897379,rs3900856,rs3905152,rs3911308,rs3923203,rs3923921,rs3926666,rs3936510,rs394854,rs395962,rs396007,rs398103442,rs39875,rs3989103,rs3996402,rs4000991,rs4018180,rs4034944,rs405001,rs4072738,rs4074629,rs408459,rs41268899,rs41271299,rs41280986,rs41305661,rs4130764,rs4131682,rs4135292,rs4140962,rs4141278,rs4141320,rs4141768,rs4142348,rs4144829,rs41481544,rs4149261,rs4238850,rs4239436,rs4246302,rs4246610,rs4265096,rs4269585,rs4272,rs427370,rs4281829,rs4284586,rs4285804,rs4289378,rs4289459,rs4292100,rs4308051,rs4325676,rs4355154,rs4357716,rs4368453,rs4368942,rs4373374,rs4381000,rs4410870,rs4414460,rs441467,rs4421120,rs442856,rs4450871,rs4451267,rs4451810,rs4467054,rs4468968,rs4476823,rs4483821,rs4490355,rs4493170,rs4500049,rs4514278,rs4542425,rs4542783,rs4548838,rs4554470,rs45563938,rs4556473,rs4571527,rs4577046,rs4594227,rs4598253,rs4601790,rs4620919,rs4645917,rs4656794,rs4656815,rs465983,rs4670893,rs4671265,rs467367,rs4677883,rs4680347,rs4684103,rs4684104,rs4684857,rs4684859,rs4688502,rs4688504,rs4693974,rs4694504,rs4711092,rs4719615,rs4722530,rs4722593,rs4732990,rs4738139,rs4738141,rs473902,rs4742929,rs4743771,rs4748008,rs4748012,rs4765568,rs4775760,rs4783103,rs4788188,rs4788198,rs4788891,rs4794004,rs4804312,rs4804669,rs4805877,rs4808766,rs4809604,rs481237,rs481806,rs4835000,rs4835192,rs4836470,rs4840602,rs4840941,rs4841009,rs4841071,rs4841087,rs4841090,rs4841105,rs4841107,rs4841192,rs4841229,rs4841286,rs4841317,rs4841476,rs4841580,rs4841659,rs4841662,rs4842838,rs4842926,rs4843158,rs4868125,rs4868126,rs4871598,rs4876361,rs4886782,rs4894532,rs4896582,rs4899401,rs4912440,rs4912446,rs4916749,rs4920605,rs4928200,rs4930728,rs4946651,rs4956965,rs4960246,rs4963975,rs4963983,rs4965600,rs4965602,rs4965617,rs4968200,rs4980786,rs4984303,rs4984916,rs5005389,rs5015595,rs5020792,rs513007,rs515013,rs515665,rs520161,rs525773,rs52826764,rs528691370,rs529308902,rs529411808,rs530742363,rs532352152,rs532375187,rs533270135,rs533393,rs534760666,rs535133332,rs536775975,rs537166841,rs537957130,rs538635545,rs539864802,rs540309444,rs540979697,rs544039890,rs544937844,rs545072519,rs545574692,rs546505943,rs547176199,rs551555687,rs551659,rs552707,rs553693533,rs554494388,rs555011023,rs555038100,rs555655470,rs555810160,rs55689339,rs556992087,rs557341883,rs55747707,rs55752727,rs55754265,rs55779591,rs55781136,rs55785556,rs558275877,rs55836143,rs558377214,rs55846833,rs55893113,rs55899248,rs55920843,rs55925662,rs55935606,rs55979575,rs55981836,rs56056318,rs56064330,rs56083061,rs56094656,rs56100529,rs561285620,rs56135405,rs56144439,rs56154542,rs56186131,rs562093074,rs56215448,rs56216509,rs56220175,rs56223081,rs56227319,rs56265117,rs56271783,rs56274948,rs56295710,rs56333803,rs56355036,rs56365922,rs564101206,rs565317,rs565937031,rs566523025,rs566596164,rs56703773,rs567230735,rs56745821,rs567715647,rs568356546,rs568927,rs569279311,rs56946212,rs57055643,rs570610648,rs57155805,rs57176772,rs57212245,rs57215491,rs57260307,rs573444,rs574083674,rs574280455,rs57504147,rs57526558,rs575297553,rs57545942,rs57548773,rs57561676,rs575733898,rs577272,rs577721086,rs57795729,rs57800049,rs578366,rs57862683,rs57928261,rs57928542,rs57962177,rs57971673,rs5801535,rs58020246,rs58036322,rs58083390,rs5813071,rs5813732,rs5819871,rs5819889,rs5821283,rs5821405,rs58228181,rs583006,rs58360980,rs58403690,rs58494653,rs5854303,rs58596743,rs58667010,rs587328,rs587614550,rs5884163,rs58842569,rs58847227,rs58869268,rs58915955,rs58937146,rs58994367,rs59007763,rs59081368,rs59224164,rs59885016,rs59985551,rs60057466,rs601006,rs60230748,rs60240315,rs60261365,rs6029180,rs6038492,rs60538128,rs6054200,rs6054232,rs6054293,rs6054364,rs6054427,rs60563966,rs60570573,rs60579378,rs6062643,rs6063031,rs606452,rs6066101,rs6074197,rs6076996,rs6077004,rs6085604,rs60906625,rs6107848,rs61117682,rs61187400,rs61212706,rs61296026,rs6137103,rs6141600,rs6142302,rs614397,rs615672,rs61679086,rs61730011,rs61736202,rs61751640,rs61800588,rs61806232,rs61806235,rs61819230,rs61826201,rs61827994,rs61830291,rs61836834,rs61869602,rs61869763,rs61881138,rs61881146,rs61882513,rs61914547,rs61920563,rs61921763,rs61953572,rs61953638,rs62003873,rs62011281,rs62025857,rs62029646,rs62066682,rs62068776,rs62070628,rs62074125,rs62100698,rs621127,rs62120366,rs62146173,rs62171916,rs62173497,rs62173861,rs62173895,rs62257614,rs62262097,rs62262521,rs62264271,rs62281384,rs62321172,rs62329992,rs62346126,rs62357886,rs62369473,rs62369573,rs62370702,rs62372209,rs62376897,rs62381946,rs62406467,rs62437231,rs62471570,rs62493791,rs62501195,rs625477,rs62569480,rs62621197,rs633045,rs635594,rs6414385,rs6426577,rs6428739,rs6428792,rs6437055,rs6437061,rs6442126,rs6446312,rs6448435,rs6456771,rs6467304,rs6469372,rs6470364,rs6487542,rs648831,rs6488898,rs6488910,rs6489548,rs6506771,rs6507568,rs6541229,rs654132,rs6545522,rs6556301,rs6570507,rs6570508,rs6580256,rs6581661,rs6585201,rs6598317,rs6601304,rs6601465,rs6601575,rs6601720,rs66473812,rs66514606,rs66531120,rs66539320,rs6657706,rs6660798,rs6662,rs6662605,rs6664307,rs66649828,rs6666020,rs6679313,rs6682671,rs668347,rs6684205,rs6684770,rs6691985,rs6692932,rs6693390,rs6696190,rs66990951,rs6701188,rs6705646,rs6707459,rs6711622,rs67119537,rs6714513,rs6715064,rs6715083,rs6715793,rs6719428,rs6719672,rs6721459,rs67232264,rs6726261,rs67282569,rs67308910,rs6739896,rs67442259,rs6755214,rs67616642,rs6762606,rs6763553,rs6767786,rs6772896,rs6774964,rs6781636,rs6782866,rs67883055,rs67913556,rs6792408,rs67968906,rs6800340,rs6804173,rs6808104,rs6809294,rs6842150,rs6857769,rs6867983,rs6874776,rs6876072,rs6892330,rs6899540,rs6906830,rs6910726,rs691140,rs6919854,rs6924424,rs6938592,rs6940007,rs6965411,rs6975516,rs6976271,rs6983129,rs6985207,rs6985602,rs6985791,rs6988451,rs6989926,rs6991234,rs6992818,rs6996374,rs6997629,rs6999466,rs6999942,rs7000132,rs7001963,rs7002088,rs7004160,rs7006504,rs7012395,rs7012637,rs7012814,rs7012891,rs7014285,rs7017349,rs7020666,rs702101,rs702635,rs7032060,rs7032974,rs7034405,rs704427,rs7072380,rs7073097,rs7073738,rs7088103,rs709050,rs71017386,rs7107271,rs710835,rs710841,rs71088920,rs71161992,rs7123283,rs7128640,rs71300663,rs7130955,rs7133768,rs71385734,rs71392694,rs71395419,rs71424363,rs7143479,rs71439172,rs7145052,rs71458832,rs71458833,rs71518545,rs715300,rs71548400,rs7155922,rs71562509,rs7160860,rs71609539,rs7162245,rs71624136,rs7162542,rs7162669,rs71640850,rs7164187,rs7164533,rs7164782,rs7165624,rs7166081,rs7166410,rs7170165,rs7173826,rs7176527,rs7177530,rs718314,rs7207306,rs7215775,rs7216514,rs7220770,rs7223535,rs7225149,rs722587,rs7238093,rs7240317,rs7247304,rs7248219,rs7253116,rs7258031,rs72628504,rs726547,rs72693785,rs72704130,rs72728697,rs72752371,rs72755233,rs72770234,rs72801474,rs72813153,rs72813180,rs72834698,rs72839445,rs72842819,rs72862280,rs72862436,rs72874993,rs72877579,rs72885774,rs72892161,rs72899820,rs72920755,rs72932177,rs72959041,rs72976928,rs72977827,rs72980888,rs73023513,rs73026242,rs73040340,rs73041129,rs73068448,rs73077107,rs73078357,rs73078824,rs73080339,rs73082948,rs73084574,rs73086541,rs730911,rs73091220,rs73093079,rs73093663,rs73094710,rs7316732,rs731831,rs73184376,rs73196896,rs73198970,rs73216963,rs73226103,rs73230058,rs73232768,rs73232975,rs73445187,rs73501572,rs73502335,rs73625123,rs73675572,rs7372321,rs73736137,rs73802707,rs7394655,rs7395791,rs741486,rs741487,rs741677,rs74184888,rs744976,rs7453746,rs74538379,rs74552179,rs74577731,rs74596105,rs7460226,rs74603016,rs74606487,rs746070511,rs74615202,rs746827412,rs74705916,rs747756466,rs747769697,rs74816775,rs74836424,rs74863965,rs748812,rs749526610,rs749701944,rs7497712,rs749833708,rs749853052,rs749972457,rs7500182,rs750156147,rs7502669,rs7504112,rs750439,rs750497811,rs75098493,rs75104038,rs75114809,rs751171,rs7513749,rs7514450,rs751593017,rs751683328,rs7519460,rs75210922,rs7521639,rs75223147,rs75224805,rs75233715,rs752665641,rs752784316,rs75321784,rs753362520,rs7534091,rs7536458,rs75385537,rs754133,rs7543409,rs7544514,rs754474829,rs7550758,rs755856,rs756038,rs75624142,rs75674934,rs75681102,rs756816162,rs757056100,rs7571668,rs757243111,rs75757272,rs757608,rs757793886,rs757931,rs7579788,rs75824359,rs7586858,rs75873028,rs759304654,rs7595075,rs759566014,rs7595985,rs759886106,rs76044862,rs7606466,rs76088637,rs7610956,rs7612543,rs7613444,rs76134841,rs761423,rs76166162,rs7619465,rs762009034,rs762101480,rs7621331,rs7621604,rs7625645,rs7625799,rs7628338,rs7628922,rs762952217,rs7630552,rs7630632,rs7632381,rs76329608,rs76335902,rs763423391,rs7634447,rs76355371,rs76376429,rs7638389,rs7638565,rs76426653,rs764553160,rs7648198,rs765096654,rs7652177,rs76522145,rs765928882,rs76604417,rs76618670,rs766298290,rs76659622,rs766754528,rs767244068,rs768019,rs768171976,rs7682431,rs76842062,rs7684221,rs76858354,rs7689420,rs76897886,rs769072678,rs76908150,rs76926608,rs7692990,rs76937529,rs7694707,rs7695004,rs7701134,rs7703428,rs77074398,rs771064798,rs77165791,rs77166802,rs771891953,rs7721054,rs77215146,rs772219080,rs77223362,rs77244045,rs77251835,rs77261529,rs7726380,rs7733331,rs77347777,rs77376609,rs77378263,rs77381714,rs7742369,rs77440502,rs774735222,rs774870339,rs7749269,rs77495054,rs775228154,rs775286610,rs775417095,rs775823662,rs7759938,rs77601902,rs776036568,rs776310505,rs7766106,rs7766444,rs7767008,rs777110067,rs77718466,rs7773004,rs77815064,rs77847383,rs7786368,rs778984966,rs7790322,rs779074208,rs7795051,rs7795277,rs779665853,rs7798431,rs7801581,rs780159,rs780222578,rs78098692,rs781157235,rs78135061,rs78153065,rs7816990,rs78198962,rs7823056,rs7826055,rs7828916,rs782908,rs7830933,rs7830939,rs7831557,rs78336933,rs7834111,rs7835672,rs7836059,rs7838810,rs7839441,rs7843880,rs78444298,rs78461223,rs7849585,rs7869411,rs78700274,rs7874161,rs7893954,rs78970464,rs79007519,rs79044827,rs79112217,rs79269608,rs7928827,rs7928917,rs79300315,rs79333016,rs793456,rs793475,rs7938011,rs79381654,rs7947391,rs79490233,rs7952436,rs79533202,rs7955904,rs7959043,rs79607252,rs796083684,rs7960854,rs7961362,rs796350,rs796362861,rs796664434,rs796959510,rs7970350,rs7973103,rs79761284,rs7976816,rs7978454,rs7978610,rs798489,rs798502,rs798549,rs798561,rs79918896,rs79953717,rs79957430,rs80028515,rs8007661,rs8012666,rs80149968,rs8024628,rs80257761,rs8030379,rs8035886,rs8037367,rs8042085,rs8042988,rs8055190,rs805770,rs8058723,rs806785,rs806790,rs806794,rs8076642,rs8080903,rs8083210,rs8126001,rs8142686,rs817183,rs817184,rs817300,rs822531,rs822547,rs822551,rs825508,rs848293,rs849139,rs849140,rs849327,rs854784,rs862049,rs864548,rs874966,rs875896,rs875897,rs878504,rs878745,rs880333,rs882367,rs882687,rs883325,rs888278,rs889138,rs890509,rs893475,rs898797,rs9009,rs905938,rs906425,rs908373,rs911713,rs916779,rs917533,rs924420,rs9257226,rs9257794,rs9265830,rs9267995,rs9268659,rs9268775,rs9268835,rs9270878,rs9275109,rs9275210,rs9295689,rs9296138,rs9298231,rs9299118,rs930119,rs9311474,rs9311676,rs931244,rs9313754,rs9321870,rs932660,rs9329223,rs9341838,rs9344070,rs9350850,rs9350900,rs9352241,rs9352851,rs9352857,rs9358928,rs936546,rs9368716,rs9379832,rs9379971,rs9385002,rs9386433,rs938959,rs9389689,rs9389984,rs9393686,rs9393691,rs9405973,rs9409081,rs9425304,rs9425315,rs9425573,rs9425596,rs9428103,rs9435732,rs9435739,rs9442189,rs9442571,rs9443804,rs9449003,rs9461288,rs9461366,rs9462162,rs9462935,rs946347,rs9467703,rs9467732,rs9469813,rs9472134,rs9485491,rs958435,rs9609263,rs9644033,rs9648867,rs9658134,rs9689096,rs9693223,rs9693857,rs970022,rs9736354,rs975210,rs9753383,rs9770544,rs978887,rs978888,rs9789400,rs979012,rs979547,rs9813590,rs9817452,rs9825700,rs9827066,rs9829470,rs9834369,rs9838625,rs984222,rs985036,rs9851992,rs985497,rs9860730,rs9866391,rs9870122,rs9872754,rs987763,rs9886260,rs9887921,rs9888644,rs9900691,rs990211,rs9907657,rs994014,rs9977276,rs998584
Waist-hip index	2418	rs10001607,rs10016030,rs10017363,rs1002607,rs10035782,rs10047435,rs1006207,rs10077888,rs10084238,rs10086500,rs10087406,rs10090510,rs1009052,rs10090939,rs10094698,rs10095737,rs10097518,rs10098531,rs10099536,rs10100760,rs10101292,rs10102512,rs10102807,rs10110559,rs10124755,rs10130842,rs10139308,rs10160597,rs10167906,rs10176837,rs10177093,rs10185305,rs10209330,rs10209854,rs10221833,rs10223666,rs10248288,rs10258495,rs10262428,rs10270359,rs10270542,rs1032296,rs1037925,rs10403360,rs10403561,rs10405598,rs10416428,rs10425465,rs10425678,rs1043789,rs10445599,rs10445758,rs10457480,rs10457485,rs10462028,rs10477191,rs10485462,rs10489284,rs10494421,rs10497251,rs10503426,rs10503779,rs1050420,rs1050529,rs10514889,rs10517086,rs1055890,rs1058678,rs10627814,rs10639342,rs10661543,rs10745659,rs10747514,rs10747688,rs10751993,rs10753801,rs10755578,rs10761602,rs1076392,rs10763957,rs10766194,rs1076829,rs10773000,rs10773047,rs10773048,rs10773049,rs10773051,rs10773052,rs1077795,rs10779364,rs10788142,rs10788149,rs10795055,rs10801551,rs10802068,rs10805480,rs10817154,rs10818577,rs10820753,rs10832255,rs10840326,rs10842675,rs10842685,rs10842702,rs10842716,rs10842717,rs10842720,rs10846498,rs10846560,rs10846577,rs10846606,rs10846621,rs10850127,rs10853031,rs10853502,rs10872311,rs10882271,rs10903342,rs10903343,rs10916205,rs10919339,rs10919387,rs10923720,rs10923769,rs10930140,rs10934899,rs10948097,rs10953356,rs10963067,rs10991414,rs1100190,rs1100237,rs11023164,rs11023199,rs11023212,rs11042583,rs11048465,rs11057291,rs11057354,rs11057385,rs11057418,rs11057452,rs11057468,rs11057853,rs11059476,rs1105956,rs11060112,rs11060212,rs11060344,rs11060406,rs1106529,rs11084735,rs1109859,rs11111272,rs11118303,rs11118325,rs11118606,rs11118610,rs11126083,rs11128595,rs111288118,rs11130362,rs1113230,rs11133373,rs111475485,rs11153345,rs11154345,rs11159989,rs111652906,rs111707068,rs111714591,rs111728624,rs111743557,rs11176017,rs111809096,rs111859293,rs11198034,rs11199747,rs11199755,rs11199781,rs112013938,rs11204762,rs112126248,rs11213979,rs11214013,rs1121878,rs112222843,rs112225170,rs11231742,rs11233117,rs11235,rs112470832,rs112488574,rs11249896,rs11249905,rs11249932,rs11249967,rs11249992,rs11250064,rs11250076,rs11250103,rs11252766,rs112551697,rs112630404,rs11263432,rs11263443,rs112694524,rs112741189,rs112769474,rs112794173,rs11283322,rs113026193,rs113105671,rs113172657,rs113238768,rs1133184,rs113321764,rs113339028,rs113377538,rs1134043,rs113452299,rs113504807,rs113560872,rs113578748,rs113610227,rs113636864,rs1136692,rs113678169,rs113727637,rs113742050,rs113843053,rs11386443,rs113925880,rs113931125,rs113948800,rs11432593,rs114327865,rs11439247,rs114483957,rs114496946,rs114563403,rs11456863,rs114666647,rs114709597,rs114760481,rs1150754,rs115162333,rs1152008,rs115328987,rs115369753,rs11540358,rs115415354,rs115418828,rs115482652,rs11554014,rs115566126,rs115575488,rs11558901,rs115631656,rs115631825,rs115635848,rs115675705,rs115688899,rs11578464,rs115862987,rs11586475,rs115865075,rs11605956,rs11615433,rs116251328,rs116278575,rs11629531,rs116296815,rs116346582,rs11635206,rs11637616,rs11638188,rs11641142,rs11647740,rs11649804,rs11653367,rs11654638,rs11656151,rs116565273,rs11666808,rs11667352,rs116679284,rs11670030,rs116703588,rs116734066,rs11677670,rs11679731,rs11693908,rs11695471,rs11697492,rs11700141,rs11704358,rs117109866,rs11713763,rs11714474,rs11716727,rs11718560,rs11718898,rs117198691,rs117204049,rs11720666,rs117209788,rs11722554,rs11724232,rs11725153,rs117269855,rs11727676,rs11728265,rs117285912,rs117311385,rs1173736,rs11739657,rs117451113,rs11746028,rs11749784,rs1175381,rs117572343,rs11757455,rs117614122,rs117633377,rs117736811,rs11774353,rs11784572,rs11784654,rs117868697,rs117871720,rs11787413,rs118057579,rs11808978,rs118162845,rs118188190,rs11869492,rs1187126,rs11900401,rs11926707,rs11929253,rs11929498,rs11935857,rs11948950,rs11957177,rs11986122,rs11992444,rs12006440,rs12034347,rs12035818,rs12037376,rs12043534,rs12051901,rs12075929,rs12097390,rs12103006,rs12110321,rs12112389,rs12117397,rs12119474,rs12126632,rs12131969,rs12136856,rs12138046,rs12138803,rs12142017,rs12150263,rs12152672,rs1216006,rs12162221,rs12174556,rs12179134,rs12183665,rs12186959,rs12189961,rs12193946,rs12195665,rs1220128,rs12204413,rs12204488,rs12205386,rs12206376,rs12225128,rs12234017,rs12243124,rs1226598,rs1228024,rs12293855,rs12319160,rs12329856,rs1234216,rs12342875,rs12343930,rs12350344,rs12358916,rs12364550,rs12369179,rs12374008,rs1239945,rs12414906,rs12419342,rs12422600,rs1242484,rs1242508,rs1242511,rs12426667,rs12426763,rs12441130,rs12441543,rs12449964,rs12450700,rs12452064,rs12453139,rs12454712,rs12460047,rs12461581,rs12463315,rs12469743,rs12480223,rs12481092,rs12481480,rs12483267,rs12524378,rs12528081,rs12538581,rs12543555,rs12545920,rs12547100,rs12549518,rs12567093,rs12610691,rs12610925,rs12613292,rs1262720,rs1264191,rs1264376,rs1264587,rs1264622,rs12647922,rs1265051,rs1265093,rs1265097,rs1265158,rs12659737,rs12662365,rs12674939,rs12692738,rs12692755,rs12694933,rs12701260,rs12705426,rs12706319,rs12724708,rs12730226,rs12731215,rs12740837,rs1276250,rs12785292,rs12795471,rs12799550,rs12805664,rs12816763,rs1281949,rs12822416,rs12867262,rs1291695,rs12923138,rs1293401,rs12941356,rs1294412,rs1294415,rs1294419,rs1294448,rs12951376,rs13007314,rs13017482,rs13019537,rs13020003,rs13032289,rs13050229,rs13056562,rs13059110,rs13059198,rs13066537,rs13076933,rs13078017,rs13084009,rs13089989,rs13092573,rs13102541,rs13107325,rs13129339,rs13132681,rs13148067,rs13154197,rs1317418,rs13193461,rs13197176,rs13208859,rs13211683,rs13218910,rs13232403,rs13239670,rs13242474,rs13254598,rs13259086,rs1325941,rs13265989,rs13267180,rs13267780,rs13274269,rs13276352,rs1327793,rs13303364,rs13326165,rs1332951,rs1332952,rs1333295,rs13343443,rs1334576,rs13358657,rs13380315,rs1338219,rs13389219,rs13391980,rs1339382,rs13402621,rs13406361,rs1340819,rs1341635,rs13429325,rs13432332,rs1348566,rs1377291,rs137963709,rs137998108,rs138062324,rs138299249,rs138363830,rs138378949,rs1383978,rs138436155,rs1385171,rs138849963,rs139192229,rs139242696,rs139254114,rs139301022,rs139568388,rs139599289,rs139759813,rs139944328,rs139948644,rs140120854,rs140126749,rs140201358,rs140249421,rs140323250,rs1403364,rs140609054,rs140664623,rs1406754,rs140681455,rs140695,rs140739203,rs140800754,rs140814212,rs140838723,rs140888844,rs140994111,rs1411297,rs141193534,rs141219813,rs141281941,rs141285286,rs1412956,rs141365045,rs141407226,rs1415991,rs141707226,rs141807517,rs141845046,rs142265900,rs142318298,rs142423523,rs142669961,rs142827301,rs142859682,rs14323,rs143267946,rs143320464,rs143334396,rs143351834,rs143380194,rs143384,rs143539749,rs143786003,rs143846972,rs144033177,rs144081232,rs144196238,rs1442029,rs144354883,rs144362803,rs144621478,rs1447059,rs144737537,rs1448208,rs144831544,rs144843366,rs1451895,rs145272880,rs145277525,rs145385663,rs145416558,rs1454410,rs1454467,rs145611933,rs145644097,rs145878042,rs146182298,rs146385050,rs146459385,rs146492163,rs1465216,rs146677327,rs1468572,rs147070987,rs147304175,rs1473781,rs147499178,rs147530811,rs147847496,rs147852464,rs1480029,rs148084229,rs148118721,rs148142634,rs148306315,rs148358468,rs1484475,rs148605293,rs148614065,rs148732284,rs148738891,rs148951821,rs149049262,rs149064226,rs149317277,rs1493463,rs149405105,rs149654682,rs149692566,rs149769955,rs149921263,rs150049107,rs150138294,rs150202525,rs150670203,rs150801689,rs1509097,rs1509105,rs1513221,rs1530088,rs1534520,rs1534696,rs153701,rs154254,rs1549143,rs1551540,rs1557765,rs1564760,rs1567651,rs1568799,rs1572993,rs1584899,rs1591129,rs15997,rs1611284,rs1611399,rs1620133,rs1628249,rs1633096,rs1634729,rs1641866,rs1662185,rs1663070,rs16828937,rs16844417,rs16849728,rs169504,rs1696319,rs16975758,rs16975768,rs16992396,rs1699347,rs17049035,rs17074568,rs1708241,rs17101456,rs17155176,rs17158803,rs1716403,rs17184382,rs17192526,rs17197883,rs1720525,rs1720543,rs17206350,rs17242235,rs1725074,rs17253672,rs17258166,rs17258278,rs17277932,rs17278665,rs17296943,rs17325066,rs17326656,rs17346300,rs17381884,rs1738434,rs17403327,rs17438571,rs17501111,rs17516645,rs17529595,rs1757471,rs17579636,rs1759637,rs17643342,rs1766787,rs17676096,rs17701091,rs17706729,rs17745484,rs17753769,rs17783233,rs17789218,rs1779433,rs1779445,rs1779454,rs17808864,rs17812273,rs17815912,rs1787701,rs17886880,rs1793892,rs1797912,rs1799815,rs1800978,rs180505,rs1806755,rs181031465,rs1810696,rs1811408,rs181452300,rs1815314,rs181677504,rs181981038,rs183856666,rs1840328,rs1860228,rs1860385,rs1862304,rs1869771,rs187084,rs1874142,rs187548445,rs188264330,rs1883025,rs1883711,rs188551769,rs1892203,rs1893458,rs189392453,rs189603965,rs1902066,rs1902070,rs190569074,rs1906937,rs190709029,rs1908814,rs1912897,rs191785584,rs1922432,rs192451380,rs1936965,rs1960063,rs1962392,rs1963689,rs1966265,rs1968853,rs1969355,rs1973531,rs1976071,rs1977200,rs1983189,rs1983716,rs1985926,rs1994125,rs199503,rs199667588,rs1999013,rs200056155,rs200104212,rs2001127,rs2001707,rs2001732,rs200299716,rs200324483,rs200457388,rs200492635,rs200552205,rs200606390,rs200763491,rs2008560,rs200956,rs2010390,rs2011009,rs201231138,rs201335118,rs201346242,rs201604982,rs201612157,rs2021885,rs2033788,rs2042904,rs2043664,rs2047701,rs2052473,rs206016,rs2061029,rs2061705,rs2067087,rs2073044,rs2073267,rs2074553,rs2075665,rs2077177,rs2083212,rs209181,rs2095242,rs2104912,rs2105063,rs2122823,rs2125202,rs2126265,rs2130779,rs2143462,rs2143787,rs2145271,rs2146324,rs2159437,rs2159607,rs216101,rs2163227,rs2166365,rs2167696,rs2167750,rs2186643,rs2188555,rs2192868,rs2196792,rs2215939,rs2225588,rs2233955,rs2233956,rs2235851,rs2236519,rs2237336,rs2237696,rs2239606,rs2240921,rs2242116,rs2243920,rs2244524,rs2248700,rs2249741,rs2249935,rs2253718,rs2257130,rs2261033,rs2263314,rs2267846,rs2268382,rs2269712,rs2270342,rs2271049,rs2276824,rs2277346,rs2279469,rs2280805,rs2281276,rs2284178,rs2284706,rs2294239,rs2301254,rs2306363,rs2308527,rs2309651,rs2328887,rs2341780,rs2343872,rs2353939,rs2361274,rs236504,rs236534,rs2366149,rs2369633,rs2371767,rs2373072,rs2385114,rs2387280,rs238869,rs2390124,rs2390160,rs2393728,rs2394977,rs2395470,rs2408017,rs2409088,rs2409717,rs2409721,rs2425024,rs2426439,rs2428490,rs2428493,rs2428503,rs242944,rs2430189,rs2435201,rs2442725,rs2442736,rs2444793,rs2444800,rs2444820,rs244721,rs244723,rs2447470,rs2448427,rs245142,rs2459732,rs246915,rs2472447,rs2472481,rs2472491,rs2472508,rs2474724,rs2485301,rs2496694,rs2509963,rs2509967,rs2515609,rs2515613,rs2515919,rs2516408,rs2517474,rs2517582,rs2517827,rs2523484,rs2523558,rs2523589,rs2523599,rs2523648,rs2523972,rs2524046,rs2524079,rs2524106,rs2524108,rs2525757,rs2526399,rs2528656,rs2529683,rs2534681,rs2535324,rs2535326,rs2544027,rs254431,rs2550766,rs2564951,rs2572431,rs2594867,rs2596473,rs2596501,rs2596544,rs2600258,rs2605082,rs2605090,rs2605098,rs2607015,rs2616764,rs2618445,rs2625963,rs2625975,rs2625989,rs2641431,rs2645289,rs2645291,rs2645303,rs2645430,rs2648351,rs2655268,rs2659207,rs2678067,rs2698715,rs2698720,rs2698721,rs2699812,rs2714335,rs2734313,rs273507,rs2736155,rs2736364,rs2736374,rs2744948,rs2749141,rs2763977,rs2763981,rs2768,rs2772,rs2788723,rs2789753,rs2791545,rs2797963,rs2797964,rs2800710,rs2800711,rs2800712,rs2800713,rs2801885,rs2807869,rs2811443,rs2811469,rs2820429,rs2820439,rs2820443,rs2821226,rs2836171,rs28366133,rs28371206,rs28378931,rs28383224,rs28383314,rs28384349,rs28400320,rs28420376,rs28434767,rs28436034,rs2844452,rs2844455,rs2844458,rs2844479,rs2844495,rs2844498,rs2844503,rs2844535,rs2844543,rs2844606,rs2844608,rs2844616,rs2844619,rs2844620,rs28451064,rs28469812,rs28514678,rs2853933,rs2853940,rs2853943,rs2853950,rs2853986,rs28546794,rs2856451,rs2857595,rs28576490,rs2857694,rs2857709,rs2858320,rs28595399,rs28597856,rs2859997,rs28602525,rs28604556,rs2861699,rs28621943,rs28625102,rs28626310,rs2863166,rs28649568,rs2865505,rs28663303,rs28671571,rs28690953,rs28695590,rs28710106,rs28711886,rs28713448,rs28722199,rs28743077,rs2874535,rs28752890,rs287621,rs28895267,rs2891335,rs2894240,rs2894255,rs2900388,rs2904155,rs2904597,rs2905715,rs2905757,rs2908519,rs2921036,rs2921094,rs2921097,rs2921193,rs2925339,rs2925979,rs2925995,rs2925999,rs2927305,rs2927307,rs2927327,rs2938388,rs2945874,rs2953796,rs2955360,rs2955373,rs2957658,rs2957674,rs2966085,rs2966086,rs2966100,rs2970332,rs2972164,rs2976908,rs2976933,rs2980438,rs2980756,rs2980888,rs2993481,rs299615,rs2999140,rs301399,rs3017101,rs3017621,rs3017896,rs3018614,rs3020340,rs3020581,rs3021302,rs3024987,rs3025028,rs3025053,rs3033487,rs3054944,rs3072094,rs307616,rs3092457,rs3094014,rs3094089,rs3094204,rs3094691,rs3095086,rs3095089,rs3096692,rs310016,rs3105751,rs310747,rs3113029,rs3115631,rs3119837,rs3121911,rs3124017,rs3124787,rs312685,rs3127596,rs3129754,rs3129817,rs3129887,rs3130060,rs3130320,rs3130458,rs3130573,rs3130632,rs3130968,rs3130976,rs3131035,rs3131630,rs3132379,rs3132451,rs3132567,rs3132584,rs3134605,rs3135363,rs3135911,rs313736,rs318770,rs330037,rs330058,rs330081,rs330088,rs330923,rs330941,rs332040,rs332105,rs33846,rs33914677,rs33998906,rs34000,rs34013042,rs34036350,rs34050011,rs34092276,rs34262409,rs34280469,rs34285731,rs34302357,rs34311866,rs34353125,rs34365302,rs34371863,rs34383258,rs34389983,rs34414056,rs34469991,rs34511689,rs34561018,rs34589387,rs34682942,rs34706081,rs34775321,rs34787248,rs34801597,rs34833442,rs34884217,rs34884411,rs34929896,rs34957925,rs35081994,rs35108553,rs35112951,rs35139284,rs35156880,rs35169606,rs35190619,rs35198201,rs35208023,rs35211598,rs35248896,rs35249938,rs35269017,rs35379418,rs35419826,rs35444446,rs35456930,rs35467127,rs35479464,rs35484589,rs35489648,rs35506574,rs35510806,rs35519679,rs35555135,rs35565513,rs355799,rs355814,rs355817,rs355818,rs355897,rs355910,rs355911,rs35596775,rs35609938,rs35632432,rs35655244,rs35688039,rs35727416,rs35739223,rs35741938,rs35777573,rs35782593,rs35792458,rs35851103,rs35864060,rs35902756,rs35903051,rs35937141,rs359456,rs359477,rs35958962,rs35976665,rs35981630,rs35998020,rs36034627,rs36091304,rs36096231,rs36124259,rs36162392,rs36184164,rs367543,rs368928402,rs369709025,rs370562166,rs372081641,rs372527826,rs372591769,rs3731246,rs3747577,rs3751122,rs375899200,rs3760183,rs3760385,rs3763317,rs376338027,rs3764002,rs3769872,rs3769877,rs3769891,rs377346776,rs3773842,rs3775373,rs3775389,rs3783832,rs3785499,rs3786680,rs3791675,rs3792751,rs379457,rs3801887,rs3805383,rs3810068,rs381194,rs381204,rs3813309,rs3818717,rs3820981,rs3822024,rs3829258,rs3836828,rs384441,rs3846512,rs3849724,rs3856806,rs3857546,rs3869098,rs3887381,rs3900856,rs3904600,rs3910516,rs3922628,rs3926666,rs39308,rs3936510,rs394487,rs394854,rs3959569,rs3977756,rs397976022,rs398198,rs3989103,rs399281,rs3997832,rs3997848,rs407238,rs4074629,rs4098517,rs41305661,rs41341748,rs4135247,rs4135268,rs4135292,rs4135300,rs41355649,rs4140962,rs4142754,rs4149261,rs4149275,rs41543814,rs419788,rs422461,rs4236042,rs4236988,rs4239767,rs4240326,rs4246610,rs4248153,rs4265096,rs427370,rs4282054,rs4292100,rs429358,rs4293945,rs4297946,rs430419,rs4319945,rs4321864,rs4325676,rs4332564,rs4339935,rs4352559,rs4368379,rs4399570,rs4410769,rs442889,rs4450871,rs4465231,rs4465809,rs4468968,rs4470875,rs4476823,rs448231,rs4490355,rs4500049,rs4510068,rs4514278,rs4521636,rs4534168,rs4534971,rs455660,rs4560122,rs4563785,rs4565373,rs4575373,rs4606022,rs4639019,rs4644106,rs4645008,rs4645917,rs4646404,rs465983,rs4667462,rs4667463,rs4667755,rs467367,rs467897,rs4681011,rs4682844,rs4684092,rs4684103,rs4684104,rs4684857,rs4688502,rs4688504,rs4690196,rs4693974,rs4713466,rs4722593,rs4738139,rs4742929,rs4743765,rs4743768,rs4765316,rs4765568,rs4779523,rs4779526,rs4779875,rs4785960,rs4796309,rs4798035,rs4805877,rs4808773,rs4809604,rs4810576,rs4818775,rs4840525,rs4840966,rs4841009,rs4841074,rs4841090,rs4841103,rs4841107,rs4841317,rs4841381,rs4841545,rs4841567,rs4841580,rs4846296,rs4846551,rs4846553,rs4849902,rs4851221,rs486831,rs4883198,rs4918788,rs4925133,rs4930728,rs4930730,rs4930731,rs494620,rs4947311,rs4947344,rs4948540,rs495316,rs4953621,rs4953627,rs4959426,rs4960246,rs4963156,rs4963983,rs4979770,rs4980504,rs4980786,rs4987786,rs499005,rs4993140,rs5005389,rs5020792,rs5025813,rs5117,rs521977,rs527481,rs52826764,rs530894,rs532086,rs534046245,rs534800,rs537814862,rs539004649,rs539172939,rs539366028,rs542717775,rs543236673,rs544039890,rs544440191,rs547262977,rs550931537,rs551980123,rs55650389,rs55660036,rs55680296,rs55688149,rs557341883,rs55734202,rs55747707,rs55747751,rs55779591,rs55796004,rs55817790,rs55818584,rs55836143,rs558655224,rs55869750,rs559057137,rs55920843,rs55957960,rs55999482,rs56026672,rs56036119,rs56064330,rs56069227,rs56078619,rs56114678,rs56115529,rs56135405,rs56139168,rs56142017,rs56154542,rs56162738,rs56176327,rs56185013,rs56186131,rs56187503,rs56196860,rs56228409,rs56263516,rs56271783,rs562852671,rs56367294,rs56368105,rs56386213,rs56406311,rs564101206,rs567715647,rs567718925,rs567776784,rs568819278,rs56937714,rs57030829,rs570711,rs570766464,rs570903,rs57198438,rs57205460,rs57212245,rs57246313,rs57291069,rs57340203,rs573666,rs573704659,rs57485255,rs57504147,rs5752793,rs575759540,rs57642905,rs577721086,rs57792815,rs5781131,rs57818143,rs57962177,rs57971673,rs5801470,rs58036322,rs5811641,rs5813732,rs58166946,rs5819871,rs58251514,rs58297050,rs5831786,rs58403690,rs58439903,rs58494653,rs58691354,rs58717744,rs58727484,rs58729654,rs5886848,rs588898,rs58915955,rs58937146,rs59007384,rs592229,rs59317921,rs59339349,rs59364353,rs59414721,rs59542459,rs59627601,rs59699754,rs6013578,rs6018185,rs6018272,rs601999,rs60230748,rs60240827,rs602875,rs6029619,rs6038248,rs60383089,rs60538128,rs6054364,rs60570573,rs6060300,rs6062643,rs6063031,rs6063038,rs6068216,rs6077004,rs6085604,rs6090566,rs60906625,rs6093462,rs611704,rs6124883,rs6124902,rs614397,rs61594789,rs61613340,rs61730011,rs61744408,rs61783466,rs61783468,rs61806199,rs61806235,rs61807010,rs61823192,rs61826201,rs61827994,rs61830291,rs61838772,rs61876729,rs61881108,rs61884028,rs61893788,rs61914547,rs61921763,rs61933973,rs61953572,rs61953638,rs61955587,rs61963358,rs62003873,rs62011281,rs62011291,rs62064595,rs62070804,rs62072500,rs62074125,rs62075812,rs620808,rs62100698,rs62102718,rs621127,rs62112763,rs62120155,rs62120366,rs62120396,rs62123566,rs62124506,rs62126643,rs62155324,rs62156325,rs62172472,rs62173537,rs62173861,rs62173895,rs62173904,rs62182126,rs62206548,rs62240442,rs62242087,rs62265602,rs62266885,rs62267570,rs62271362,rs62271368,rs62271373,rs62280667,rs62281843,rs62303684,rs62353354,rs62357886,rs62369345,rs62376897,rs62395355,rs62426379,rs62437231,rs62488580,rs62488738,rs62490813,rs62493587,rs625477,rs62569480,rs62621197,rs62621409,rs630379,rs632057,rs633417,rs635594,rs6428789,rs6432806,rs6433219,rs6436586,rs6446312,rs644774,rs6448428,rs6454150,rs645987,rs6469372,rs6470363,rs6486060,rs6487542,rs6487546,rs6488898,rs6488910,rs6494407,rs6498114,rs6501784,rs6503037,rs650558,rs652888,rs653690,rs6541181,rs6541229,rs6542368,rs6554274,rs6556301,rs6570352,rs6580256,rs6580257,rs6585201,rs6595799,rs6599388,rs6601282,rs6601304,rs6601465,rs6601575,rs6601711,rs6601720,rs6657706,rs6663892,rs66701441,rs66717543,rs667515,rs66756157,rs6677940,rs6683926,rs6691931,rs6691985,rs6693390,rs6701188,rs67017503,rs6708141,rs6708363,rs6719428,rs6720547,rs6721459,rs67308910,rs6731,rs67365433,rs673736,rs67409736,rs67442259,rs6744405,rs6749927,rs6750775,rs67623241,rs6763925,rs6764238,rs6764325,rs6765687,rs6772177,rs67915375,rs67961572,rs6800340,rs68021656,rs6804173,rs6815138,rs6840236,rs6864305,rs6864532,rs6867983,rs6878879,rs6890591,rs6891981,rs6893600,rs6895040,rs6897617,rs6900323,rs6910726,rs6916556,rs6917995,rs6920788,rs6925562,rs6928399,rs6932767,rs6934429,rs6937545,rs6940007,rs6961318,rs6961848,rs6972210,rs6975732,rs6976271,rs6976465,rs6980728,rs6980979,rs6984241,rs6990912,rs6994124,rs7000800,rs7006504,rs7012891,rs7014001,rs7014590,rs702815,rs704426,rs704433,rs704443,rs704447,rs7070749,rs7073738,rs707911,rs7091593,rs7107271,rs7108119,rs711869,rs7122422,rs7128640,rs71310214,rs7133768,rs7134738,rs71356607,rs7137538,rs71439172,rs71456786,rs71458832,rs7146217,rs71518545,rs71531541,rs71562508,rs71609539,rs71624136,rs7162542,rs716446,rs71727964,rs7173826,rs718314,rs718700,rs7187136,rs7191812,rs7200336,rs7207306,rs720856,rs7209595,rs7215553,rs7224739,rs7225002,rs7246274,rs7247222,rs7247486,rs7249094,rs72502580,rs7258031,rs72609897,rs7261376,rs72624519,rs72628504,rs72628505,rs72641832,rs72649044,rs72702251,rs72742677,rs727428,rs727479,rs72766527,rs7280,rs72801470,rs72801474,rs72813153,rs72813180,rs72823057,rs72862280,rs72868716,rs72877579,rs72884306,rs72892161,rs72899309,rs72902641,rs7290364,rs72927479,rs72930270,rs72930274,rs72930283,rs72932201,rs72940579,rs72957091,rs72959041,rs7296124,rs7296340,rs72969772,rs72976928,rs72977827,rs72980836,rs72980888,rs72991443,rs73013656,rs7301643,rs730213,rs73023513,rs7302352,rs73024222,rs73027298,rs73028077,rs73030120,rs73035067,rs73035072,rs7303825,rs73068448,rs73072489,rs73093663,rs7310521,rs73108788,rs7310959,rs73112592,rs73115620,rs73119726,rs73132351,rs73136795,rs7316114,rs73197294,rs73197779,rs73216963,rs732194,rs73221443,rs73226103,rs73230058,rs73231994,rs732594,rs73382439,rs73387155,rs73420943,rs73433432,rs73502335,rs7350636,rs735169,rs73577318,rs736160,rs73617438,rs7372321,rs73736137,rs73859922,rs73920689,rs7394655,rs7395791,rs740210,rs740404,rs7429596,rs74418502,rs74459242,rs74475730,rs74508579,rs74513896,rs74576993,rs74577731,rs74580294,rs74625348,rs74684746,rs747498072,rs747756466,rs74797397,rs74816775,rs7481709,rs748196,rs7487608,rs749316,rs74981093,rs74985067,rs74986809,rs75033629,rs75123935,rs7513749,rs7514450,rs7515895,rs7516301,rs751706906,rs751715213,rs75210922,rs75262919,rs752784316,rs75279884,rs7528013,rs7528296,rs752843328,rs753362520,rs753372625,rs7534091,rs7535510,rs7544514,rs754593,rs75472612,rs75493807,rs755015434,rs7550758,rs755424234,rs75543804,rs75582450,rs755825588,rs7558402,rs755856,rs755941279,rs755987,rs75672713,rs75674934,rs756916254,rs757171557,rs757793886,rs7578604,rs757931,rs7579468,rs75795656,rs75824359,rs758681528,rs7586858,rs7587286,rs75873028,rs758801,rs75921557,rs759304654,rs759395,rs7594266,rs759777208,rs76060013,rs76074386,rs7609494,rs7613444,rs76166162,rs7617468,rs7622851,rs7626624,rs7629072,rs76300755,rs7630455,rs7630632,rs76306613,rs76329608,rs76335902,rs7634447,rs76355371,rs763607523,rs76383094,rs7638565,rs76412020,rs764553160,rs7660516,rs76613195,rs766839874,rs76684599,rs7671167,rs76748772,rs76771835,rs7678753,rs7689800,rs769072678,rs76908150,rs76926608,rs7692990,rs7694869,rs7695004,rs7695029,rs76970939,rs7703428,rs77074398,rs77166802,rs771691336,rs77169818,rs77199079,rs77251835,rs77261529,rs77278027,rs77314340,rs77318243,rs77346928,rs77379145,rs77423258,rs7742835,rs774339320,rs774716952,rs77495054,rs77541036,rs7756047,rs7759910,rs77601902,rs77625458,rs7764413,rs7766444,rs77701059,rs7772614,rs77739064,rs7774434,rs77757339,rs7775976,rs777657075,rs77815064,rs7783234,rs77849060,rs77881454,rs778984966,rs779394,rs779762282,rs779933,rs780547760,rs7809112,rs781460294,rs781693294,rs7816990,rs7823561,rs7826055,rs7830569,rs7831557,rs7833781,rs7834111,rs7835672,rs7836608,rs7837979,rs7838131,rs7838353,rs7838965,rs7840818,rs7843880,rs78440544,rs7852510,rs7853,rs78632895,rs78710246,rs7902146,rs79028033,rs7903146,rs7916500,rs7917772,rs7919055,rs7928827,rs7928917,rs79354046,rs7938650,rs7942159,rs7947315,rs79524934,rs79533202,rs7954697,rs7955859,rs79561207,rs7957117,rs7959043,rs796083684,rs79618076,rs79634051,rs796350,rs7963683,rs79641926,rs796758829,rs7968316,rs796959510,rs79719909,rs7973103,rs797486,rs79761284,rs7977932,rs7978072,rs7978610,rs79810698,rs79843305,rs79870266,rs7993238,rs79953717,rs7999034,rs80028515,rs8005231,rs80245809,rs80257761,rs80356007,rs804281,rs8044403,rs8046785,rs805768,rs805770,rs8068641,rs8071107,rs8073599,rs8075019,rs8078513,rs8080903,rs8081548,rs8089388,rs8103017,rs8113802,rs8120559,rs8126001,rs8176510,rs8189480,rs8191979,rs8192575,rs825508,rs848472,rs849134,rs849327,rs854786,rs854793,rs871841,rs874966,rs875896,rs875897,rs877523,rs885910,rs8887,rs889138,rs890509,rs897453,rs898962,rs898970,rs900400,rs905938,rs908373,rs911713,rs916385,rs916779,rs917191,rs919134,rs925460,rs9257794,rs9257802,rs9260603,rs9261259,rs9263869,rs9264408,rs9264642,rs9264681,rs9264764,rs9264904,rs9265517,rs9265830,rs9266059,rs9266209,rs9266216,rs9266245,rs9266248,rs9266253,rs9266271,rs9266520,rs9266618,rs9266634,rs9266791,rs9267578,rs9267653,rs9267654,rs9267952,rs9267954,rs9268199,rs9268251,rs9268402,rs9268465,rs9268485,rs9268560,rs9268671,rs9268677,rs9268835,rs9268845,rs9268846,rs9268948,rs9269143,rs9270649,rs9270798,rs9271431,rs9271578,rs9271880,rs9272263,rs9273325,rs9274407,rs9274695,rs9275222,rs9275224,rs9275587,rs9275667,rs9275710,rs9276427,rs9276606,rs9276731,rs9293709,rs930119,rs9305635,rs931384,rs9348865,rs9348866,rs9350858,rs9352851,rs9352859,rs935806,rs9361631,rs9362083,rs9365164,rs936546,rs9368716,rs9369409,rs9376421,rs9378478,rs9379850,rs9379891,rs9380180,rs9401867,rs9401921,rs9401955,rs940904,rs9415106,rs9415646,rs9425291,rs9431594,rs9435179,rs9448944,rs9449093,rs9461366,rs9462935,rs9467714,rs9468413,rs9469220,rs9472134,rs9480889,rs9501519,rs9501520,rs9535468,rs9535475,rs9568416,rs9583489,rs9591325,rs9596264,rs9608723,rs9609263,rs9640663,rs9644033,rs9668178,rs968179,rs9692890,rs9717913,rs9736354,rs9746731,rs974801,rs976346,rs9770544,rs9777754,rs9792375,rs9818312,rs9834369,rs9834510,rs9844505,rs985036,rs9854642,rs9865713,rs9867068,rs9872031,rs9872754,rs9875338,rs987763,rs9887921,rs9888323,rs9888360,rs9895436,rs9896485,rs9898399,rs9904766,rs9910286,rs9947743,rs9969423,rs9969466,rs997153,rs998584,rs998683,rs9995019,rs9998919
Platelet count	2405	rs1000972,rs1002311,rs10047928,rs10048745,rs1005165,rs10058074,rs10062757,rs1006409,rs10065018,rs10071491,rs10075570,rs1008455,rs10086797,rs10101342,rs10122990,rs10127775,rs1013766,rs10140010,rs10140668,rs1015519,rs10165324,rs10173487,rs10174,rs1018493,rs1019068,rs10198758,rs10199109,rs1021508,rs1021509,rs10220411,rs10236569,rs10238028,rs1024180,rs10243279,rs10273974,rs1034332,rs1034564,rs1034566,rs10400322,rs10402931,rs10405535,rs10405617,rs10411512,rs10433879,rs1045267,rs10456506,rs10466905,rs1047891,rs1048130,rs1049868,rs1050316,rs1050538,rs10508477,rs10512472,rs10514301,rs10535297,rs10567431,rs10570589,rs10572535,rs10576500,rs1057868,rs10580524,rs10587485,rs1059196,rs10592192,rs1060431,rs1060817,rs106287,rs10654220,rs10657459,rs10660035,rs10661645,rs10681907,rs10682452,rs10683106,rs10711474,rs10712394,rs10734834,rs10739649,rs10744774,rs10749636,rs10757287,rs10757606,rs10758481,rs10758658,rs10759426,rs10761731,rs10761739,rs10761741,rs10761753,rs10761760,rs1076415,rs10764672,rs10769960,rs10771511,rs10771989,rs10772289,rs10774375,rs10774405,rs10774407,rs10779836,rs10793760,rs10798939,rs10802501,rs10807137,rs10811664,rs10813766,rs10817007,rs10820606,rs10822159,rs10842108,rs10844312,rs10844339,rs10845160,rs10846285,rs10849023,rs10849333,rs10849412,rs10859510,rs10864368,rs10864726,rs10866004,rs10866498,rs10868825,rs10872428,rs10873520,rs10876550,rs10878200,rs10880833,rs10886430,rs10888971,rs10893823,rs10893872,rs10893909,rs10897054,rs10899415,rs10900828,rs10908504,rs10910474,rs10910836,rs10914144,rs10937778,rs10940072,rs10940474,rs10941418,rs10946506,rs10947423,rs10954244,rs10954300,rs10972561,rs10974808,rs10974815,rs10981820,rs10984466,rs10984499,rs10986338,rs10990535,rs10992394,rs10992404,rs10992746,rs10992751,rs10995538,rs10997819,rs10998648,rs11014291,rs11042093,rs1105489,rs1105813,rs11066309,rs1106863,rs11070162,rs11070165,rs11071720,rs11075750,rs11077359,rs11082304,rs11082383,rs11082395,rs11083766,rs11084545,rs11087515,rs11092455,rs11097683,rs11098063,rs11107027,rs11107039,rs1111890,rs11121012,rs11121246,rs11121529,rs11121559,rs11121845,rs11125102,rs111253602,rs11126598,rs11128761,rs11134475,rs111350029,rs11142444,rs11150562,rs111527738,rs11157951,rs11158588,rs111612809,rs11163933,rs111674193,rs11168249,rs111738508,rs11175492,rs11175968,rs111788255,rs111818253,rs11187838,rs1118865,rs11190127,rs11190128,rs111941366,rs11195918,rs111998607,rs11217176,rs11217191,rs112178027,rs112196150,rs112197909,rs11221442,rs11224291,rs11224292,rs11225024,rs11227250,rs11227261,rs112329286,rs112353975,rs11235598,rs11240326,rs11240408,rs112416932,rs112417369,rs112432193,rs11244049,rs11247718,rs1124980,rs11259186,rs1126487,rs1126670,rs112693912,rs112710029,rs112760637,rs112790992,rs112858709,rs112901136,rs11294619,rs11300430,rs113063027,rs113119217,rs113128512,rs11315757,rs113303376,rs11348701,rs113542380,rs113543437,rs113544461,rs113553570,rs113592246,rs113608931,rs113655880,rs113736796,rs1137385,rs11379581,rs11379633,rs113825134,rs11382616,rs113826451,rs113889746,rs113898003,rs113900142,rs11404276,rs11405616,rs11405687,rs11409581,rs114115115,rs114165349,rs114266592,rs114266868,rs11438378,rs114441046,rs11446839,rs11448862,rs11456863,rs11459029,rs1146932,rs114694170,rs114700498,rs11471957,rs114821641,rs114939697,rs114968084,rs11497367,rs1150339,rs11534589,rs11539157,rs1154672,rs11547731,rs115487693,rs115513158,rs11553699,rs1155577,rs11556924,rs115589277,rs11559982,rs115602049,rs11562010,rs1156255,rs115723332,rs11574552,rs11578829,rs11580558,rs11582423,rs1158246,rs1158570,rs11592315,rs11601507,rs11602052,rs11602248,rs11602954,rs11604127,rs116047540,rs116052829,rs11606393,rs11611647,rs116141391,rs11614911,rs116149916,rs11615667,rs11616491,rs116174979,rs11618989,rs11627485,rs11628318,rs11644997,rs11653357,rs116666910,rs11666792,rs11667430,rs11668882,rs11672343,rs11673000,rs11673093,rs11673209,rs116735454,rs11676298,rs116778355,rs11679328,rs11680233,rs1168113,rs116839776,rs1168594,rs11686139,rs116866937,rs11688530,rs11691369,rs116916700,rs116957783,rs11700684,rs11702779,rs117032306,rs11715288,rs11717959,rs1172123,rs1172130,rs117261728,rs11731274,rs11733359,rs11734099,rs11734132,rs11735092,rs117357866,rs117418297,rs11749099,rs117491712,rs117524719,rs117531891,rs117538213,rs117543282,rs117551406,rs11759553,rs11764390,rs117656396,rs117672662,rs11767774,rs11772036,rs117765079,rs11778026,rs11779638,rs117829767,rs1178365,rs117857686,rs11786352,rs11789414,rs11789898,rs117955557,rs11797839,rs118027429,rs118030951,rs11807612,rs11808517,rs118121072,rs11812460,rs11818463,rs1182180,rs11841319,rs11848769,rs11849149,rs11850984,rs11878920,rs11880801,rs11882796,rs11905250,rs1190545,rs1192922,rs1192925,rs11932468,rs11936340,rs11950562,rs11957969,rs11958102,rs11960863,rs11974227,rs11993146,rs11995702,rs12000252,rs12005199,rs12025737,rs12041331,rs12048704,rs12051781,rs12052715,rs12053269,rs12056034,rs12071510,rs12088543,rs12096438,rs12119,rs12125200,rs12126142,rs12129003,rs12136856,rs12143791,rs1214761,rs12155039,rs12175076,rs12185822,rs12202615,rs12206050,rs12214623,rs12237955,rs12277078,rs12294466,rs12299946,rs12319170,rs12361632,rs1236309,rs12376511,rs12378573,rs12386849,rs12403413,rs12410493,rs12416343,rs12418451,rs12418948,rs12425835,rs12445050,rs12451471,rs12458093,rs12459847,rs12469306,rs12491785,rs12491937,rs12505498,rs12505876,rs12526480,rs12531774,rs12538854,rs1253920,rs12541381,rs12542527,rs12543944,rs12569971,rs12579903,rs12582034,rs12591152,rs12596466,rs12597024,rs12600858,rs1260326,rs1260405,rs12608697,rs12614923,rs1263618,rs12638862,rs12643081,rs12645070,rs12648788,rs12652692,rs12662189,rs12664956,rs12665339,rs12665952,rs12667832,rs12676105,rs12701310,rs12708514,rs12731981,rs12758483,rs12762934,rs12767683,rs12787285,rs12788073,rs12798333,rs12806645,rs12809801,rs12819689,rs12820720,rs12878001,rs12886310,rs12897841,rs12909646,rs12910114,rs12911407,rs1292067,rs12923319,rs12924783,rs12931014,rs12943566,rs12943783,rs12976598,rs12979186,rs12980469,rs12983010,rs12985107,rs13000644,rs13015823,rs13017143,rs13017230,rs13036109,rs13041,rs13043176,rs13062635,rs1307540,rs13077400,rs13078720,rs13078774,rs13084317,rs13092376,rs13108218,rs13113577,rs13118519,rs131190,rs13120717,rs13141124,rs13150068,rs13164506,rs13179114,rs13185488,rs13191948,rs1319677,rs13224082,rs13236689,rs13241955,rs13243214,rs13268883,rs13289095,rs13290870,rs13294558,rs13300663,rs1331308,rs13322435,rs1332618,rs1333634,rs13403422,rs1354034,rs1364077,rs137867485,rs137916697,rs138281696,rs138541467,rs138745983,rs138760546,rs138770460,rs138810286,rs1388175,rs138843544,rs138932594,rs139204327,rs139491786,rs1395360,rs139596721,rs139735451,rs139790892,rs139858043,rs139892606,rs139960758,rs139974673,rs140190628,rs140249978,rs140436199,rs140504578,rs140584594,rs140594952,rs140599973,rs140606728,rs140611363,rs140840556,rs140884840,rs141043717,rs141175264,rs141410014,rs141573810,rs141759085,rs142316985,rs142334371,rs142550358,rs142876410,rs142882762,rs143055445,rs1430609,rs143068679,rs143175787,rs143333049,rs143373690,rs143378367,rs1434282,rs143455326,rs143490035,rs143558304,rs143636430,rs143811622,rs143872071,rs143975070,rs144019485,rs144041302,rs144084486,rs144161168,rs144233266,rs144317085,rs144744357,rs144765000,rs145125135,rs145171343,rs145535174,rs1455942,rs145598309,rs145908530,rs146158951,rs146207376,rs146328612,rs1466226,rs146633266,rs1466733,rs146966302,rs147176673,rs147197357,rs1472265,rs147287326,rs147387328,rs147424714,rs147496940,rs1476835,rs147881000,rs148268445,rs148281243,rs1482852,rs1483582,rs148440689,rs148463354,rs1485202,rs148574708,rs148636776,rs148637595,rs148910232,rs149039920,rs149153412,rs149252565,rs149262078,rs149290349,rs149349478,rs149394327,rs149400260,rs149524498,rs149757596,rs149810016,rs150072875,rs150095649,rs150122809,rs150176269,rs150221602,rs150282282,rs150481160,rs150547671,rs150568286,rs1506636,rs150665764,rs150813342,rs151035694,rs1511754,rs151184170,rs151233,rs151234,rs151326043,rs151349,rs151361,rs151830,rs1522931,rs1536609,rs1538970,rs1539009,rs1555405,rs1558328,rs1569013,rs1569419,rs1571235,rs157198,rs157512,rs160659,rs160697,rs1609829,rs162159,rs1631677,rs163787,rs163790,rs1638525,rs1642764,rs165177,rs1668871,rs1671152,rs167924,rs1680005,rs1684032,rs16861319,rs16911097,rs16930589,rs16943502,rs1694367,rs16972308,rs16977972,rs16979901,rs1700159,rs17030845,rs1704413,rs17114036,rs17116384,rs17138740,rs17138751,rs17145750,rs17151908,rs1716505,rs17175830,rs1719263,rs1719271,rs17203687,rs1720607,rs1727324,rs172906,rs17292650,rs17295246,rs17302143,rs17305868,rs17315646,rs17333822,rs17343527,rs17356664,rs1736179,rs17405885,rs17442910,rs174544,rs174546,rs174548,rs174555,rs174576,rs17473735,rs17476364,rs17533945,rs17568628,rs17572109,rs17580,rs17633959,rs17685,rs1768584,rs17688839,rs17708984,rs17726337,rs17749202,rs17755079,rs17758695,rs1779897,rs178010,rs17820549,rs17824620,rs17825630,rs178761,rs1788100,rs1795616,rs1799945,rs1800562,rs1800692,rs1801689,rs1805404,rs1809357,rs1814813,rs181703235,rs182050989,rs183393610,rs183439466,rs183725,rs183811190,rs183831772,rs184130600,rs184183165,rs184488658,rs184639867,rs185511413,rs1859440,rs186021390,rs186167801,rs186357284,rs186369938,rs1865065,rs187630,rs1877194,rs1878051,rs188247550,rs1883932,rs1887430,rs1889124,rs1891058,rs1891732,rs189424182,rs189715677,rs190123700,rs190159566,rs1903858,rs190434396,rs191010498,rs191021045,rs191205856,rs1917058,rs191751273,rs192022,rs192230665,rs1924930,rs193101985,rs1933295,rs1946612,rs194730,rs1959356,rs1967639,rs197678,rs1984021,rs1985205,rs1991370,rs199681604,rs199691861,rs199749638,rs1997577,rs1997719,rs199858224,rs199912447,rs199997829,rs200162716,rs200461307,rs2004930,rs200519383,rs200572016,rs200584227,rs2006194,rs200748895,rs200800380,rs200885092,rs201165754,rs201192867,rs201216548,rs201218587,rs2013671,rs2013837,rs2015210,rs2015599,rs201673768,rs201753992,rs201875709,rs202052973,rs202099525,rs202099642,rs202125938,rs202126283,rs202159835,rs202170712,rs2024618,rs2032837,rs203450,rs203462,rs203481,rs2038479,rs2038700,rs204068,rs204070,rs204073,rs2043280,rs2050789,rs2057149,rs2066411,rs2068888,rs2070667,rs2070722,rs2070723,rs2070729,rs2072945,rs2073307,rs2075291,rs2075672,rs2078064,rs2078434,rs2084312,rs209474,rs2096219,rs210134,rs210139,rs210142,rs210143,rs210148,rs210183,rs2108852,rs2110690,rs2113038,rs211510,rs2115740,rs2126526,rs213483,rs213485,rs2140483,rs214053,rs214054,rs214056,rs214060,rs214310,rs2143491,rs2155311,rs2155380,rs2157770,rs216191,rs216311,rs2173795,rs2180369,rs2181223,rs218265,rs2182760,rs2187416,rs2219143,rs2235148,rs2235989,rs2236055,rs2236659,rs2239196,rs2239943,rs224082,rs2242892,rs2243103,rs2243648,rs2251124,rs2251551,rs2255531,rs2260230,rs2268607,rs2269369,rs2269530,rs2271494,rs2273171,rs2273736,rs2274319,rs2276834,rs2279974,rs2282867,rs2283847,rs2284344,rs2288419,rs2294081,rs2297066,rs2297067,rs2298993,rs2301274,rs2301984,rs2303161,rs2306191,rs2307823,rs231353,rs2316897,rs2317250,rs2321536,rs2327528,rs2331174,rs2336384,rs2338793,rs233953,rs2343592,rs2343681,rs2347729,rs2355610,rs2359936,rs2360962,rs2370515,rs2404232,rs2404450,rs2411233,rs2413323,rs2417966,rs2419626,rs2428087,rs243332,rs2442730,rs2448490,rs2469096,rs2492784,rs2494663,rs2497296,rs2511842,rs251242,rs251733,rs2518683,rs2522184,rs2523673,rs2525568,rs2526377,rs2537854,rs2546366,rs2546979,rs2556094,rs256904,rs2572353,rs2577588,rs260730,rs2613522,rs2630503,rs2632516,rs263527,rs2667648,rs2689216,rs2700937,rs2710804,rs2724564,rs2733739,rs2736100,rs2736182,rs2739156,rs2739157,rs2740563,rs2744267,rs2749037,rs2749044,rs2756892,rs2758994,rs2786802,rs278853,rs2791734,rs2791736,rs2791737,rs2810491,rs2834312,rs2834736,rs28360656,rs28362951,rs2836425,rs2836430,rs2836441,rs28377509,rs2841102,rs28456,rs28505677,rs2851435,rs2852401,rs2853677,rs28549287,rs28550009,rs28559870,rs28581225,rs2859659,rs2859868,rs2862064,rs28634651,rs2865511,rs28659804,rs28678897,rs28679452,rs28679728,rs28727880,rs28780086,rs2878677,rs28818248,rs2883723,rs2892714,rs2894802,rs2895747,rs2900177,rs290268,rs290274,rs2905343,rs2905421,rs290995,rs2915607,rs2915617,rs2925033,rs2932536,rs2932757,rs2934701,rs2941954,rs2950387,rs2958137,rs2961693,rs296888,rs296889,rs2972230,rs2973350,rs2975009,rs2984338,rs2999154,rs2999157,rs3002416,rs3004071,rs3008812,rs3014242,rs3025033,rs303940,rs303968,rs3049697,rs3060245,rs3071044,rs3095075,rs310244,rs3122424,rs3184504,rs318493,rs3211851,rs3215400,rs3219104,rs333947,rs336248,rs33964457,rs33972805,rs34016701,rs34038797,rs34070242,rs34078516,rs34088055,rs34094446,rs34101571,rs34103124,rs34131104,rs34143604,rs34164109,rs34164888,rs34171730,rs34172643,rs34208226,rs342244,rs34224608,rs342275,rs342284,rs342290,rs342292,rs342293,rs342294,rs342295,rs342296,rs342299,rs34314354,rs34324925,rs34341922,rs34343821,rs34346558,rs34352176,rs34366705,rs34482346,rs34524896,rs34525763,rs34528557,rs34536443,rs34539062,rs34539435,rs34548043,rs34557412,rs34560923,rs34563981,rs34568892,rs34587839,rs34592828,rs34603233,rs34605102,rs34623301,rs34646035,rs34651,rs34655126,rs34660448,rs34667100,rs34722895,rs34723659,rs34778774,rs34782095,rs34783466,rs34804405,rs34825470,rs34825969,rs34826779,rs34834842,rs34839284,rs34869541,rs34874107,rs34881325,rs34917861,rs34933970,rs34950321,rs34952285,rs34952318,rs34968964,rs35024086,rs35031042,rs35069969,rs35115423,rs35119987,rs35132512,rs35152618,rs35154409,rs35164994,rs35179196,rs35202212,rs35226705,rs35258120,rs35267708,rs35310240,rs35316912,rs35330522,rs35343437,rs35355140,rs35358275,rs35398779,rs35427,rs35430985,rs35432,rs35441,rs35490268,rs35513824,rs35533905,rs35537543,rs35548455,rs3557,rs35745507,rs35763383,rs35764675,rs35774855,rs35786788,rs35797651,rs35809608,rs35833668,rs35845166,rs35941349,rs35999340,rs360142,rs36045594,rs36056437,rs36084521,rs36109901,rs367677,rs367724,rs368770339,rs369495964,rs369552432,rs370869951,rs371233761,rs372085772,rs3731211,rs3733606,rs373518068,rs3736313,rs374039502,rs3741404,rs3742003,rs3742028,rs374387539,rs3746159,rs3747207,rs3757385,rs376133816,rs3764535,rs3767809,rs3767812,rs377335397,rs377602035,rs3778028,rs3784134,rs3785303,rs3785437,rs3789059,rs3790315,rs3792366,rs3793889,rs3795503,rs3796529,rs3796944,rs3802933,rs3804610,rs3804749,rs3807999,rs3808436,rs3808851,rs3809114,rs3809272,rs3809566,rs3811444,rs381500,rs3816257,rs3818416,rs3819299,rs3824949,rs3828919,rs3831733,rs3834968,rs3835126,rs3838773,rs384005,rs3841260,rs3844535,rs3846855,rs3856240,rs385893,rs386376482,rs386404029,rs3865444,rs3883952,rs3888316,rs3900833,rs3912392,rs3935882,rs3936040,rs3943516,rs3950628,rs3957357,rs3964723,rs3970551,rs397969,rs398032829,rs398060951,rs398070924,rs398089984,rs3980919,rs398121667,rs399604,rs4020660,rs4061659,rs4072669,rs4075311,rs4083463,rs409801,rs4098854,rs409950,rs4121508,rs412302,rs41286240,rs41291770,rs41292412,rs41301394,rs41303899,rs41315846,rs41316003,rs4148435,rs4148436,rs4148441,rs4148448,rs415620,rs415895,rs42039,rs42043,rs422907,rs4236051,rs423955,rs4240802,rs4246215,rs4248154,rs4257458,rs4272720,rs4275784,rs4292955,rs429358,rs4296389,rs432200,rs4326844,rs4335411,rs4366267,rs4377346,rs4379723,rs4385401,rs4388979,rs4411786,rs441460,rs4432538,rs4442541,rs4445975,rs4452010,rs4455005,rs4470077,rs4470399,rs4471670,rs4477285,rs4502008,rs4538653,rs4541868,rs4551688,rs45522544,rs4564273,rs457287,rs4575545,rs457606,rs457648,rs4588,rs459193,rs4599845,rs4607155,rs461986,rs4630221,rs4630833,rs4631704,rs4640251,rs464494,rs464605,rs464609,rs4669879,rs4670779,rs4672819,rs4690098,rs4699154,rs4699156,rs4704826,rs4709819,rs4709820,rs4711890,rs4713669,rs4713978,rs4715332,rs4719841,rs4731120,rs47340,rs4734879,rs474990,rs475390,rs4754299,rs4759348,rs4762479,rs4766540,rs477895,rs4780355,rs4782568,rs4782861,rs4783183,rs4783185,rs4783186,rs4790873,rs4791967,rs4804163,rs4805129,rs4806173,rs4806469,rs4808579,rs4808964,rs4809328,rs4810316,rs4812447,rs4812501,rs4813634,rs4814778,rs4815915,rs4822235,rs4832443,rs4841600,rs4842324,rs4846082,rs4846217,rs4849845,rs4858819,rs4864836,rs4869780,rs4870163,rs4887023,rs4888387,rs4889622,rs4895441,rs4905998,rs4907618,rs4907622,rs4911156,rs4912485,rs4912622,rs4912810,rs4913405,rs4916745,rs4921997,rs4925750,rs4935967,rs4936043,rs4937127,rs4937333,rs4938642,rs4947490,rs4948498,rs4965426,rs4966015,rs4972760,rs4973769,rs4976137,rs4979859,rs4987982,rs4993482,rs5000565,rs500830,rs5030764,rs504082,rs505404,rs508227,rs511515,rs5130,rs513349,rs527297896,rs528568705,rs529153205,rs529898481,rs530075625,rs530203431,rs532308916,rs532737731,rs532784633,rs534463003,rs535526948,rs536008226,rs536199747,rs536864738,rs539258868,rs543181042,rs544012,rs545393282,rs549640876,rs549888,rs550463489,rs550612036,rs551014092,rs551486793,rs552609473,rs552761103,rs553314025,rs553749201,rs555018269,rs555025179,rs555535764,rs556382,rs55642258,rs556562,rs556611356,rs55664157,rs55707100,rs55708816,rs55725278,rs55762216,rs55767407,rs55776147,rs55793313,rs55794721,rs55801554,rs55827759,rs55843500,rs558567978,rs55866046,rs55868394,rs558821319,rs55910622,rs55958053,rs55966786,rs55981798,rs559972,rs56008802,rs56017561,rs560242923,rs56036086,rs56043070,rs56088754,rs56115013,rs56116444,rs56125409,rs56125990,rs561287234,rs56133113,rs56148802,rs56179563,rs56228924,rs56249713,rs56254331,rs56256194,rs56281640,rs562953244,rs56300819,rs56318666,rs56318916,rs56336971,rs56337033,rs56348792,rs56366527,rs563763403,rs56382357,rs56387835,rs56406311,rs56407180,rs56411048,rs566067181,rs56692788,rs56783829,rs56875499,rs568868093,rs569429508,rs570786,rs57112968,rs57122392,rs57129396,rs57201028,rs572476245,rs57259994,rs57274573,rs574392601,rs5745568,rs5745582,rs5746638,rs57486725,rs57525297,rs5759067,rs5759088,rs576508114,rs57652769,rs576674585,rs577357,rs57843631,rs57913635,rs58038334,rs58148580,rs58175144,rs58185614,rs583306,rs58405523,rs58416206,rs58487339,rs58530613,rs58785573,rs58788809,rs58814925,rs589245,rs58966835,rs5910,rs5917,rs592039,rs59255646,rs59310453,rs59419995,rs59441438,rs5944665,rs5947414,rs59571284,rs59576023,rs59586951,rs59596869,rs59643483,rs59739601,rs59772657,rs59865663,rs59922977,rs60148718,rs6016547,rs6017460,rs6023897,rs6034875,rs604183,rs60431147,rs60431337,rs6045612,rs6055955,rs6060983,rs6060986,rs6062498,rs6063526,rs6065,rs60687267,rs6070696,rs60750824,rs60757417,rs6081559,rs6086540,rs6087557,rs6089391,rs60929009,rs60940178,rs60944507,rs60982449,rs61007561,rs61009920,rs61025394,rs6103669,rs61093223,rs6119628,rs6121406,rs61215818,rs6122579,rs6123697,rs61280460,rs6130929,rs61333282,rs6136489,rs61374510,rs613813,rs6141,rs614385,rs614691,rs61542570,rs61547234,rs61659583,rs61730953,rs61750929,rs61781290,rs61781296,rs61841187,rs61850684,rs618679,rs61908718,rs61913892,rs61941261,rs61944375,rs619460,rs61986598,rs62033976,rs62048971,rs62085764,rs62121823,rs62160676,rs62191340,rs62194158,rs62238180,rs62327196,rs62369630,rs62369631,rs62386966,rs62484471,rs62491385,rs625132,rs62523770,rs62553882,rs62618742,rs62621450,rs62639548,rs630505,rs632157,rs634687,rs636261,rs641738,rs641937,rs6419615,rs6423287,rs6425521,rs6425522,rs6439675,rs6444571,rs6445967,rs6452920,rs6452921,rs6453213,rs6455847,rs646809,rs6468341,rs6468342,rs6473299,rs6479286,rs6490294,rs6492772,rs6492848,rs649997,rs6502608,rs6505129,rs6517271,rs651821,rs653178,rs6532795,rs6532796,rs6533186,rs6533483,rs6535524,rs6537255,rs6537335,rs6542581,rs6542680,rs6544602,rs6545465,rs6546096,rs6546909,rs6547617,rs655029,rs6556405,rs655641,rs6556471,rs6556482,rs6557867,rs657605,rs6580200,rs6589563,rs658974,rs6592965,rs660745,rs661126,rs664677,rs6649,rs66505542,rs665857,rs6662263,rs666266,rs6664374,rs66650371,rs6667939,rs6668107,rs6678553,rs6680310,rs6686331,rs66914325,rs6693113,rs669556,rs6696074,rs670179,rs6703361,rs6706095,rs6711624,rs6712,rs671339,rs6715064,rs6726182,rs6734238,rs67386737,rs6741486,rs67466227,rs6756513,rs67575951,rs6758462,rs67683090,rs678540,rs6785461,rs6792601,rs6794165,rs6808932,rs68094276,rs6812193,rs681470,rs684119,rs684631,rs6848819,rs6849526,rs6857303,rs6864667,rs688181,rs6883827,rs6892249,rs691024,rs691243,rs6913093,rs6917738,rs6919440,rs6920211,rs6924387,rs6925716,rs6961069,rs6978611,rs6978739,rs6989099,rs6989934,rs6992333,rs6993770,rs6995402,rs6998007,rs7000170,rs700585,rs700646,rs7010394,rs7035,rs7036656,rs7037966,rs704061,rs7043265,rs7047669,rs7048196,rs7080472,rs708382,rs7084707,rs70940818,rs7095953,rs7098181,rs71036221,rs7104210,rs7111803,rs71121058,rs71144146,rs71148512,rs7116797,rs71173313,rs7123132,rs7124681,rs7126413,rs71297088, rs71297088,rs71311699,rs71313932,rs71329093,rs7133314,rs7138216,rs7146012,rs7146395,rs7146643,rs7149242,rs71512947,rs7151917,rs71531541,rs71544212,rs7154463,rs71556715,rs71566703,rs7159281,rs71633359,rs7166069,rs71699779,rs7173833,rs7175191,rs7178196,rs7184114,rs719856,rs7200918,rs720419,rs7206447,rs7213347,rs7213617,rs7220,rs7221322,rs7225537,rs7225843,rs72315235,rs7232918,rs7234128,rs7244810,rs7249921,rs7250339,rs72509155,rs7252328,rs7253117,rs7254827,rs72553883,rs7256794,rs725860,rs72627489,rs72648830,rs7265567,rs72665715,rs7266693,rs72667768,rs72669198,rs72682840,rs72698718,rs72698720,rs72725158,rs72764821,rs72781643,rs72781667,rs7280064,rs72827839,rs72847212,rs72852164,rs728739,rs72878027,rs72882038,rs729183,rs72932729,rs72969820,rs72974176,rs72996108,rs73000929,rs73000965,rs73036520,rs73043618,rs73045269,rs7304705,rs7308872,rs7309325,rs7309426,rs73109811,rs73139025,rs7320168,rs73203043,rs7322908,rs7324464,rs7329302,rs7331398,rs7342306,rs7349311,rs7351513,rs73517714,rs7356,rs73741526,rs738135,rs738408,rs738409,rs7385804,rs739496,rs739815,rs73991808,rs74007800,rs74069551,rs74267315,rs74340846,rs74382443,rs74403919,rs74579063,rs7467117,rs7468236,rs7472405,rs74887316,rs74909386,rs749237684,rs7503168,rs75035022,rs75080135,rs75107793,rs75139539,rs75140056,rs7526446,rs75271464,rs75326924,rs753775434,rs7540578,rs75458114,rs7546094,rs75468472,rs75501914,rs7550918,rs75532300,rs755467826,rs75563337,rs75623217,rs756235478,rs7562480,rs7563723,rs75701347,rs7571154,rs758410524,rs7585866,rs75957619,rs75967349,rs76026826,rs7604674,rs7610102,rs7611020,rs76119208,rs7612295,rs7616006,rs76179192,rs761826,rs7618405,rs761841,rs7619280,rs7622074,rs763617870,rs7640747,rs7641175,rs7641325,rs76445378,rs7649075,rs76496105,rs7650294,rs76512234,rs7653107,rs76537328,rs766146,rs766331935,rs76639840,rs7665147,rs7672519,rs7676961,rs7681303,rs76819459,rs76840964,rs76887998,rs7691339,rs7694379,rs769452263,rs7696658,rs7699288,rs7703407,rs7704311,rs77052938,rs7705526,rs77091928,rs77099749,rs77216612,rs77265585,rs77300440,rs773095550,rs77320796,rs77328955,rs7733436,rs7733850,rs77363656,rs77375493,rs7740,rs77408535,rs774361108,rs774485168,rs77502174,rs77535308,rs77542162,rs7755970,rs7772134,rs7772202,rs777490,rs7775698,rs7776054,rs777869430,rs77795715,rs77795865,rs7784708,rs7788849,rs7789194,rs7789916,rs7792825,rs7798256,rs77985577,rs7799110,rs7803431,rs780634,rs7808442,rs7811142,rs78117618,rs781255974,rs7813776,rs7814625,rs7815615,rs78207142,rs7821592,rs7823032,rs78261031,rs78265569,rs78287392,rs7830416,rs78305993,rs7833924,rs78364821,rs78393402,rs78400579,rs7843024,rs7844887,rs78463215,rs78503944,rs7850871,rs7851531,rs78565404,rs7860287,rs7863447,rs7865719,rs78685880,rs78689302,rs7869524,rs7873409,rs78744187,rs788210,rs788219,rs78821961,rs7882858,rs78866567,rs7887866,rs78884079,rs78894077,rs78909033,rs7895133,rs7896518,rs78973710,rs79062474,rs7912035,rs7912685,rs79220007,rs79287178,rs79342925,rs79366920,rs79375912,rs79380532,rs7940165,rs79403652,rs79423041,rs7944487,rs7947631,rs7950696,rs7956131,rs79565040,rs7958679,rs796004,rs796130745,rs7961894,rs796246678,rs79635379,rs79671623,rs79702879,rs79716587,rs7973618,rs79773228,rs79789360,rs7983898,rs79849088,rs79898419,rs7989991,rs79900185,rs7990306,rs79904641,rs7992307,rs79936776,rs79977579,rs7999125,rs80012730,rs80054178,rs8006385,rs80079941,rs80085481,rs80093687,rs8011288,rs8018967,rs8020575,rs8022206,rs8022526,rs8023658,rs8027136,rs8028182,rs8028409,rs8029034,rs80352135,rs8035677,rs8037137,rs8049394,rs8050500,rs8052629,rs8056420,rs8065958,rs8066620,rs8068104,rs8071462,rs8071834,rs8073060,rs8076404,rs808187,rs8090527,rs8098454,rs8101185,rs8106212,rs8106704,rs8107139,rs8109288,rs8110061,rs8112710,rs8113779,rs812426,rs8137128,rs8176746,rs8176747,rs8178824,rs828582,rs834233,rs842440,rs842682,rs850736,rs853195,rs853234,rs855791,rs862703,rs86715,rs892402,rs898769,rs902289,rs903908,rs904274,rs911547,rs917665,rs9260492,rs926326,rs9263988,rs9265745,rs9266721,rs9267098,rs9268557,rs9274096,rs9274461,rs9282611,rs928391,rs9287748,rs9296069,rs9296095,rs9304813,rs9311474,rs9324022,rs9324233,rs9348928,rs934924,rs9357121,rs9357551,rs9358488,rs9375150,rs9375787,rs9375800,rs9389263,rs9393302,rs9398642,rs9399137,rs9400273,rs9400379,rs9402633,rs9402686,rs941207,rs941407,rs9420907,rs9425304,rs943501,rs944002,rs945631,rs9460014,rs9460100,rs9462031,rs946528,rs9483788,rs9494142,rs9494145,rs9501203,rs950802,rs950965,rs9520255,rs9524862,rs9543534,rs9549753,rs9555695,rs9558896,rs9572788,rs9590569,rs9590974,rs9591136,rs9591137,rs9594466,rs9610482,rs9611881,rs9616376,rs9618670,rs9625746,rs9635298,rs964184,rs9656934,rs9697210,rs9704108,rs9713657,rs9726525,rs9752315,rs9773950,rs9775970,rs9792084,rs979971,rs9803999,rs9809116,rs9809657,rs9810259,rs9815756,rs9823108,rs9823527,rs9828009,rs9829114,rs9831543,rs9842735,rs9845741,rs9849502,rs9861033,rs9861774,rs9864965,rs9866086,rs9868297,rs9879628,rs9880192,rs9895429,rs9900280,rs9904290,rs9906105,rs9907984,rs9908158,rs9916458,rs9926137,rs9926463,rs9926557,rs9927293,rs9928663,rs9932027,rs9933767,rs9936459,rs9943081,rs9947269,rs9951002,rs9967110,rs9974653
Type 2 diabetes	2339	rs10011174,rs10011838,rs1002061,rs1002389,rs10048404,rs10052346,rs1005752,rs10077431,rs10087241,rs10092900,rs1009358,rs10096633,rs10097617,rs10100265,rs10101067,rs10114341,rs10119430,rs10137475,rs10145154,rs10146997,rs10159026,rs1016565,rs10169613,rs10173251,rs10184004,rs10188334,rs10190052,rs1019029,rs10193538,rs10195252,rs10201401,rs10203174,rs1020731,rs10226758,rs10228066,rs10228796,rs10229583,rs10231021,rs10231619,rs10240790,rs10258962,rs10262104,rs10268294,rs10278,rs10278336,rs10281892,rs10305420,rs10305745,rs10401969,rs10404333,rs10404726,rs10406327,rs10406431,rs10407429,rs10408163,rs10408179,rs10422861,rs1042725,rs1043246,rs10440833,rs1044486,rs10460009,rs10461617,rs1046316,rs10469140,rs10469860,rs10471048,rs1048317,rs1048886,rs10490871,rs10498828,rs10499183,rs1050226,rs10507349,rs10510110,rs1053900,rs1058018,rs1059592,rs1060105,rs10618080,rs1061810,rs1061813,rs1063192,rs1063355,rs10634531,rs10700042,rs10734252,rs10736116,rs10737818,rs10741243,rs10745460,rs10748694,rs10750397,rs10750840,rs10757282,rs10757283,rs1075855,rs10758593,rs10758950,rs10762670,rs10766076,rs10767659,rs10769936,rs10770142,rs10771367,rs10771372,rs10771813,rs10773000,rs10787287,rs10787461,rs10787518,rs10788575,rs10795945,rs10806906,rs10808671,rs10811660,rs10811661,rs10811662,rs10814916,rs10818763,rs10821311,rs10823559,rs10830963,rs10835690,rs10840102,rs10841855,rs10841868,rs10842708,rs10842994,rs10844518,rs10844519,rs10848958,rs10848960,rs10852123,rs10860209,rs10864859,rs10879261,rs10882099,rs10882101,rs10882891,rs10886471,rs10886863,rs10886864,rs10887775,rs10889560,rs10893827,rs10893829,rs10899283,rs10900325,rs10906115,rs10908278,rs10915188,rs10916780,rs10916784,rs10919928,rs10923931,rs10935897,rs10937208,rs10937721,rs10938398,rs10946398,rs10947804,rs10954772,rs10962,rs10963942,rs10965247,rs10965248,rs10965250,rs10974438,rs10993072,rs10998304,rs10998338,rs11001398,rs11020308,rs11033115,rs11038672,rs11042596,rs11043003,rs11043007,rs11046164,rs11048456,rs11048457,rs11048458,rs11063028,rs11063069,rs11065299,rs11070332,rs11073147,rs11073333,rs11078916,rs1108646,rs1109442,rs11095909,rs11096542,rs11098676,rs11107116,rs11108094,rs11113776,rs11114650,rs11117364,rs1111875,rs11123406,rs111246699,rs1112718,rs111283203,rs11129735,rs11137820,rs11150745,rs11155073,rs111558778,rs11159347,rs11160699,rs1116357,rs111640200,rs11165354,rs111669836,rs11172254,rs11173646,rs111765639,rs11181613,rs111824905,rs111827885,rs11187138,rs11196296,rs11199116,rs11199753,rs11199755,rs11199826,rs11201992,rs11201999,rs11202589,rs11202627,rs11205766,rs1122518,rs112324411,rs112328442,rs112332300,rs11236524,rs11237460,rs11240351,rs112498319,rs112515915,rs11257600,rs11257655,rs11257657,rs11258422,rs112595469,rs112667817,rs1127215,rs1127655,rs1127787,rs112820281,rs1128249,rs112915006,rs113036477,rs113036890,rs113052081,rs11309330,rs113135335,rs113154802,rs11332772,rs113414093,rs11354309,rs113547729,rs113748381,rs113810779,rs11390176,rs11410487,rs114136102,rs11414025,rs114322470,rs11435035,rs114447556,rs114526150,rs11466334,rs11477757,rs11496066,rs115018313,rs11514706,rs115175234,rs1153188,rs115321690,rs115351876,rs11545861,rs115505614,rs11558471,rs115585699,rs11561066,rs11576729,rs11583755,rs115884658,rs11591741,rs115918645,rs11592107,rs11596522,rs11602873,rs11614914,rs11616380,rs11634397,rs11635657,rs11636031,rs11639470,rs11642015,rs11642430,rs11642841,rs11646052,rs11651052,rs11651755,rs116549635,rs11655898,rs11656775,rs11657492,rs11657964,rs11662800,rs11666603,rs11667244,rs11671664,rs11677370,rs11680058,rs116861182,rs11688682,rs11688931,rs116913033,rs1169288,rs116929578,rs116953931,rs11699802,rs117001013,rs11708067,rs11709077,rs11716527,rs11717195,rs117173251,rs11717959,rs117229942,rs11723275,rs117233107,rs117233795,rs117267808,rs117316450,rs117414485,rs117483894,rs11759026,rs117601636,rs117624659,rs117642733,rs117737118,rs11774915,rs117809958,rs117834099,rs11786992,rs11787792,rs11793035,rs11793831,rs11802899,rs118074491,rs11819995,rs11820019,rs1182389,rs1182394,rs1182436,rs1182444,rs11830241,rs11830243,rs11842871,rs11848361,rs11858759,rs11870735,rs11873305,rs11913442,rs11922794,rs11925227,rs11926494,rs11926707,rs11927381,rs11929640,rs11940813,rs1194592,rs1194606,rs11967262,rs11980500,rs11983228,rs11994255,rs11998023,rs12001437,rs12010175,rs12027542,rs12031188,rs12039805,rs12041243,rs12048743,rs12052648,rs12056338,rs12073283,rs12088739,rs12109081,rs12116935,rs12128213,rs12140153,rs12151653,rs1215468,rs12154701,rs12185519,rs12187734,rs12192275,rs12194820,rs12219514,rs12231031,rs12236906,rs12243296,rs1225052,rs12257761,rs12263348,rs12277475,rs12299509,rs12304921,rs12305809,rs123378,rs12345069,rs1236816,rs12380322,rs12403994,rs12419690,rs12422600,rs12427353,rs12433335,rs12437434,rs12441261,rs12445430,rs12449654,rs12453376,rs12453394,rs12454712,rs12457906,rs12463719,rs12494424,rs12497133,rs12505942,rs12507026,rs12509379,rs12518099,rs12519500,rs12539264,rs12546365,rs12549902,rs12550613,rs12569857,rs12571751,rs12578595,rs12578639,rs12586772,rs12599637,rs12600132,rs12602834,rs1260326,rs12603589,rs12613372,rs12614955,rs12617659,rs12625671,rs12629058,rs12630883,rs12633613,rs12640250,rs12642790,rs12649012,rs12662968,rs12667919,rs12669223,rs12669521,rs12680028,rs12680217,rs12680692,rs12681990,rs12688220,rs12692738,rs12698877,rs12698897,rs12712928,rs12719778,rs12741141,rs12746673,rs12773019,rs12779790,rs12782078,rs12789028,rs12802972,rs12811407,rs12820906,rs12823740,rs12825669,rs12849637,rs12856169,rs12878003,rs12883788,rs12885036,rs12890750,rs12892257,rs12899811,rs12907887,rs12910361,rs12910825,rs12912009,rs12912777,rs12917449,rs12918782,rs12920022,rs12932337,rs12933120,rs12943365,rs12945601,rs1296328,rs12970134,rs12977104,rs12986742,rs12992995,rs13005841,rs13020443,rs13024606,rs13040225,rs13041756,rs13059382,rs13065698,rs13073970,rs13081389,rs13085136,rs13086331,rs13092876,rs13094957,rs13099581,rs13107325,rs13129612,rs13130484,rs13155752,rs13162708,rs1316776,rs1317617,rs13234269,rs13236710,rs13237518,rs13238568,rs13239186,rs13257021,rs13262861,rs13266634,rs13268287,rs13268508,rs1327123,rs1327315,rs1328412,rs13288108,rs13290396,rs13292136,rs13292262,rs133015,rs13330163,rs1333051,rs1333052,rs13342232,rs13365225,rs13389219,rs13405158,rs13406280,rs13414140,rs13415288,rs13417036,rs13426680,rs13428870,rs13434089,rs1359790,rs13737,rs1374910,rs1377807,rs137848,rs1379871,rs138213721,rs138337556,rs1387153,rs138737,rs138768039,rs138771,rs138997002,rs139027698,rs139481214,rs139722172,rs140120210,rs140242150,rs140386498,rs140751051,rs1408579,rs140896965,rs1412234,rs1412830,rs141311255,rs141521721,rs141579343,rs141583966,rs1421085,rs142385484,rs142395395,rs1425482,rs1426371,rs1426385,rs142682088,rs1430780,rs1431819,rs1436953,rs1436955,rs1437055,rs143708136,rs144050412,rs144052331,rs144226500,rs144245804,rs144683127,rs1449348,rs145003494,rs1451506,rs145389767,rs145678014,rs145733429,rs145904381,rs145928363,rs1459513,rs1465146591,rs146662075,rs146716733,rs1468308,rs146886108,rs1470560,rs1470579,rs1473781,rs147413364,rs147429629,rs147538848,rs1475655,rs147581833,rs147689733,rs147834269,rs1480474,rs148106383,rs148316037,rs148462165,rs148766658,rs148928116,rs149027146,rs149212747,rs149265787,rs149336329,rs149364428,rs1493694,rs149447188,rs149483638,rs1495377,rs1496653,rs150111048,rs150182828,rs150626020,rs151215,rs1513272,rs1515104,rs1516728,rs1517037,rs1528287,rs152839,rs1531343,rs1531583,rs1535500,rs1552224,rs1561927,rs1562396,rs1562398,rs1563575,rs1567353,rs1570247,rs1573090,rs1573219,rs1574285,rs1575972,rs1580278,rs1625526,rs1631619,rs163177,rs163182,rs163184,rs163184; rs2237896; rs3888647; rs1049549,rs1635852,rs1650505,rs1656794,rs1662185,rs1665901,rs1670754,rs16826069,rs16829174,rs16849467,rs16858462,rs16861329,rs16881572,rs16884025,rs16902871,rs16907058,rs1694068,rs16955379,rs16988333,rs16988991,rs16993330,rs17013314,rs17035289,rs17036101,rs17036160,rs17045328,rs17049712,rs1705263,rs17053082,rs17072370,rs1707498,rs1708302,rs17086692,rs17091891,rs17105012,rs17106184,rs17122772,rs17168486,rs17175860,rs1724557,rs17250977,rs17261179,rs17265513,rs1727313,rs17294565,rs17334919,rs17354348,rs17359493,rs173964,rs17405722,rs17411031,rs17439448,rs174541,rs17496664,rs1752169,rs17522122,rs17584499,rs1758632,rs17624303,rs17631783,rs17662402,rs17684074,rs17689007,rs177045,rs17737404,rs17746147,rs17747955,rs17772814,rs17791483,rs17791513,rs17797882,rs17802463,rs17810376,rs17815608,rs17818197,rs17819328,rs1783541,rs17836088,rs17866443,rs1790116,rs1794138,rs1796330,rs1800574,rs1800961,rs1801212,rs1801214,rs1801282,rs1801645,rs1802295,rs180988137,rs1812707,rs1815591,rs181752889,rs1819564,rs1825307,rs182719694,rs184216160,rs184509201,rs1845900,rs184660829,rs184847416,rs1850421,rs1861410,rs1861612,rs186327337,rs186568031,rs1868139,rs1871045,rs187150787,rs1872635,rs1873747,rs1874832,rs187653072,rs1877712,rs187936726,rs188247550,rs1885234,rs1894299,rs1899951,rs1903002,rs1904096,rs190925,rs1914711,rs191830490,rs1922879,rs1929883,rs193457,rs1955163,rs1966265,rs1968204,rs197374,rs197379,rs197482,rs199500772,rs1996546,rs1996617,rs199678740,rs199795270,rs200525873,rs200576292,rs200752045,rs2008027,rs200861498,rs200995462,rs201010648,rs201018682,rs2010825,rs2011603,rs201297151,rs201375651,rs201468966,rs201597274,rs202178099,rs202209118,rs2028150,rs2028299,rs2031847,rs2032217,rs2032844,rs2032912,rs2033159,rs2040792,rs2050188,rs2052261,rs2055901,rs2055997,rs2056857,rs2063640,rs2066827,rs2067296,rs2071479,rs2073721,rs2074120,rs2075423,rs2080090,rs2102278,rs2103132,rs2104598,rs2106463,rs2115107,rs2125799,rs2126736,rs2129869,rs2134223,rs2147479,rs2150999,rs2153827,rs2169033,rs2172073,rs217256,rs2181063,rs2183237,rs2188848,rs2189301,rs2191348,rs2191349,rs2197973,rs2206734,rs2215383,rs2216063,rs2233580,rs223423,rs2235856,rs2236033,rs2237884,rs2237892,rs2237895,rs2237896,rs2237897,rs2238689,rs2240716,rs2240885,rs2243102,rs2244020,rs2246012,rs2249105,rs2250301,rs2252115,rs2252221,rs2255703,rs2257883,rs2258238,rs2261181,rs2268078,rs2268382,rs2269245,rs2269247,rs2272163,rs2277339,rs2280141,rs2281342,rs2282456,rs2283159,rs2283164,rs2283220,rs2283228,rs2284219,rs2287711,rs2288176,rs2289739,rs2290203,rs2292626,rs2292662,rs2292893,rs2294120,rs2296172,rs2296173,rs2297508,rs2299383,rs2307111,rs2313211,rs231349,rs231356,rs231361,rs231362,rs2327777,rs233449,rs233450,rs2336938,rs234853,rs234866,rs2351707,rs2358954,rs2361478,rs2366214,rs2382249,rs2383208,rs238763,rs2390725,rs2394186,rs2396083,rs2403221,rs2408252,rs2409742,rs2410767,rs2416899,rs2421016,rs242105,rs2421897,rs2426439,rs243018,rs243019,rs243021,rs243024,rs243088,rs2431115,rs243513,rs2435907,rs244415,rs244708,rs2447198,rs2451321,rs2453051,rs2456530,rs2465043,rs247975,rs2482506,rs2493394,rs2495637,rs2506125,rs2513505,rs2526678,rs2533457,rs253412,rs2540949,rs2548498,rs2548724,rs256903,rs256904,rs2578011,rs2581685,rs2581787,rs2583921,rs2583934,rs2583938,rs2591392,rs2605281,rs2608953,rs2613499,rs2613503,rs2616132,rs261967,rs2624847,rs262549,rs2633310,rs2633311,rs2642587,rs2642588,rs2648731,rs2658746,rs2659518,rs2662390,rs2675662,rs2679745,rs2688419,rs2706710,rs2706785,rs2722769,rs2723065,rs2725370,rs2725371,rs2727301,rs2730827,rs2732469,rs2732480,rs2733289,rs2737226,rs275856,rs2767036,rs2780215,rs2796441,rs279744,rs2800733,rs2812533,rs2816177,rs2820426,rs2820443,rs2820444,rs2820446,rs2833610,rs28362333,rs28375915,rs2838820,rs28403309,rs28408270,rs28429551,rs28445975,rs2844623,rs28490139,rs28505901,rs2851447,rs28525376,rs2854313,rs28562046,rs2856721,rs2857605,rs28582094,rs2858980,rs2859885,rs28599782,rs28620036,rs28624681,rs2862954,rs28637892,rs28637955,rs28638142,rs28641468,rs28642213,rs28642252,rs2867125,rs2867570,rs28691713,rs286925,rs28712435,rs28719468,rs2872246,rs28758542,rs2876354,rs2876826,rs28792187,rs28819812,rs2890156,rs2908274,rs2908279,rs2908282,rs2908286,rs2908334,rs291367,rs2913873,rs2925979,rs2933211,rs2943640,rs2943641,rs2943648,rs2943650,rs2943656,rs2943657,rs2946504,rs2950835,rs2952858,rs2956092,rs29582,rs2972144,rs2972145,rs3012060,rs3020781,rs302395,rs302864,rs303760,rs3049863,rs305686,rs30614,rs3094515,rs3094682,rs3111316,rs3115960,rs3122231,rs312457,rs3130283,rs3130501,rs3130931,rs3132524,rs3135911,rs314879,rs3176466,rs319598,rs3214606,rs3217792,rs3217860,rs328,rs328301,rs328506,rs329118,rs329122,rs335810,rs33959228,rs33981001,rs340874,rs34143602,rs34165267,rs34204798,rs34247110,rs34298980,rs343092,rs343093,rs34326220,rs34329895,rs34340810,rs34341,rs34444543,rs34454109,rs34494309,rs34506349,rs34573045,rs34584161,rs34589210,rs34617913,rs346240,rs34642578,rs34715063,rs34759301,rs34773007,rs348330,rs34845373,rs34855406,rs34855922,rs34872471,rs34885433,rs34907036,rs34907385,rs349359,rs34965774,rs34990153,rs35004890,rs35011184,rs35072907,rs35126216,rs35164294,rs35169799,rs35209784,rs35251247,rs35261542,rs35264875,rs35352848,rs35389258,rs35452727,rs35473599,rs35497231,rs35536723,rs35559984,rs35612982,rs35654957,rs35658696,rs35668226,rs35678078,rs35720761,rs35742417,rs35753840,rs35773834,rs35895680,rs35901985,rs35906730,rs35913461,rs35999103,rs36027443,rs36051838,rs36062478,rs36111056,rs362307,rs36575,rs366577,rs367943,rs371894931,rs372558,rs3731600,rs3734618,rs3735491,rs3735567,rs3742305,rs3743140,rs3744347,rs3747207,rs3751236,rs3751237,rs3751239,rs3751297,rs3751837,rs375256358,rs3753693,rs3755879,rs3755934,rs3757969,rs3764002,rs3765467,rs3768301,rs3768321,rs3769873,rs376993806,rs3772071,rs377247337,rs3773506,rs377457,rs3774723,rs3779272,rs3780012,rs3782886,rs3786897,rs3792615,rs379417,rs3794205,rs3794991,rs3798519,rs3802177,rs3802219,rs3806155,rs3810291,rs3811978,rs3812821,rs3816157,rs3816605,rs38221,rs3824004,rs3825801,rs3826482,rs3828242,rs3842770,rs3843467,rs3845281,rs3845843,rs3862791,rs3864095,rs3869115,rs3872707,rs3887059,rs3887925,rs3890400,rs3891173,rs3897727,rs3900856,rs391300,rs3916765,rs3918298,rs39218,rs39223,rs3923113,rs392794,rs39328,rs3936510,rs3963364,rs397692051,rs397978231,rs3996350,rs4077129,rs410150,rs41274074,rs41276588,rs41277236,rs41278853,rs4129858,rs41304257,rs4132228,rs41463147,rs4148646,rs4148856,rs419842,rs42251,rs4234733,rs4237150,rs4238013,rs4240673,rs4252505,rs4253735,rs4258054,rs4267865,rs4273712,rs4275659,rs4279506,rs4281707,rs429358,rs4294149,rs4325,rs4335,rs4343858,rs4358140,rs4382480,rs4384608,rs4391603,rs4397977,rs4402960,rs4414887,rs4420638,rs4430796,rs4440243,rs445084,rs4457053,rs4458523,rs4463416,rs4465929,rs4472028,rs4479849,rs4482463,rs448918,rs4502156,rs4506565,rs4517619,rs4527850,rs459193,rs4607103,rs4607517,rs4611812,rs4632135,rs463924,rs464605,rs465002,rs4655617,rs4658234,rs4671799,rs4673712,rs4678059,rs4684848,rs4684855,rs4686392,rs4686471,rs4688760,rs4689388,rs4709746,rs4711389,rs4711750,rs4712523,rs4712524,rs4714422,rs4721089,rs472265,rs4731420,rs4731701,rs4733612,rs4734193,rs4736819,rs4736999,rs4739515,rs474513,rs4747971,rs475002,rs4760790,rs476828,rs4771648,rs4776970,rs4777857,rs4782568,rs4788815,rs4796224,rs4804181,rs4804833,rs4805681,rs4805881,rs4807125,rs480840,rs4809369,rs4809627,rs4809906,rs4810145,rs4810426,rs4812829,rs4820323,rs4823182,rs4826580,rs4832290,rs4833687,rs4834232,rs4845987,rs4846569,rs484943,rs4854343,rs4865473,rs4865796,rs488166,rs488321,rs4897182,rs4899280,rs4901812,rs4902002,rs4906272,rs4911405,rs4916253,rs4918796,rs4922793,rs4923464,rs4923864,rs4924455,rs4925109,rs4929965,rs4930011,rs4930045,rs4930050,rs4930091,rs4930726,rs4932143,rs4932265,rs4942883,rs4946812,rs495203,rs4964665,rs4975241,rs4976033,rs4977213,rs4984980,rs5010712,rs501470,rs5015480,rs5017300,rs5017301,rs505922,rs506597,rs508419,rs510062,rs510807,rs516946,rs5213,rs5215,rs5219,rs523288,rs524903,rs527320094,rs527619704,rs528122639,rs528350911,rs529565,rs529623,rs531347476,rs531416278,rs532504,rs533172266,rs534043,rs536643418,rs537982442,rs538801,rs539298,rs539515,rs543159,rs543786825,rs545608,rs547194177,rs549498088,rs551513405,rs551640889,rs552707,rs553014999,rs554833,rs555402748,rs555759341,rs555784,rs55653563,rs55691245,rs55700915,rs557027608,rs55775214,rs55783344,rs55812705,rs55816909,rs558308082,rs55854702,rs55857387,rs55872725,rs55911137,rs559138871,rs55928417,rs559651557,rs56008953,rs56094641,rs56200889,rs562138031,rs56218782,rs562386202,rs56243018,rs56281442,rs56337234,rs56348580,rs56365443,rs56376556,rs56392746,rs56394279,rs564398,rs565050730,rs565236700,rs565491,rs56687477,rs567185,rs56799554,rs568052023,rs56805921,rs56823429,rs569319774,rs569511541,rs56981400,rs571342427,rs57235767,rs57261374,rs57286125,rs57327348,rs5744598,rs5751061,rs5753043,rs5758223,rs576083050,rs5762925,rs57634870,rs576406049,rs576674,rs57676627,rs5771069,rs57767539,rs58090211,rs58202132,rs58304657,rs583769,rs58432198,rs58524310,rs58542926,rs58730668,rs59020573,rs59050225,rs5945326,rs59457600,rs5946791,rs59489841,rs59646751,rs60054445,rs60089934,rs6011155,rs6017317,rs601945,rs6021276,rs60227687,rs60251368,rs6026382,rs602652,rs60276348,rs6031563,rs60384372,rs60461843,rs60519666,rs60573766,rs6059662,rs6063046,rs6063048,rs6065725,rs6066138,rs6070625,rs6073143,rs60780116,rs6091115,rs60980157,rs61021634,rs6103716,rs610930,rs6122888,rs6134031,rs61342118,rs6137042,rs61579137,rs61676547,rs61736066,rs61779275,rs61779284,rs61817176,rs61850200,rs61881115,rs61894507,rs61910828,rs61953351,rs61967710,rs61975988,rs62007683,rs620191,rs62024526,rs62033400,rs62034975,rs62069176,rs62075585,rs62080313,rs62107261,rs62182438,rs622217,rs62255926,rs62262091,rs62271373,rs62310934,rs62319060,rs623323,rs62357230,rs62368490,rs62370480,rs62405419,rs62405954,rs62450857,rs62452060,rs62469016,rs62481355,rs62482405,rs62490267,rs62492368,rs62508166,rs62515938,rs62530366,rs62618693,rs633715,rs635634,rs6416749,rs6426514,rs642858,rs6432613,rs6438234,rs6438247,rs6453133,rs6458354,rs6459733,rs6467136,rs6467314,rs6479591,rs6485462,rs6485981,rs6488140,rs6495168,rs6495182,rs6496609,rs6496742,rs649891,rs649961,rs6515236,rs6518681,rs6520383,rs6538804,rs6538805,rs6545714,rs654629,rs6547692,rs6549112,rs6554060,rs6556925,rs6557473,rs6558173,rs6561273,rs6565922,rs6567160,rs6570526,rs6583826,rs6584116,rs6597649,rs6598475,rs6600191,rs6609798,rs663129,rs6633421,rs663640,rs6638417,rs66477705,rs66502159,rs665268,rs667920,rs66815886,rs6685701,rs6689629,rs6691335,rs67013744,rs6708643,rs6710938,rs67114627,rs6712905,rs6714523,rs67148051,rs67156297,rs6715901,rs6716394,rs6723108,rs67232546,rs67254669,rs67269808,rs67361341,rs6741676,rs6743071,rs6752053,rs6759355,rs6762208,rs676387,rs6766859,rs6769511,rs67755137,rs6777684,rs6780171,rs6780569,rs67839313,rs67924081,rs6792892,rs6795735,rs679992,rs6806156,rs68062313,rs6808574,rs6813195,rs6815464,rs6819331,rs6821438,rs6831006,rs6835992,rs684214,rs6853272,rs6855926,rs6857,rs686998,rs6870983,rs6876198,rs687621,rs6878122,rs6879147,rs6884702,rs6885132,rs6885157,rs6897117,rs6905288,rs6918311,rs6919504,rs6931514,rs6932473,rs6937795,rs6946660,rs6947395,rs6950739,rs6956980,rs6960043,rs6972291,rs697239,rs6975279,rs6976111,rs6978118,rs6978327,rs6985028,rs6986080,rs7003257,rs7014773,rs7020996,rs7022807,rs702634,rs7026688,rs7029718,rs7034200,rs703972,rs703977,rs703978,rs703980,rs703981,rs703983,rs7041847,rs7046845,rs705145,rs7067540,rs7071036,rs7071943,rs7072204,rs7076754,rs7078559,rs7081841,rs7087591,rs7093035,rs7099048,rs7100404,rs7104712,rs7107217,rs7107784,rs7109575,rs7111341,rs7113297,rs7115753,rs71170768,rs7119,rs712315,rs7124681,rs7127212,rs71304101,rs7130522,rs71320321,rs7132351,rs7132908,rs7134150,rs71372253,rs7138300,rs7144011,rs7147483,rs71495046,rs7156625,rs7161785,rs7163629,rs7163757,rs7167878,rs7167984,rs7169799,rs7172432,rs7174878,rs7177055,rs7178572,rs7178762,rs718314,rs7185735,rs7188071,rs7202877,rs7213402,rs72156956,rs7219033,rs7220340,rs7222481,rs7224685,rs7224711,rs7227272,rs723355,rs7240767,rs7246440,rs7249758,rs72501962,rs72501964,rs7250869,rs72640313,rs72692804,rs72692805,rs72695645,rs7274134,rs72751723,rs727734,rs72802342,rs72802358,rs72802365,rs72803684,rs72830009,rs72836348,rs72846863,rs72892910,rs72906810,rs72926932,rs72928978,rs72951506,rs72951548,rs72964564,rs72982988,rs7304270,rs730497,rs7305618,rs730570,rs73069940,rs7307263,rs730831,rs73085586,rs73121277,rs7313668,rs73146095,rs7315028,rs7316626,rs73167517,rs73184014,rs73221116,rs73221123,rs73224262,rs73226048,rs73226260,rs73230612,rs73239895,rs73284431,rs7330796,rs73347525,rs73541184,rs73541251,rs735949,rs736266,rs73642097,rs7364276,rs73708054,rs73741124,rs73838836,rs738408,rs738409,rs73872717,rs73954691,rs7403531,rs74073568,rs742762,rs74289356,rs74322397,rs74334916,rs74368513,rs74452128,rs7452864,rs74577409,rs745903616,rs74604683,rs74653713,rs746673,rs74672008,rs74677818,rs747289475,rs747360,rs74804697,rs7483027,rs74927455,rs7502556,rs7507912,rs75080135,rs75179644,rs75253922,rs75307421,rs753270,rs75332279,rs7534008,rs7538321,rs75401573,rs75417759,rs75418188,rs75423501,rs7542900,rs75432112,rs7546252,rs755249,rs75536691,rs7554251,rs755734872,rs7558413,rs7558502,rs7559658,rs7560163,rs756145,rs7561798,rs75619936,rs7564708,rs7568172,rs75686861,rs75693095,rs757110,rs7572857,rs7572970,rs75756987,rs75772194,rs7578326,rs7578597,rs75872811,rs7589501,rs759111467,rs7593730,rs7594480,rs75990271,rs76011118,rs7607980,rs7609422,rs7612463,rs76197067,rs7619708,rs76227980,rs76251711,rs76263492,rs7629,rs7629630,rs7630877,rs7633673,rs7633675,rs7636,rs7640539,rs76435632,rs7644981,rs7645517,rs7645613,rs7651090,rs765142292,rs7653569,rs76541615,rs76547628,rs76549217,rs76550717,rs7656001,rs7656416,rs7659468,rs7659604,rs7660000,rs7660590,rs7664347,rs76675804,rs7669833,rs76704029,rs7674212,rs7674402,rs76789970,rs76811102,rs7685296,rs76859863,rs76868685,rs76895963,rs76920233,rs7695096,rs77065181,rs77106637,rs7719891,rs7721099,rs77258096,rs7729395,rs77300780,rs7732130,rs7739842,rs77402029,rs7742292,rs77424687,rs77464186,rs7747641,rs7752666,rs7754840,rs7756992,rs7758002,rs7758115,rs77630070,rs7766070,rs77704739,rs77741372,rs77753011,rs77768175,rs77792157,rs7781440,rs7781557,rs77820034,rs7786095,rs77864822,rs7787720,rs7795991,rs77978149,rs77989445,rs780093,rs780094,rs78020297,rs78025551,rs781831,rs781852,rs7819706,rs782100977,rs78345706,rs78403475,rs78408340,rs7841082,rs7845219,rs78470967,rs7847880,rs7856455,rs7858727,rs78627331,rs7867635,rs78761021,rs78840640,rs7895872,rs7900112,rs7901695,rs7903146,rs79090772,rs79103584,rs7912336,rs791595,rs7918400,rs7922045,rs79223353,rs7923442,rs7923866,rs7929543,rs79310463,rs7931302,rs79349575,rs79407053,rs7941510,rs7943101,rs79489938,rs79495865,rs79548680,rs7955901,rs7957197,rs79598313,rs7961581,rs79687284,rs7970350,rs7970687,rs7972074,rs79768058,rs797973,rs79826452,rs7983505,rs7985179,rs798549,rs7987740,rs79890196,rs7991679,rs799661,rs79976124,rs80005921,rs800125,rs8005994,rs8008540,rs8008910,rs800909,rs80102379,rs8010382,rs80147536,rs8017808,rs8018512,rs80196932,rs80234489,rs80240198,rs80244329,rs8026714,rs80268399,rs8031576,rs80320393,rs8032416,rs8032939,rs8033609,rs8037894,rs8038760,rs8042680,rs8043085,rs8046545,rs8050136,rs8054556,rs8056890,rs8061528,rs806215,rs8064454,rs8067056,rs8068804,rs8071043,rs8089364,rs8090011,rs8100204,rs8101064,rs8101149,rs8107527,rs8107974,rs8108269,rs816750,rs8181588,rs8188241,rs8192675,rs824248,rs825476,rs827237,rs831571,rs835576,rs838720,rs838735,rs844215,rs849133,rs849134,rs849135,rs853866,rs853974,rs858519,rs860262,rs862016,rs862320,rs864745,rs867489,rs870992,rs878017,rs878521,rs879882,rs882019,rs884847,rs887400,rs887609,rs890940,rs893617,rs896852,rs896854,rs896911,rs911300,rs917195,rs924753,rs9257408,rs9271774,rs9273401,rs9275184,rs9295474,rs9296095,rs9300039,rs9308614,rs9309245,rs9316500,rs9316706,rs9319382,rs9319943,rs9332453,rs9348441,rs9349064,rs9350271,rs9358912,rs9368112,rs9368222,rs9369425,rs9370243,rs9376353,rs9376382,rs9379084,rs9380826,rs9383649,rs9384,rs9390022,rs9394574,rs940904,rs9410573,rs9411425,rs9429893,rs9430095,rs9438610,rs944801,rs9449295,rs945187,rs9460550,rs9465871,rs9470794,rs9472138,rs9472139,rs9479,rs9494624,rs9502570,rs9505085,rs9505097,rs9505118,rs9515905,rs952471,rs952472,rs9537803,rs9552911,rs9555581,rs9560114,rs9562987,rs9563574,rs9563615,rs9564268,rs9568868,rs9569864,rs9581587,rs9581591,rs9583907,rs9587811,rs963740,rs9648716,rs965480,rs96844,rs9687832,rs9687833,rs972119,rs972283,rs9784137,rs978444,rs9799068,rs980183,rs9814945,rs982077,rs9828772,rs9828933,rs9842137,rs9844972,rs9847133,rs9852406,rs9854769,rs9857204,rs9859381,rs9859406,rs9860730,rs9866168,rs9869477,rs9872347,rs9873519,rs9873618,rs987949,rs9891146,rs989128,rs9892728,rs9894220,rs9899520,rs9900074,rs9911983,rs9912236,rs9913225,rs9927842,rs993380,rs9936385,rs9937296,rs9939609,rs9940149,rs9948462,rs994965583,rs9957145,rs9957320,rs9958640,rs9967620,rs9991328,rs9998835
Protein quantitative trait loci (liver)	2155	rs10003663,rs10006258,rs10006766,rs10017466,rs1001761,rs10026092,rs1005349213,rs1007888,rs10088826,rs10095992,rs10103970,rs10120920,rs1014764,rs10151414,rs1017220694,rs10176700,rs10189970,rs10190127,rs10201460,rs10203042,rs1021694,rs10229222,rs10235381,rs10239650,rs1026050355,rs10268856,rs10273909,rs1030303249,rs10406773,rs1042026,rs1045582,rs1045628,rs10465964,rs10466912,rs10470277,rs1047891,rs1049564,rs10503812,rs10506495,rs10514789,rs10519339,rs10520580,rs1065407,rs10742539,rs10780166,rs10847025,rs10850139,rs10850141,rs10922833,rs10946143,rs10965921,rs10974905,rs10986081,rs11017619,rs11048964,rs11049237,rs11066471,rs11067376,rs11101992,rs11105949,rs111234372,rs111245719,rs111254682,rs111286410,rs111297908,rs111336231,rs111404724,rs11145731,rs111500641,rs111501153,rs111558599,rs111559287,rs111563093,rs111606434,rs11161548,rs111615748,rs11161616,rs111665239,rs11167066,rs11175971,rs111774530,rs111797929,rs111801277,rs111822942,rs111858825,rs111868934,rs111913224,rs111962770,rs112021184,rs112085387,rs112087783,rs112122257,rs112158984,rs112162556,rs112180438,rs112205873,rs112220699,rs112242465,rs1122669,rs112292867,rs11229455,rs11229461,rs11230009,rs112306042,rs112313783,rs11234128,rs112372148,rs11239027,rs112391251,rs112438419,rs112485629,rs112507972,rs11251308,rs112550805,rs112551059,rs112579352,rs112599894,rs112601042,rs112632626,rs112633395,rs112656640,rs112683178,rs112696269,rs112716054,rs112716940,rs112752332,rs112752366,rs112793415,rs112831634,rs112843713,rs1128552,rs112858791,rs112883645,rs1129186,rs11292055,rs112933411,rs112934938,rs112953380,rs112955922,rs113050717,rs113060148,rs113161918,rs113205261,rs113226773,rs113247409,rs113270593,rs113332552,rs113462353,rs113496973,rs113497153,rs113510966,rs113528832,rs113539282,rs113552661,rs113639794,rs113645235,rs113679577,rs113719324,rs113721258,rs113752636,rs113757848,rs113778714,rs113799681,rs113809141,rs113814752,rs113815715,rs113817682,rs113893973,rs113916332,rs113957558,rs113992717,rs113994594,rs113996630,rs114015149,rs114016490,rs114032728,rs114068300,rs114071162,rs114076267,rs114098204,rs114121907,rs114133701,rs114160887,rs114176875,rs114179581,rs114210328,rs114234549,rs114272670,rs114296142,rs114319887,rs114346462,rs114349754,rs114392405,rs114428457,rs114438201,rs114476339,rs114480503,rs114482911,rs114494715,rs114515669,rs114521768,rs114557383,rs114559028,rs114574340,rs114616821,rs114633937,rs1146382,rs114666093,rs114687559,rs114706174,rs114756276,rs114766077,rs114797419,rs114808606,rs114818057,rs114819003,rs114837342,rs114849949,rs114976095,rs115002322,rs115002533,rs115050282,rs115059325,rs115088345,rs115090348,rs115110322,rs11514215,rs115150719,rs115180365,rs115191294,rs115217552,rs115217673,rs115221402,rs115233653,rs115249787,rs115256444,rs115260212,rs115269913,rs115278147,rs115288350,rs115302302,rs115312705,rs115315965,rs115324466,rs115377539,rs115410323,rs115412284,rs115423512,rs115425245,rs1154400,rs115440539,rs1154410,rs1154414,rs115457172,rs115467285,rs115472382,rs115483919,rs115512666,rs115541647,rs11555096,rs115552871,rs115580478,rs115597874,rs115599170,rs115629050,rs115665962,rs115669506,rs115688319,rs115725863,rs115728361,rs115745246,rs115760431,rs1157610362,rs115800498,rs115831577,rs115838820,rs115910925,rs115911396,rs115920108,rs115936553,rs115950568,rs115986078,rs116017108,rs116020511,rs116045734,rs116071488,rs11608355,rs116084861,rs116086652,rs116089301,rs116090962,rs11609480,rs11611277,rs116137603,rs116139299,rs116147458,rs116159540,rs116164539,rs116212251,rs116229832,rs11624787,rs116249776,rs11625099,rs116279732,rs116283703,rs116359265,rs116375672,rs116391347,rs116399048,rs116430492,rs116434758,rs116452727,rs11645697,rs116472587,rs116490684,rs116505892,rs116529436,rs116530786,rs116555863,rs116560929,rs116567327,rs116570811,rs116605491,rs116608994,rs116617395,rs116626996,rs116711403,rs116727414,rs116756205,rs116773585,rs116784885,rs11678670,rs11678903,rs116789945,rs11679784,rs11679963,rs116811165,rs11682046,rs116826269,rs1168460561,rs116847718,rs116859406,rs116882211,rs116900763,rs11690947,rs116925431,rs117042944,rs11704682,rs117060086,rs117065854,rs117069767,rs117075240,rs117108179,rs117115038,rs1171271976,rs117155764,rs117157208,rs117161928,rs117172593,rs117175496,rs117185507,rs11719773,rs117226492,rs117230900,rs117247990,rs117275526,rs117283712,rs117286643,rs117305609,rs117306194,rs117306460,rs117314280,rs117356123,rs117419791,rs117435658,rs117440655,rs117462426,rs1174906012,rs117512210,rs117522667,rs11752349,rs117533819,rs117537066,rs117537268,rs117538772,rs11754400,rs117554123,rs117554945,rs117555229,rs11758716,rs117594974,rs117617387,rs11762333,rs117654928,rs117686586,rs117688453,rs117706984,rs117714999,rs117719391,rs117723948,rs117725394,rs117733511,rs117761121,rs1177681540,rs117770487,rs117778740,rs117780395,rs117789043,rs1178378997,rs11787332,rs117891518,rs117899405,rs117905923,rs117906999,rs117950919,rs117956568,rs117964330,rs117977134,rs117986625,rs118021381,rs118025749,rs118033375,rs118048115,rs118055686,rs118059080,rs11807,rs118104693,rs118112903,rs118127014,rs118129757,rs118143893,rs118171946,rs11820519,rs11821220,rs11825533,rs11827590,rs11832818,rs11842910,rs11845825,rs1185870102,rs11874408,rs11892488,rs11898177,rs11899726,rs11902276,rs11904125,rs1191604074,rs11917500,rs11920869,rs11935448,rs11945065,rs1194514725,rs11976614,rs11983846,rs11987971,rs1199470173,rs12056500,rs12060830,rs12065473,rs12073018,rs12077852,rs12078905,rs12079672,rs1208944369,rs1209242873,rs12102863,rs12106089,rs12108073,rs12129084,rs12143685,rs1217831316,rs1218155646,rs1218667320,rs12187623,rs12190899,rs12191126,rs12206204,rs1221680773,rs1223326765,rs12254371,rs12260560,rs12267883,rs12270849,rs12273459,rs12279957,rs12284236,rs1229978,rs1230210,rs12304955,rs12309873,rs12314392,rs12315611,rs12321904,rs12329894,rs12330913,rs12334703,rs12410884,rs1241467877,rs12424599,rs12425600,rs12443594,rs1247072343,rs12483023,rs12491867,rs1254048598,rs12541098,rs12546151,rs12547447,rs12552643,rs12621976,rs1263572530,rs12686718,rs1271276057,rs12721304,rs1277916192,rs12830053,rs12831657,rs1284108,rs1284800578,rs1290142804,rs12925938,rs12932244,rs1294350810,rs1295381598,rs12966661,rs12987870,rs1307313562,rs13085017,rs1310287037,rs13103176,rs13133311,rs13148577,rs13153882,rs13206421,rs1320793225,rs13290936,rs133302,rs1335063112,rs13355875,rs13359994,rs13361249,rs1337602,rs13377577,rs13385260,rs13393019,rs13409985,rs13436875,rs1345174192,rs134874,rs134883,rs134904,rs1349138,rs1358234,rs1359246,rs1361284625,rs1378360434,rs137941114,rs137953979,rs138009027,rs138103574,rs138108054,rs138157587,rs13832,rs138397133,rs138419933,rs138470584,rs138511433,rs1385144527,rs138530454,rs138624846,rs138726049,rs138747463,rs138801803,rs138845881,rs138920492,rs138941254,rs138943155,rs138980743,rs139005963,rs139020584,rs139031484,rs139146421,rs139156635,rs1391632253,rs139276377,rs139325884,rs1394792626,rs139598127,rs139648188,rs139767429,rs139927989,rs140086245,rs140086663,rs140209435,rs140275361,rs140316695,rs140376153,rs1403951,rs140448950,rs140524673,rs140546611,rs140691861,rs140715332,rs140734723,rs140747023,rs1408054791,rs140816252,rs140841346,rs140930003,rs140948699,rs140980900,rs141043166,rs141086993,rs141101505,rs141121969,rs1411588273,rs1411798834,rs141373024,rs141385754,rs1414648,rs141565989,rs141589375,rs141590856,rs141708688,rs141869141,rs141883130,rs1419674,rs141975038,rs142020336,rs142079466,rs142101524,rs142143177,rs1421485023,rs142177921,rs142226001,rs142250018,rs142279805,rs142287818,rs142325905,rs142377245,rs142377611,rs142400617,rs142413464,rs142416499,rs142455419,rs142486331,rs142536884,rs142563098,rs142645936,rs142656079,rs142959513,rs142960195,rs143098341,rs143117004,rs143156117,rs143401417,rs1434940296,rs143504932,rs143525717,rs1436548982,rs1436910942,rs143742864,rs1438034,rs143841382,rs143851325,rs143857982,rs143864163,rs143909535,rs143909847,rs143913489,rs143943063,rs144006438,rs144085046,rs144107180,rs1441302975,rs1442493,rs144270241,rs144362393,rs144429904,rs144458168,rs144467857,rs144585141,rs144606071,rs144623872,rs144638058,rs1446479677,rs1447655,rs144768790,rs144802237,rs1448208765,rs144974092,rs145002786,rs145090628,rs145173555,rs145183937,rs145185252,rs145410643,rs145449227,rs1454851355,rs145495825,rs145506782,rs145527589,rs145540125,rs145591474,rs145622189,rs1456961,rs145744285,rs145752565,rs145818385,rs145883896,rs145923053,rs145965162,rs1459676,rs1459718,rs146003867,rs146080637,rs1461313622,rs146201004,rs146361420,rs146473781,rs1464882333,rs146547070,rs1465655,rs146585816,rs1466245,rs1466413,rs146677221,rs146686692,rs146693865,rs1467407308,rs146837086,rs146949712,rs146977025,rs1470969498,rs147310698,rs147321446,rs147373591,rs147393614,rs147439077,rs147549273,rs1475869928,rs1477063564,rs147753292,rs1478444121,rs1478797900,rs147904652,rs147920165,rs147949813,rs148187659,rs148200579,rs148276751,rs148327846,rs148352615,rs148380716,rs148396311,rs148429590,rs148470522,rs148483531,rs148522108,rs148558829,rs148573547,rs148702521,rs1487091351,rs148739641,rs148759363,rs148807533,rs148808311,rs148811949,rs148836335,rs148857492,rs148909088,rs148930818,rs148933878,rs148951420,rs148967554,rs148999089,rs149018603,rs149031046,rs149070047,rs149071167,rs1491010731,rs149137426,rs149207100,rs149247928,rs149287243,rs149361718,rs149362911,rs149379766,rs149467650,rs149470048,rs149485803,rs149559978,rs149692285,rs149709881,rs149754507,rs149826402,rs1498374,rs149896579,rs149902245,rs150024806,rs150125715,rs150144698,rs150185209,rs150207057,rs150257085,rs150287510,rs150336778,rs150356982,rs150433305,rs150472774,rs150493296,rs150561571,rs150691387,rs150724452,rs1507335,rs150762228,rs150790890,rs150866915,rs150884492,rs150945223,rs151010623,rs151033805,rs151083076,rs151103977,rs151169120,rs151208108,rs1515493,rs151629,rs151823,rs151835,rs151908,rs151964,rs152468,rs1529874,rs15392,rs1540053,rs1543896,rs1554924,rs1563632,rs159250,rs163588,rs1641867,rs1659832,rs1662033,rs1662047,rs16833628,rs16836466,rs16836502,rs16844458,rs16845151,rs16851979,rs16876265,rs16876394,rs16876969,rs16878149,rs16887411,rs16893618,rs16896239,rs16899972,rs16899974,rs16912266,rs16917956,rs16921857,rs16926245,rs16928733,rs16937601,rs16941288,rs16942264,rs16948671,rs16952773,rs16955090,rs16956517,rs16958141,rs16959745,rs16961637,rs16965217,rs16965224,rs16976699,rs16985021,rs16991849,rs17001251,rs17006382,rs17006477,rs17027964,rs17032691,rs17035813,rs17057957,rs17058153,rs17068543,rs17070213,rs17073103,rs17075144,rs17076345,rs17081068,rs17085552,rs17105658,rs17115317,rs17118,rs17137161,rs17139486,rs17143099,rs17145272,rs17147186,rs17152679,rs17152779,rs17159180,rs17161157,rs17167910,rs17169353,rs17208884,rs17224761,rs1728918,rs17322932,rs17346379,rs17362645,rs1737786,rs17385973,rs17398620,rs17412890,rs17472834,rs17478213,rs17478716,rs17527406,rs17536688,rs17549394,rs17552114,rs17583844,rs17679445,rs1769259,rs17693272,rs17750973,rs17763505,rs17772371,rs17775000,rs1783920,rs17842268,rs1799807,rs1799822,rs1800759,rs1803037,rs1805807,rs1805808,rs180689095,rs180976345,rs181003626,rs181064062,rs181078317,rs181242643,rs1817224,rs181769662,rs181906823,rs182123322,rs182526918,rs1826906,rs183418267,rs183646930,rs183877493,rs184015392,rs184075187,rs184647441,rs184772,rs184782320,rs184879080,rs185017708,rs185071524,rs185882222,rs186067748,rs1862609,rs186332605,rs186965396,rs186979686,rs187235695,rs187255435,rs187277511,rs187628460,rs187637438,rs187677005,rs188543627,rs188679781,rs188879837,rs1892871,rs189416161,rs190120440,rs190308832,rs190547703,rs190871933,rs191257456,rs191367443,rs192022732,rs192039518,rs192176182,rs192659519,rs192684352,rs1939882,rs1953604,rs1985825,rs199656581,rs199897247,rs2000864,rs200293490,rs200478325,rs200505470,rs2006983,rs200814357,rs201001750,rs201026432,rs2010620,rs201147746,rs201170640,rs201177081,rs201248458,rs2013012,rs2014355,rs202050864,rs2025631,rs2032890,rs2039203,rs2042381,rs2066799,rs2066938,rs2067416,rs2070767,rs2074022,rs2077708,rs2124921,rs2178365,rs2180312,rs2193566,rs2196612,rs2207949,rs2213041,rs2229540,rs2229542,rs2233719,rs2236620,rs2241208,rs2246088,rs2255179,rs2256146,rs2264132,rs2269235,rs2270375,rs227404,rs2274111,rs2275864,rs2278581,rs2280777,rs2287305,rs2290339,rs233051,rs233112,rs2354968,rs237679,rs2394353,rs2395943,rs2451377,rs2474468,rs2475863,rs2480934,rs2529029,rs2552222,rs2582743,rs25904,rs2602836,rs2608629,rs2612091,rs2612103,rs2618720,rs2633498,rs2645646,rs26502,rs2664252,rs27037,rs27044,rs2716728,rs2741342,rs2749096,rs27524,rs27640,rs2769264,rs2785504,rs278835,rs2814543,rs283415,rs28371669,rs28382096,rs28401743,rs28416452,rs2842147,rs28457623,rs28463044,rs28473665,rs28477973,rs284782,rs28523705,rs28574846,rs28608540,rs28731405,rs28736724,rs28757816,rs2877177,rs28802906,rs28880977,rs2902029,rs2908689,rs2911138,rs296390,rs296393,rs3017144,rs33030,rs33953318,rs34064900,rs34073334,rs34230945,rs34232405,rs34286018,rs34359516,rs34391943,rs34395091,rs34406980,rs34501723,rs34530779,rs34539850,rs34544361,rs34769815,rs34771070,rs34772214,rs34871335,rs34895619,rs34901404,rs34922122,rs34990049,rs35005720,rs35015104,rs35067942,rs35100567,rs35150263,rs35158109,rs35220627,rs35222414,rs35287743,rs35319285,rs35486311,rs35501151,rs35546881,rs35599524,rs35601455,rs35638378,rs35748815,rs35771499,rs35778488,rs35884496,rs35891924,rs35954536,rs35986488,rs36032407,rs36085972,rs36101795,rs36228198,rs363085,rs367750384,rs367994385,rs368212009,rs371321633,rs371842668,rs372176508,rs372765819,rs373147349,rs37369,rs37370,rs3738088,rs37440,rs374598319,rs3755540,rs375676384,rs376023140,rs376072857,rs376145170,rs376271232,rs3762894,rs376375268,rs376570195,rs376595274,rs377267923,rs377422139,rs3781283,rs3784133,rs3785290,rs3793371,rs3805946,rs3815575,rs3823096,rs3828541,rs3846448,rs3852766,rs3857224,rs3957356,rs397703926,rs397710234,rs397941066,rs398048155,rs399005,rs40200,rs4073010,rs4092590,rs410394,rs41135,rs41276043,rs41276572,rs41277753,rs41284449,rs41302905,rs41306415,rs41395652,rs41401551,rs4147541,rs4148953,rs4149352,rs4151224,rs4253230,rs4253788,rs4384062,rs4389803,rs4389966,rs4392361,rs4398116,rs445265,rs4453786,rs446820,rs4472046,rs4539540,rs45528437,rs4590196,rs4643043,rs4657347,rs4670885,rs4680,rs4708796,rs4715354,rs4766598,rs4788073,rs4795939,rs4807897,rs4822455,rs4822461,rs4885090,rs4896964,rs4898765,rs4925159,rs4940,rs4944804,rs4971043,rs5030500,rs532632946,rs534247,rs535716280,rs536621801,rs538918175,rs539714,rs540406544,rs541814549,rs548075299,rs550064186,rs553060882,rs554479,rs556555980,rs55680121,rs55738171,rs55743416,rs55760814,rs55785601,rs55790304,rs55804733,rs55861377,rs55903627,rs55913432,rs55916478,rs55922804,rs55939729,rs559551058,rs560372,rs56043631,rs56149704,rs56150145,rs56164115,rs561883889,rs56254143,rs56254339,rs56263114,rs56266787,rs56327799,rs56397838,rs565520641,rs56678373,rs56768485,rs56772770,rs56871130,rs56906457,rs57049649,rs570805174,rs571375862,rs573069529,rs57346042,rs574050376,rs57413366,rs574141958,rs5743521,rs57444328,rs57497378,rs57545017,rs575511792,rs5760093,rs5760096,rs5760124,rs576258682,rs57677715,rs577404345,rs57794423,rs578058823,rs57810692,rs57837505,rs57870103,rs57910908,rs57981699,rs57987297,rs58049731,rs581708,rs58223466,rs58260726,rs58394495,rs5841771,rs58474216,rs58507724,rs58521224,rs58720911,rs58811157,rs588305,rs58921065,rs58951867,rs58996443,rs59238134,rs59310546,rs59362263,rs59473400,rs59474325,rs59490780,rs59642940,rs59703356,rs59791969,rs59806594,rs59843444,rs59863955,rs6004011,rs60049480,rs60070265,rs6007358,rs6007718,rs60131401,rs60181108,rs6018677,rs60200232,rs60202902,rs60217568,rs60264690,rs60323060,rs60376522,rs6040537,rs60464499,rs60469543,rs6052512,rs6054852,rs60595875,rs60708498,rs60741355,rs60800602,rs60821446,rs60943478,rs6098805,rs61083075,rs61088337,rs61096299,rs61115127,rs61124218,rs6114205,rs61299739,rs61380960,rs61439103,rs6151429,rs61551816,rs61589039,rs61622928,rs61629536,rs61666516,rs61735224,rs61739324,rs61749253,rs61749603,rs61751480,rs61757087,rs61758983,rs61778186,rs61781882,rs61783795,rs61790703,rs61846511,rs61854888,rs61867882,rs61870291,rs61881849,rs61983008,rs62011985,rs62017875,rs62078244,rs62154576,rs62178591,rs62282609,rs62335067,rs62401089,rs62401095,rs62412930,rs62424036,rs62469047,rs62521717,rs62534837,rs62548332,rs629229,rs6464906,rs6470708,rs6472373,rs6499927,rs6499928,rs6510392,rs6561160,rs6564907,rs664197,rs6657732,rs6659967,rs6710545,rs6724035,rs6744531,rs6753459,rs6761941,rs6766905,rs680191,rs6817182,rs6831352,rs6833536,rs6867370,rs6879338,rs6885176,rs6891592,rs6892674,rs6895952,rs6920013,rs6943336,rs6958101,rs6971377,rs6974427,rs6978037,rs698091,rs7021731,rs7025814,rs7026635,rs7070413,rs7080536,rs7084963,rs70991138,rs7129360,rs71350590,rs7137190,rs713829,rs7138449,rs71415914,rs71423502,rs71428966,rs71430048,rs71441083,rs71444409,rs71473516,rs7148651,rs71515781,rs71523192,rs71572731,rs71644921,rs7165009,rs7167065,rs7172,rs7181412,rs7187563,rs7195652,rs7201894,rs7202392,rs7251714,rs72621541,rs72625758,rs72631056,rs72635742,rs72636904,rs72640295,rs72644605,rs72655737,rs72665687,rs72666543,rs72678661,rs72696880,rs72700122,rs72700909,rs72703425,rs7270419,rs72709406,rs72721852,rs72722097,rs72723684,rs72724537,rs7272702,rs72732858,rs72738348,rs72738418,rs72740742,rs72748189,rs72748738,rs72750241,rs72755429,rs72766324,rs72775750,rs72777857,rs72779875,rs72786039,rs72786905,rs72790373,rs72801842,rs7280965,rs72810344,rs72816199,rs72848076,rs72859298,rs72864980,rs72872288,rs72879447,rs72883322,rs72886407,rs72887223,rs72894908,rs72897843,rs72903399,rs72918807,rs72926141,rs72928185,rs72933176,rs72933453,rs72933889,rs72943262,rs72944412,rs729559,rs72959604,rs72978029,rs72991212,rs72992520,rs72999924,rs73008413,rs7301541,rs73015520,rs73026018,rs73028353,rs73032872,rs73039647,rs73039771,rs7305165,rs73055366,rs73062553,rs73065351,rs73071153,rs73072582,rs73074853,rs73075851,rs73084089,rs73088820,rs73089969,rs73091544,rs73102036,rs73102051,rs73104194,rs73106321,rs73129917,rs7313797,rs73154206,rs73160745,rs73162496,rs7316486,rs73168384,rs73200562,rs73226558,rs73230660,rs73241528,rs73255547,rs73280556,rs73281175,rs73289741,rs73292346,rs73297683,rs73307806,rs73314020,rs73331403,rs73347016,rs73358421,rs73370335,rs7337242,rs73378654,rs73383278,rs73390404,rs7342974,rs73430715,rs73431838,rs73434610,rs73436933,rs73444001,rs73451576,rs73452628,rs73462326,rs73470032,rs73473209,rs73490592,rs73494224,rs73516187,rs73533071,rs73542871,rs73576459,rs73595761,rs73598773,rs73600584,rs73641643,rs736535,rs73664412,rs73664420,rs73684110,rs73692776,rs73711148,rs73715005,rs73770293,rs73803489,rs73809689,rs73821158,rs73841009,rs73845475,rs73860416,rs73866485,rs73866789,rs73875652,rs738806,rs73893899,rs73913675,rs73914051,rs73916646,rs73921200,rs73922873,rs73924703,rs73928945,rs73935272,rs73951238,rs73967838,rs73973711,rs73981021,rs74006515,rs74012806,rs74034252,rs74052484,rs74054018,rs74055819,rs74057609,rs74061309,rs74063328,rs74123277,rs74128237,rs74139185,rs74144838,rs74147195,rs74148523,rs741702,rs742086,rs74239711,rs74308680,rs74349103,rs74371935,rs74372251,rs74402682,rs74411983,rs74422563,rs74434022,rs74445317,rs74462470,rs74474517,rs74523911,rs74554559,rs74561456,rs74577258,rs74616384,rs74617949,rs74630977,rs74656822,rs74741864,rs74741891,rs74749868,rs74824119,rs74838395,rs74840871,rs748529,rs74863301,rs74939505,rs74945986,rs74947974,rs74949468,rs749546,rs74954997,rs74965217,rs7498385,rs74988258,rs74994249,rs75004145,rs75041828,rs75045186,rs75052153,rs75056122,rs75069185,rs75133308,rs75136230,rs75138808,rs7514049,rs75188657,rs75199970,rs75214262,rs75215148,rs75220716,rs75272374,rs75276363,rs75286976,rs75366222,rs75381348,rs75385950,rs75420973,rs75421923,rs7544348,rs75461412,rs754615,rs75461643,rs75483285,rs75484600,rs75512006,rs75512765,rs75516811,rs75524429,rs755622,rs75580275,rs75584521,rs75617063,rs75652721,rs75669000,rs75679360,rs75685666,rs757122565,rs75715870,rs75730128,rs75750528,rs75753276,rs75758554,rs75767433,rs75772549,rs75772740,rs75800774,rs75822146,rs7590991,rs75930695,rs75937823,rs75951387,rs75990240,rs76014215,rs76016051,rs76019983,rs76038473,rs76053977,rs76081021,rs76099857,rs76101924,rs76102190,rs76119105,rs76126356,rs76136252,rs76139902,rs76147374,rs76147626,rs76162880,rs7617318,rs76189405,rs76200754,rs76206262,rs76233302,rs76256164,rs76273806,rs76294854,rs76301696,rs76308099,rs76313061,rs76321240,rs76321893,rs76323355,rs76357549,rs76363088,rs76367986,rs7640146,rs76411082,rs76417744,rs76443674,rs76446439,rs76456563,rs76494389,rs76502631,rs76517716,rs76560373,rs76561625,rs76566749,rs76585299,rs76611431,rs76614752,rs76622811,rs76634309,rs76666061,rs76669366,rs76670100,rs76675992,rs76686504,rs76701622,rs76721656,rs76724023,rs7672728,rs76743768,rs76759072,rs76780091,rs76785022,rs767922151,rs76799473,rs76810346,rs7681295,rs76813632,rs76822083,rs76828844,rs76855280,rs76863248,rs76909323,rs76914117,rs76931511,rs76939542,rs7694379,rs76964356,rs76988223,rs77026667,rs7703236,rs77032929,rs77035895,rs77119793,rs77130839,rs77158873,rs77165097,rs7718060,rs77181999,rs77188389,rs77192485,rs77201604,rs77203023,rs7723418,rs77236901,rs7723726,rs77242693,rs77273710,rs77287453,rs77310528,rs77387054,rs77393244,rs77452143,rs7745522,rs77482521,rs77489688,rs77504626,rs77509457,rs77533619,rs77585764,rs77634221,rs77656110,rs77675579,rs77679564,rs77686723,rs77717051,rs7772664,rs77744158,rs77766559,rs7777462,rs77819737,rs77823339,rs77832761,rs77833655,rs77843857,rs77866602,rs77873337,rs7788604,rs77893395,rs77909890,rs77928057,rs77930854,rs77941806,rs77949879,rs77972798,rs77982516,rs77990474,rs7800804,rs78009369,rs78022684,rs78023654,rs78030731,rs78033763,rs78035260,rs78036822,rs78044268,rs78055519,rs78071599,rs780766383,rs78086295,rs78124249,rs78141454,rs78148796,rs78151815,rs7815279,rs78173910,rs78202402,rs78209928,rs78221829,rs78226262,rs78235548,rs78245350,rs78261967,rs78262712,rs78267760,rs78279464,rs78316549,rs78318469,rs78319531,rs78323295,rs78328874,rs78349390,rs78366942,rs78384957,rs78448670,rs78449954,rs78474432,rs78474684,rs78496838,rs7849892,rs78501200,rs78502640,rs78522363,rs78538883,rs78541469,rs78553524,rs78560615,rs78619372,rs78624483,rs78626585,rs78667661,rs78681665,rs78689898,rs78705986,rs78709418,rs78709717,rs78718518,rs78725346,rs7872785,rs78741389,rs78767552,rs78767555,rs78770294,rs78802200,rs78832579,rs78839949,rs78883820,rs78898020,rs78904265,rs78939407,rs78943690,rs78944711,rs7894615,rs78947064,rs78950792,rs78957667,rs78981012,rs78981075,rs78997616,rs79019413,rs79038650,rs79042534,rs79052920,rs79068879,rs79079217,rs79083736,rs790960,rs79107804,rs7912268,rs79140613,rs79150573,rs79157530,rs79177166,rs79180029,rs79183494,rs79193072,rs79194530,rs7921677,rs79224878,rs79227226,rs79248520,rs79249651,rs79252303,rs7925753,rs7927108,rs79297743,rs7934729,rs79348019,rs79354274,rs79362307,rs79401605,rs79431795,rs79470577,rs79495097,rs79509159,rs7953373,rs7955932,rs79579487,rs79609101,rs796100782,rs796188657,rs79628497,rs7964021,rs796413798,rs796637321,rs79673034,rs79673279,rs79677007,rs79713414,rs79715039,rs79725145,rs79736290,rs79736377,rs7974321,rs79765582,rs79802413,rs79839831,rs79847576,rs79852653,rs79866114,rs79897328,rs79932869,rs79939455,rs79950403,rs79956920,rs79958367,rs8004624,rs80051801,rs80084595,rs80085618,rs80088979,rs80090311,rs80104239,rs80119103,rs80120980,rs80121925,rs80124836,rs8012679,rs80199543,rs80206427,rs80209398,rs80220799,rs80224738,rs80226959,rs80254307,rs80259092,rs80277058,rs80290585,rs80297331,rs80303536,rs80306305,rs80328729,rs80352786,rs8103440,rs8104126,rs8111459,rs8583,rs866229427,rs867373148,rs867918410,rs868568044,rs868625852,rs868712158,rs868812102,rs869202044,rs875643,rs877041,rs888194,rs915590,rs915591,rs921667,rs921943,rs922376452,rs922501423,rs925578643,rs9318499,rs932376,rs9341165,rs9378352,rs942015519,rs9424148,rs944727,rs945011,rs946512008,rs9474008,rs947860015,rs948618,rs9533536,rs9536647,rs9545532,rs958319,rs9595171,rs9607868,rs9608209,rs9611766,rs962409,rs9635043,rs9657089,rs969476,rs975464688,rs9787119,rs9806426,rs9808480,rs9814179,rs9825494,rs9853899,rs9854526,rs9865715,rs986610384,rs986725,rs9882519,rs9888325,rs9895572,rs9901675,rs9905752,rs9911768,rs9943212,rs9954561,rs9957639,rs9983923,rs9995799
Inguinal hernia	2116	rs10004542,rs10005540,rs10005569,rs10007043,rs10009731,rs10010093,rs10010480,rs10011923,rs10015850,rs10018258,rs10073124,rs10089176,rs10093175,rs10095777,rs10095782,rs10096045,rs10097994,rs10099264,rs10103155,rs10104310,rs10106387,rs10106488,rs10107581,rs10109978,rs10160794,rs10167227,rs10168540,rs10174335,rs10180834,rs10182295,rs10185077,rs10187329,rs10189171,rs10189475,rs10189592,rs10192259,rs1019646,rs10199082,rs10207635,rs10209818,rs10219425,rs1022623,rs1024245,rs1024246,rs10283140,rs10283606,rs1035722,rs1036109,rs10471309,rs1047995186,rs10481328,rs10481336,rs10481337,rs10484399,rs10488703,rs10488704,rs10496051,rs10496052,rs10503772,rs10503773,rs10503774,rs10503775,rs10503776,rs10503779,rs10519694,rs10535280,rs10685406,rs10692578,rs10732336,rs10733317,rs10733318,rs10733319,rs10738450,rs10738453,rs10738454,rs10738455,rs10738456,rs10738458,rs10738459,rs10742276,rs10742277,rs10746560,rs10755646,rs10756193,rs10756795,rs10756797,rs10756802,rs10756803,rs10756804,rs10756805,rs10756806,rs10756808,rs10756809,rs10767939,rs10767941,rs10767942,rs10767965,rs10779357,rs10779358,rs10779360,rs10807029,rs10810605,rs10810608,rs10810609,rs10810612,rs10810618,rs10810623,rs10835886,rs10835911,rs10835912,rs10835916,rs10835917,rs10835920,rs10835922,rs10835923,rs10835924,rs10835925,rs10835932,rs10835952,rs10835953,rs10835960,rs10835974,rs10835977,rs10835978,rs10835981,rs10835983,rs10865291,rs10866844,rs10866845,rs10872558,rs10878346,rs10931281,rs10937887,rs10940016,rs10946935,rs10946936,rs10946940,rs10951081,rs10962494,rs10962563,rs10962564,rs10962565,rs10962566,rs11031693,rs11031705,rs11031706,rs11031708,rs11031715,rs11031718,rs11031721,rs11031723,rs11031767,rs11031775,rs11031779,rs11031780,rs11031781,rs11031783,rs11031784,rs11031791,rs11031792,rs11031793,rs11031796,rs11031810,rs11031812,rs11031816,rs11031822,rs11031830,rs11031833,rs11031926,rs11031934,rs11031936,rs11031937,rs11031941,rs11031942,rs11031943,rs11031947,rs11031955,rs11031956,rs11031959,rs11031962,rs11031964,rs11031969,rs11032001,rs11032005,rs11032024,rs11032032,rs11032033,rs11032034,rs11032044,rs11032046,rs11032047,rs1105796,rs1105797,rs1106370,rs11083561,rs11125601,rs11125602,rs11125603,rs11125604,rs11125606,rs11125608,rs11125611,rs11135865,rs11135872,rs11135881,rs11135882,rs11135883,rs11135886,rs11135888,rs11135889,rs11135890,rs11135893,rs11135894,rs11135895,rs11135896,rs11135897,rs11135898,rs11135899,rs11135901,rs11135902,rs111524077,rs111770007,rs111807792,rs111846618,rs111853944,rs111862423,rs112020375,rs112022220,rs112138140,rs1122849,rs112305606,rs112367264,rs112485479,rs112497144,rs112702449,rs112952792,rs113086233,rs11315136,rs113400825,rs113481311,rs113680855,rs11377581,rs11378470,rs11379815,rs113886040,rs11399562,rs11399601,rs11400437,rs1144710,rs1150752,rs1150753,rs1150756,rs1150757,rs11529257,rs11529260,rs11529896,rs11529902,rs115444064,rs115661362,rs11600188,rs11600625,rs11616527,rs11659211,rs116667074,rs11680724,rs11684367,rs11685113,rs11687487,rs11687514,rs11691401,rs11694304,rs11694967,rs11711663,rs11716980,rs11722597,rs11726317,rs11731637,rs11773955,rs11775358,rs11777102,rs11777267,rs11777398,rs11779572,rs11780287,rs11780396,rs11781208,rs11783373,rs11783374,rs11783424,rs11783974,rs11784349,rs11784970,rs11785033,rs11785206,rs11785264,rs11785275,rs11787344,rs11821224,rs11826294,rs11888023,rs11893573,rs11893895,rs11899380,rs11899888,rs11992823,rs11996749,rs12036836,rs12040264,rs12052960,rs12053302,rs12115041,rs12131794,rs12176616,rs12208078,rs12215012,rs12224741,rs12270749,rs12292135,rs12293603,rs12334871,rs1233579,rs1233580,rs1233581,rs1233583,rs1233588,rs1233593,rs1233594,rs1233599,rs1233600,rs1233609,rs1233610,rs1233611,rs1233612,rs1233618,rs1233619,rs1233620,rs1233623,rs1233624,rs1238262,rs12418834,rs12419303,rs12422056,rs12453677,rs12453693,rs12464347,rs12464737,rs12472090,rs12472832,rs12472893,rs12478566,rs12502027,rs12503646,rs12503880,rs12541705,rs12544570,rs12546290,rs12546901,rs12548537,rs12611917,rs12615158,rs12617071,rs1264304,rs1264308,rs1264310,rs1264321,rs1264349,rs1264351,rs1264353,rs1264355,rs1264356,rs1264361,rs1264373,rs12649191,rs1265754,rs1265757,rs1265905,rs1265947,rs12676248,rs12676669,rs12676732,rs12676860,rs12677091,rs12677611,rs12677889,rs12678659,rs12679108,rs12679260,rs12679641,rs12680481,rs12680531,rs12681223,rs12682615,rs12697026,rs1269852,rs1270942,rs12713310,rs12810758,rs12847546,rs1287283,rs1294404,rs1294405,rs1294406,rs1294407,rs1294409,rs1294410,rs1294411,rs1294412,rs1294413,rs1294414,rs1294415,rs1294416,rs1294417,rs1294418,rs1294419,rs1294420,rs1294421,rs1294423,rs1294424,rs1294425,rs1294426,rs1294427,rs1294428,rs1294429,rs1294430,rs1294431,rs1294432,rs1294433,rs1294434,rs1294435,rs1294436,rs12995908,rs13020893,rs13058777,rs13083051,rs13091322,rs1311912,rs1311913,rs1311914,rs1311917,rs1311918,rs13149919,rs13153005,rs13192965,rs13193480,rs13193542,rs13194504,rs13194781,rs13195402,rs13195636,rs13195692,rs13195728,rs13196552,rs13199772,rs13199906,rs13201294,rs13201411,rs13201821,rs13202291,rs13202688,rs13202775,rs13206458,rs13209332,rs13210634,rs1321071,rs13211507,rs13212093,rs13212318,rs13212651,rs13212652,rs13215275,rs13216785,rs13217620,rs13241670,rs13245979,rs13249857,rs13252034,rs13252261,rs13254158,rs13257008,rs13257257,rs13258503,rs13259124,rs13263771,rs13263877,rs13264546,rs13266410,rs13269924,rs13271116,rs13275227,rs13276049,rs13278562,rs13280831,rs13281291,rs13281474,rs13285058,rs13289196,rs13290057,rs13292846,rs13299069,rs13300274,rs1330294,rs1330295,rs1330296,rs1330297,rs1330300,rs1330301,rs1330302,rs1337098,rs1337101,rs1337102,rs13384182,rs13387337,rs13395798,rs1340098,rs13404167,rs13424210,rs13429677,rs13431149,rs13439377,rs13439446,rs1344732,rs1345991,rs1346782,rs1346783,rs1346786,rs1346789,rs1346790,rs1346791,rs1346794,rs1352176,rs1360285,rs1361074,rs1361076,rs1364650,rs1365004,rs1365005,rs1365010,rs1365011,rs1365017,rs1365018,rs1367225,rs1367228,rs138290126,rs138292630,rs138335232,rs138582598,rs138792987,rs138799506,rs139639454,rs1396996,rs140000208,rs140365013,rs140654190,rs140845989,rs140896898,rs1411429,rs141342723,rs1415287,rs1415288,rs1415290,rs1415293,rs141539516,rs1418194,rs141873185,rs1423351,rs1425719,rs1425720,rs1425723,rs1425725,rs1425726,rs1425729,rs1425732,rs1430189,rs1430190,rs1430193,rs1430194,rs1430197,rs1430202,rs1430203,rs1432559,rs1432560,rs1432561,rs1432562,rs1432563,rs1432564,rs1432569,rs1432570,rs144447022,rs144463004,rs144603191,rs144846110,rs145783988,rs145809264,rs146280065,rs146295037,rs146367626,rs1465684,rs1465685,rs146607714,rs146896516,rs147247917,rs1474844,rs147662640,rs1477548,rs148082388,rs148329135,rs148423010,rs1486580,rs1486581,rs148696809,rs149290349,rs149404333,rs150461228,rs150464441,rs1506870,rs150689998,rs1510800,rs151188124,rs151302787,rs1528241,rs1531093,rs1531094,rs1531095,rs1531096,rs1531097,rs1537002,rs1537004,rs1544103,rs155337,rs155338,rs1559256,rs1559598,rs1559724,rs1559726,rs1563350,rs1563351,rs1563352,rs1563353,rs1563355,rs1572505,rs1582721,rs1583266,rs1583267,rs1586384,rs1593399,rs1593405,rs1619179,rs1639108,rs1639109,rs165177,rs16891235,rs16923064,rs16923617,rs169287,rs17047234,rs17047355,rs17053762,rs17053821,rs17053891,rs17053931,rs17053947,rs17054260,rs17054357,rs17054430,rs17054671,rs17054690,rs17111,rs17202453,rs17235301,rs17235410,rs17278665,rs17279016,rs17369379,rs17369434,rs17369648,rs1742743,rs1745341,rs17528178,rs175597,rs175694,rs17695758,rs17749927,rs17750424,rs17750747,rs17751184,rs17763089,rs17808864,rs17808918,rs17855988,rs1793894,rs1800628,rs1802575,rs1812594,rs181661155,rs1834922,rs184568680,rs1846593,rs1854694,rs1863137,rs1864457,rs1874013,rs1874014,rs1885649,rs1888205,rs1895810,rs1895811,rs1895812,rs1897114,rs1897478,rs190543,rs1918900,rs1918906,rs1925281,rs1928849,rs1928850,rs1946346,rs1946347,rs1946348,rs1946351,rs1946545,rs1960050,rs1960941,rs1970284,rs1970285,rs197138,rs1980935,rs1980937,rs1982499,rs1985160,rs1985162,rs1985163,rs200314968,rs200417960,rs200477,rs200481,rs200482,rs200483,rs200484,rs200485,rs200489,rs200490,rs200493,rs200497,rs200501,rs200658489,rs200858217,rs200889152,rs2009262,rs200948,rs200950,rs200951,rs200952,rs200953,rs200954,rs200964,rs200965,rs200966,rs200967,rs200968,rs200971,rs200972,rs200973,rs200974,rs200975,rs200976,rs200977,rs200979,rs200980,rs200981,rs200983,rs200986,rs200988,rs200989,rs200990,rs200995,rs200996,rs201002,rs201150426,rs201407787,rs201699038,rs201830,rs201843,rs201845,rs201846,rs201851,rs201854,rs201861,rs201862,rs201880,rs201890,rs201891,rs201892,rs201894,rs201900,rs201904,rs202065757,rs202148080,rs2039187,rs2039188,rs2039189,rs2042655,rs2050595,rs2052933,rs2057175,rs2059529,rs2067517,rs2076435,rs2089694,rs2094781,rs2115876,rs2115878,rs2131754,rs2131755,rs2136843,rs2136844,rs2136846,rs2144327,rs2161972,rs2163714,rs2171243,rs2173623,rs2183408,rs2194655,rs2200524,rs2210104,rs2216917,rs2217026,rs2224035,rs2225326,rs2225327,rs2230683,rs2233974,rs2233980,rs2234580,rs2234582,rs223604,rs223606,rs223607,rs223611,rs2243836,rs2254193,rs2254468,rs2277886,rs2277887,rs2278143,rs2278144,rs2278366,rs2280040,rs2301250,rs2301251,rs2301252,rs2301253,rs2301254,rs2303386,rs2321483,rs2321484,rs2321489,rs2321490,rs2321581,rs2326397,rs2328474,rs2362203,rs2365498,rs2369288,rs2369289,rs2383006,rs2383007,rs2395149,rs2395151,rs2418910,rs2418931,rs2418932,rs2445127,rs2480924,rs2485302,rs2486895,rs2494196,rs2505559,rs2529717,rs2605091,rs2605092,rs2605093,rs2605094,rs2605095,rs2605096,rs2605097,rs2605098,rs2605100,rs2605101,rs2605102,rs2605103,rs2605104,rs2605105,rs2605106,rs2605107,rs2605108,rs2605109,rs2605110,rs2605111,rs2607014,rs264734,rs264735,rs264736,rs264738,rs264739,rs264740,rs264743,rs264744,rs264745,rs264746,rs264747,rs264748,rs264749,rs264752,rs264753,rs264754,rs264755,rs264756,rs264757,rs264758,rs264759,rs264760,rs264761,rs264762,rs264763,rs264765,rs264766,rs264769,rs264770,rs264771,rs264773,rs264775,rs264776,rs264778,rs264779,rs264780,rs264782,rs264783,rs264784,rs266568,rs266569,rs266570,rs266571,rs266589,rs266590,rs266592,rs266593,rs266594,rs266595,rs2736425,rs2747054,rs2753961,rs2763980,rs2785980,rs2785981,rs2785984,rs2785985,rs2785986,rs2785988,rs2785990,rs2785998,rs2791546,rs2791549,rs2791550,rs2791551,rs2791552,rs2799098,rs2812002,rs2820427,rs2820430,rs2820436,rs2820441,rs2820443,rs2820444,rs2820446,rs2820449,rs2820460,rs2820464,rs2820468,rs28447295,rs28449959,rs28489192,rs2849018,rs28529611,rs2868431,rs2868984,rs2868985,rs2871651,rs2874535,rs28803231,rs2887444,rs2887445,rs2887446,rs2894251,rs2900741,rs2903839,rs2993027,rs3001032,rs3028624,rs3065790,rs3093956,rs3094005,rs3094010,rs3094011,rs3094013,rs3094088,rs3094222,rs3094605,rs3094628,rs3094669,rs3094671,rs3095155,rs3095156,rs3095233,rs3095311,rs3099839,rs3099843,rs3099844,rs3101017,rs3101018,rs3115556,rs3115671,rs3115672,rs3115674,rs3116829,rs3117103,rs3117141,rs3117146,rs3117333,rs3117337,rs3117342,rs3117425,rs3117439,rs3117573,rs3117574,rs3117575,rs3117576,rs3117577,rs3117581,rs3117582,rs3118357,rs3118358,rs3118360,rs3118361,rs3118363,rs3118365,rs3121580,rs3128986,rs3129104,rs3129112,rs3129120,rs3129794,rs3129798,rs3129800,rs3129817,rs3129843,rs3129927,rs3129981,rs3130063,rs3130288,rs3130476,rs3130477,rs3130478,rs3130484,rs3130490,rs3130491,rs3130544,rs3130562,rs3130566,rs3130574,rs3130612,rs3130614,rs3130616,rs3130631,rs3130679,rs3130725,rs3130747,rs3130808,rs3130825,rs3130828,rs3130838,rs3130893,rs3130894,rs3130896,rs3130907,rs3130908,rs3130909,rs3130923,rs3130985,rs3131010,rs3131071,rs3131075,rs3131081,rs3131082,rs3131101,rs3131335,rs3131337,rs3131340,rs3131343,rs3131378,rs3131379,rs3131380,rs3131381,rs3131383,rs3131618,rs3131623,rs3131642,rs3131788,rs3131794,rs3131920,rs3132089,rs3132090,rs3132373,rs3132374,rs3132376,rs3132378,rs3132382,rs3132384,rs3132388,rs3132393,rs3132394,rs3132395,rs3132396,rs3132397,rs3132443,rs3132445,rs3132449,rs3132450,rs3132470,rs3132556,rs3132566,rs3132941,rs3132953,rs3132971,rs3134900,rs3135294,rs3135295,rs3135296,rs3135297,rs3135298,rs3135300,rs3135309,rs3135310,rs3135311,rs3135312,rs3135313,rs3135316,rs3135317,rs3135394,rs3217369,rs34038546,rs34058591,rs34064842,rs34105070,rs34116723,rs34194357,rs34200265,rs34239342,rs34295134,rs34338984,rs34347955,rs34405599,rs34409918,rs34432857,rs34543938,rs34545179,rs34545411,rs34552760,rs34641909,rs34688550,rs34706883,rs34718920,rs34724414,rs34758744,rs34785522,rs34788973,rs34791189,rs34815226,rs34927463,rs34965299,rs35318931,rs35335639,rs35335955,rs35364088,rs35364528,rs35366602,rs35405369,rs35422836,rs35442355,rs35501037,rs35592410,rs35647846,rs35659421,rs35672996,rs35681473,rs35706352,rs35717640,rs35819751,rs35841260,rs35848276,rs35920731,rs35934065,rs36057798,rs36116761,rs36123694,rs365300,rs366421,rs369590745,rs370155,rs370763,rs373767826,rs374237077,rs374570260,rs3757584,rs375963005,rs376096585,rs376176883,rs3762515,rs376452198,rs377766,rs3791656,rs3791663,rs3791664,rs3791666,rs3791675,rs3791679,rs3809060,rs3809061,rs3809062,rs381829,rs3829009,rs3829011,rs3849802,rs3849803,rs3850446,rs3850447,rs3858446,rs3858447,rs3858448,rs3858454,rs3858455,rs3858456,rs3858458,rs3858459,rs3858461,rs3886325,rs3890511,rs3895707,rs389884,rs3902972,rs3904154,rs3927535,rs3930317,rs3930513,rs3932463,rs3936201,rs3936202,rs3945750,rs3955312,rs395850,rs397044,rs3972318,rs3981866,rs398407,rs400088,rs4007684,rs403958,rs4055937,rs4073167,rs4074002,rs409003,rs4129287,rs4131259,rs4131260,rs4131261,rs41393947,rs4140413,rs4146921,rs4146922,rs415051,rs422498,rs422529,rs423139,rs4233964,rs4238713,rs4238714,rs4242423,rs4256596,rs4258837,rs4263777,rs4271886,rs4275604,rs4288384,rs4288385,rs4288386,rs4292694,rs4294188,rs4295670,rs4297047,rs4304749,rs431146,rs4316162,rs4324798,rs4326391,rs4330303,rs433061,rs4336620,rs4340754,rs4347871,rs4352264,rs4355154,rs4368985,rs4370537,rs4373525,rs4373526,rs4376503,rs4380284,rs438698,rs4391441,rs4392743,rs439327,rs440276,rs4403415,rs4405008,rs441077,rs4410916,rs4415323,rs4415324,rs4416827,rs4417756,rs442108,rs4427183,rs4436134,rs4436927,rs4453721,rs4458410,rs446187,rs447583,rs4490841,rs4490842,rs4500327,rs4507764,rs4524799,rs4526370,rs45506201,rs45509595,rs4560150,rs4568629,rs4589800,rs4595133,rs4618702,rs4620293,rs4626704,rs4635565,rs4667159,rs4671260,rs4671264,rs4671265,rs4672074,rs4672075,rs4672080,rs4672081,rs4672082,rs4689926,rs4695739,rs4700076,rs4713112,rs4713177,rs4741240,rs4756149,rs4756163,rs4756170,rs4756179,rs4782661,rs4783079,rs483143,rs4846302,rs4846303,rs4846564,rs4846565,rs4846567,rs4846569,rs4871951,rs4871958,rs4871959,rs4871960,rs4871962,rs4872350,rs4872351,rs4872353,rs4872354,rs4872355,rs4872356,rs4872368,rs4872370,rs4872372,rs4872373,rs4872374,rs4872375,rs4872376,rs4872377,rs4895609,rs4896629,rs4896643,rs4896644,rs4896645,rs4896646,rs493161,rs493704,rs4947258,rs4947263,rs4947303,rs4947336,rs4947349,rs494887,rs4961495,rs4961739,rs4961740,rs4961742,rs4961743,rs4961744,rs4961745,rs4961746,rs4961748,rs4961749,rs4961750,rs4961751,rs4961752,rs4961753,rs4961756,rs4961759,rs4963209,rs4969771,rs497309,rs4974167,rs4980791,rs4980792,rs4980793,rs4986811,rs4991004,rs5006333,rs5015536,rs5015537,rs5015538,rs5015539,rs5015540,rs5016912,rs5016913,rs5016915,rs5016917,rs501942,rs5030123,rs5030157,rs5030166,rs5030172,rs5030176,rs5030178,rs5030179,rs5030180,rs5030241,rs510987,rs515688,rs519417,rs521074,rs532086,rs552512,rs553414,rs55666529,rs557042,rs55714636,rs55744018,rs55747817,rs55763432,rs55805406,rs55861968,rs558702,rs55870926,rs55893113,rs55915511,rs559230165,rs56042712,rs56063997,rs56115292,rs56154102,rs56195799,rs56230223,rs56246854,rs562955282,rs56332271,rs56355307,rs56390591,rs56405707,rs56695506,rs56893062,rs56919067,rs56976399,rs57062472,rs573666,rs57402804,rs57485763,rs57599458,rs5781116,rs5781117,rs58027672,rs5831384,rs58370037,rs58680090,rs58838357,rs58846390,rs5890260,rs5890263,rs5896705,rs5905042,rs59104534,rs5950491,rs59556444,rs59640213,rs59785741,rs59921883,rs599707,rs59983343,rs59985551,rs60045856,rs60097216,rs60099273,rs60386140,rs60393062,rs60475066,rs60502593,rs60529855,rs60822466,rs60960215,rs61030247,rs61153483,rs6123685,rs61400372,rs61527359,rs61613824,rs61783554,rs61891674,rs62164463,rs62164500,rs62164513,rs62165259,rs62167661,rs62167662,rs62167665,rs62167666,rs62167669,rs62167673,rs62167688,rs62167689,rs62167694,rs62167711,rs62167713,rs62172531,rs62251475,rs62251513,rs62290305,rs62400367,rs62501732,rs62541545,rs62541546,rs62541547,rs625421,rs6435401,rs6449773,rs6456799,rs6456801,rs6475069,rs6475070,rs6475071,rs6475073,rs6475074,rs6475075,rs6475076,rs6475077,rs6475078,rs6475079,rs6475081,rs6478957,rs6484580,rs6484581,rs65407,rs6545515,rs6545516,rs6545517,rs6545518,rs6545519,rs6545520,rs6545521,rs6545522,rs6545523,rs6545524,rs6545531,rs6548595,rs6557849,rs6557859,rs6557860,rs6557866,rs6557868,rs6570555,rs6650951,rs66523413,rs66536432,rs66785117,rs66798575,rs6704991,rs6708689,rs6708796,rs67101035,rs6710105,rs6710717,rs6712017,rs6714513,rs6715210,rs6718634,rs6721145,rs6721284,rs6724369,rs67247469,rs6724998,rs6729407,rs67296946,rs6730839,rs6732479,rs6732798,rs6733881,rs6733889,rs6734652,rs6735266,rs6735393,rs6739641,rs6740243,rs6742071,rs6747490,rs67478198,rs6749785,rs6749890,rs6751403,rs6752225,rs6752931,rs6753814,rs6754472,rs6754619,rs6755214,rs6755586,rs6757057,rs6761893,rs67652222,rs6765264,rs6783998,rs6805055,rs681331,rs6822533,rs6841699,rs6872477,rs6872582,rs6883149,rs6884770,rs6892539,rs6899903,rs6901152,rs6907215,rs6910838,rs6915987,rs6917403,rs6921256,rs6928403,rs6928736,rs6930404,rs6933721,rs6980951,rs6983496,rs6983815,rs6984017,rs6984472,rs6986087,rs6986695,rs6986902,rs6987148,rs6987967,rs6988186,rs6990278,rs6990437,rs6990727,rs6991230,rs6991347,rs6991952,rs6993305,rs6994977,rs6996082,rs6996666,rs6997958,rs7001125,rs7004286,rs7004618,rs7004644,rs7006761,rs7009338,rs7013509,rs7014421,rs7014899,rs7015428,rs7017105,rs7021735,rs7022131,rs7028403,rs7028827,rs7029195,rs7029546,rs7032294,rs7034961,rs7035033,rs7035178,rs7035732,rs7037653,rs7038545,rs7040406,rs7042146,rs7043797,rs7045667,rs7047213,rs7101917,rs7103000,rs7103780,rs7106151,rs7108128,rs7110547,rs7112105,rs7114294,rs7118475,rs7118630,rs7119573,rs7120686,rs71214596,rs7121759,rs7122130,rs7126322,rs7128164,rs7129461,rs7130245,rs71327863,rs714058,rs71548373,rs71548384,rs71550114,rs71557312,rs71559038,rs71559050,rs715676,rs71806106,rs719655,rs724539,rs724540,rs72519753,rs72609942,rs72609943,rs72638188,rs727878,rs72811742,rs72834623,rs72845046,rs72845070,rs72847313,rs72893517,rs72895293,rs72897195,rs72899241,rs72899242,rs72901219,rs72901224,rs72901225,rs72901227,rs72905074,rs72906967,rs72920755,rs732132,rs73553503,rs73553564,rs73553565,rs73564146,rs73675561,rs73675568,rs73675571,rs73675572,rs738507,rs7395210,rs7422809,rs7426380,rs744056,rs74473075,rs7454731,rs7459597,rs7465298,rs7470506,rs748273,rs74839566,rs748533727,rs74938797,rs749853052,rs750592104,rs75161162,rs75194519,rs75336691,rs75338394,rs753559151,rs7538503,rs75439645,rs75444263,rs755978395,rs7560657,rs7560839,rs7561395,rs7561417,rs7563032,rs7563487,rs7564878,rs7564964,rs7569254,rs757119902,rs7572523,rs7574112,rs7574127,rs757505588,rs7577612,rs7583519,rs7583669,rs7587568,rs7588311,rs75892962,rs7590753,rs7591694,rs7596872,rs759845896,rs759940877,rs7601401,rs7602099,rs76032374,rs76134801,rs7621448,rs762827061,rs76312756,rs7631822,rs76387685,rs763928992,rs763952462,rs7647972,rs76558134,rs7656684,rs7668054,rs76684055,rs7670935,rs7673538,rs7678151,rs76809594,rs7685944,rs769304718,rs7694247,rs76960547,rs76972237,rs769799424,rs770149938,rs7702887,rs77087078,rs77138095,rs7715383,rs772335715,rs772480523,rs7738887,rs7741058,rs7748846,rs7749040,rs7750641,rs7751715,rs77587219,rs7760313,rs7760341,rs7761321,rs7762279,rs7763696,rs7764642,rs7766699,rs7766829,rs7767099,rs7775397,rs7777030,rs7780276,rs778430429,rs779074208,rs78015854,rs78075618,rs7812520,rs7813489,rs7813689,rs7814719,rs7814858,rs7817407,rs78190323,rs7820180,rs7821122,rs7822766,rs7823561,rs7824277,rs7826766,rs7832399,rs7833436,rs7836584,rs7836595,rs7837356,rs7838210,rs7839060,rs7839632,rs7839950,rs78413067,rs7841982,rs7844504,rs7845692,rs7845807,rs7847232,rs7850168,rs7851438,rs7853424,rs7853541,rs7853573,rs7853718,rs7853764,rs7853897,rs7855267,rs7857685,rs7857721,rs7857929,rs7858709,rs7858712,rs7858914,rs7859111,rs7865470,rs7866999,rs7867001,rs7867602,rs7867621,rs7868192,rs7868606,rs7868731,rs7868797,rs7869115,rs7869170,rs7873181,rs7874791,rs78808004,rs78857879,rs78857931,rs7924496,rs7924571,rs7927401,rs7928219,rs7931155,rs7934939,rs79359059,rs7936055,rs7936152,rs7938290,rs7942276,rs7943101,rs7944133,rs7945988,rs7946086,rs79464555,rs7948733,rs7948813,rs79622531,rs796467963,rs796861335,rs7991339,rs80028351,rs80172616,rs80225179,rs80267219,rs8180252,rs886420,rs886422,rs886424,rs890212,rs910051,rs910514,rs910515,rs912056,rs912057,rs915651,rs915652,rs919030,rs919031,rs9257133,rs9257136,rs9257137,rs9257183,rs9257184,rs9257187,rs9257188,rs9257189,rs9257191,rs9257192,rs9257217,rs9257223,rs9257227,rs9257245,rs9257248,rs9257249,rs9257250,rs9257262,rs9257267,rs9257271,rs9257272,rs9257307,rs9257611,rs9257681,rs9261630,rs9262261,rs9262262,rs9262263,rs9263610,rs9265910,rs926593,rs9265971,rs9265973,rs9265974,rs9265990,rs9267123,rs926735,rs9267445,rs9267488,rs9267531,rs9267539,rs9267544,rs9267549,rs9267574,rs9267578,rs9267986,rs9268026,rs9268075,rs9268123,rs9268144,rs9268152,rs9268158,rs9268177,rs9268178,rs9268193,rs9276625,rs9276688,rs9276691,rs9276700,rs9276731,rs9276772,rs9281054,rs9291150,rs9309272,rs9314305,rs9314306,rs9314307,rs9314309,rs9357042,rs9366698,rs9368531,rs9373387,rs9373390,rs9376739,rs9376743,rs9376745,rs9399440,rs9403480,rs9403487,rs9431171,rs9431182,rs9431559,rs9435183,rs944208,rs9468186,rs9468248,rs947509,rs9496542,rs9496576,rs955839,rs9644042,rs9644043,rs9644044,rs9644099,rs9644102,rs9644103,rs9644105,rs9644107,rs9644108,rs966003,rs9678941,rs9692628,rs9694240,rs9710868,rs972152,rs9736849,rs9752731,rs9753383,rs9787751,rs981037,rs9939197,rs9942838,rs9968282,rs9987410,rs9987413,rs9987475,rs9987476,rs9987698,rs9987701,rs9993619,rs9993700,rs9993711,rs9993910,rs9994026
Schizophrenia	2106	rs10007582,rs10009355,rs10017181,rs1001780,rs10035564,rs1006737,rs1006945,rs1008151,rs10085567,rs10086619,rs10104866,rs10106298,rs10120664,rs10123671,rs10124101,rs10146921,rs10148671,rs10150931,rs10153066,rs10157075,rs10159914,rs10173857,rs10178509,rs10180540,rs10199182,rs1019959,rs10201480,rs10204454,rs10204933,rs1021487,rs10216270,rs10218712,rs1023330,rs1023500,rs10243922,rs1024582,rs10252923,rs10257749,rs1026045,rs10262624,rs1028471,rs1033023,rs1033394,rs1040393,rs10425465,rs1042992,rs10446497,rs1046089,rs10489202,rs10489482,rs10490840,rs10503253,rs10510653,rs10510660,rs10520163,rs10559,rs1065861,rs10732441,rs10733465,rs10744422,rs10745841,rs1075195,rs10763057,rs10767735,rs10768437,rs10775297,rs10777165,rs10777187,rs10777341,rs10781248,rs10783624,rs10786736,rs10788251,rs10789369,rs10791097,rs10791098,rs10800632,rs10803138,rs10808292,rs10812882,rs10814727,rs10823790,rs10838634,rs10848645,rs10849689,rs10849821,rs10853575,rs10860152,rs10860960,rs10860964,rs10861176,rs10862476,rs10866912,rs10873538,rs10876446,rs10878577,rs10883832,rs10883990,rs10890032,rs10891354,rs10894308,rs10899226,rs10906984,rs10915891,rs10928112,rs10931729,rs10932194,rs10935184,rs10937232,rs10939931,rs10940346,rs10949662,rs10950536,rs10958432,rs10964676,rs10967505,rs10967586,rs10973441,rs10978199,rs10985811,rs10994416,rs10995239,rs10998457,rs11004008,rs11006253,rs11024110,rs11027827,rs11027857,rs11038391,rs11038720,rs11039131,rs11044946,rs11057413,rs11063421,rs11064369,rs11064768,rs11064837,rs11065394,rs1106568,rs11072940,rs11076631,rs11078493,rs1108252,rs11083369,rs11098403,rs11102159,rs11104379,rs11105251,rs11122119,rs11127668,rs11128165,rs11129383,rs111294930,rs111312615,rs11135563,rs111364339,rs11139497,rs11147024,rs11147928,rs111547017,rs11156875,rs11158372,rs11165846,rs11165917,rs11166520,rs11169294,rs111782145,rs111803315,rs111885000,rs11191373,rs11191419,rs11191424,rs11191580,rs11192131,rs111935968,rs11209828,rs11210195,rs11210892,rs11211309,rs11214218,rs11215609,rs11223668,rs11226509,rs11227250,rs11231629,rs11240341,rs11241041,rs112509803,rs112515238,rs11252007,rs112537273,rs11254015,rs11254806,rs112627313,rs11263770,rs11264213,rs112973353,rs1130247,rs113209368,rs113215917,rs1132998,rs11345859,rs113463397,rs113537149,rs113568682,rs113706174,rs113731670,rs1137522,rs113779114,rs113894919,rs113897692,rs113899647,rs114002140,rs114042773,rs114071887,rs114200269,rs114261345,rs114333818,rs114377514,rs1144403,rs114473235,rs114507169,rs114508985,rs114540395,rs114618162,rs114664644,rs114702133,rs114726755,rs1149475,rs115021016,rs115031589,rs115037896,rs115066444,rs1150754,rs115123027,rs115123779,rs11532322,rs115329265,rs11534004,rs115344853,rs11539157,rs11539637,rs115406947,rs115487049,rs115687605,rs11570057,rs11577684,rs11585805,rs11587347,rs11588262,rs11589697,rs11592657,rs11596514,rs11597473,rs11599218,rs11603151,rs11616416,rs11617058,rs11619756,rs11625793,rs11632125,rs11632947,rs11638554,rs1163943,rs116396069,rs116408368,rs11647188,rs11650101,rs116509918,rs11652374,rs11658257,rs11663962,rs11665242,rs116757206,rs11680328,rs11680723,rs11682175,rs11685270,rs11685299,rs11685323,rs11687077,rs11690935,rs116914139,rs11693094,rs117048958,rs117073909,rs117074560,rs11708578,rs11711948,rs11712112,rs117131717,rs11714337,rs117145318,rs11715134,rs11717297,rs11717383,rs117178087,rs11719324,rs11719623,rs11722779,rs117251211,rs11730701,rs117325001,rs117336852,rs117358016,rs11738207,rs11740474,rs117449991,rs117488988,rs117509195,rs11752044,rs117578877,rs11764286,rs11778040,rs117791187,rs117799466,rs11780173,rs11780451,rs11784536,rs11785400,rs117900362,rs11790388,rs117910685,rs11798231,rs11807834,rs11811826,rs118162387,rs11854184,rs11862968,rs11864208,rs11871439,rs11874716,rs11913069,rs1191551,rs11931658,rs11949046,rs11982256,rs1198588,rs1198589,rs11993894,rs11995572,rs12042444,rs12052801,rs12069356,rs1210898,rs12125521,rs12126806,rs12129037,rs12129573,rs12129719,rs12129731,rs12138061,rs12138231,rs12138317,rs12139672,rs12140439,rs12142465,rs12145726,rs12148337,rs12160628,rs12190758,rs12193070,rs12195417,rs12202107,rs12214623,rs12224032,rs12282735,rs12315638,rs12325245,rs12327082,rs12327967,rs12328348,rs12332385,rs12348063,rs12348474,rs12357428,rs12358492,rs12360997,rs12363019,rs12374088,rs12396210,rs12412942,rs12421382,rs12431204,rs12431410,rs12432904,rs12442456,rs12445424,rs12446487,rs12447542,rs12449000,rs12457025,rs12457981,rs12465451,rs12471454,rs12474906,rs12475492,rs12476312,rs12478234,rs12481468,rs12485697,rs12487279,rs12494861,rs12498839,rs12498852,rs12499194,rs12501838,rs12510251,rs1251350,rs12514660,rs12519062,rs12521434,rs12522290,rs12522297,rs12539900,rs12540205,rs12541,rs12541020,rs12541491,rs12543645,rs12554020,rs12567744,rs12571643,rs12595305,rs12605524,rs12606203,rs1261117,rs12611334,rs12619354,rs12620761,rs12622667,rs12623170,rs12632575,rs12652777,rs12660387,rs12664251,rs12668848,rs12670079,rs12671608,rs12675,rs1267813,rs12681288,rs12682527,rs12684276,rs12691307,rs12691800,rs12693217,rs12704290,rs12713009,rs12713461,rs12723316,rs12741781,rs12755164,rs1275572,rs12771371,rs12789333,rs12807809,rs12823424,rs12826178,rs12840919,rs12845396,rs1286665,rs12877581,rs12880187,rs12883788,rs12885251,rs12887386,rs12887734,rs12900331,rs12902973,rs12903146,rs12908161,rs12911832,rs12914626,rs12920022,rs12922317,rs12925872,rs12928842,rs12933772,rs12938078,rs12940239,rs12943566,rs12950148,rs12966547,rs12991836,rs12997796,rs13004237,rs13009775,rs13016542,rs13017997,rs13020137,rs13027106,rs13074132,rs13080668,rs13085568,rs13090130,rs13096210,rs13107325,rs13110633,rs13117857,rs13119516,rs13142920,rs13145415,rs13154281,rs13164092,rs13168670,rs13170232,rs13176547,rs13176930,rs13178589,rs1319017,rs13194053,rs13198474,rs13209194,rs13217239,rs13217619,rs13217797,rs13218447,rs13219424,rs1321980,rs13228833,rs13233308,rs13240464,rs13245233,rs13247936,rs13259407,rs13260650,rs13261217,rs13261481,rs13266463,rs13270992,rs13276960,rs13281107,rs13285624,rs1329313,rs13293831,rs13301469,rs133047,rs13306731,rs13323506,rs13324769,rs13331198,rs1335882,rs13358908,rs13376709,rs1339227,rs13400213,rs13407231,rs13416544,rs13417268,rs13424309,rs1344706,rs1348129,rs1351356,rs1353545,rs1355585,rs1355586,rs1360695,rs1367858,rs1378559,rs137881681,rs1384292,rs138488080,rs1387823,rs138880,rs1389718,rs1389724,rs139004426,rs139139,rs139161789,rs139283246,rs1393342,rs1396728,rs1396901,rs139748544,rs1399551,rs139971826,rs140001745,rs1400371,rs140130327,rs140176556,rs140365013,rs140428309,rs140505938,rs1411740,rs141216273,rs141308780,rs142089946,rs142453246,rs142536810,rs1426271,rs143092720,rs143363269,rs143426938,rs1434281,rs1434479,rs143917380,rs14403,rs144223816,rs144373461,rs144447022,rs1444658,rs144759648,rs144821294,rs144959664,rs144960271,rs1449608,rs1449850,rs1451488,rs1452082,rs1454606,rs1460583,rs1462120,rs146300688,rs1463209,rs1464492,rs146641304,rs146732081,rs146776287,rs146797905,rs147897924,rs148032218,rs148114321,rs1482292,rs1483242,rs1483245,rs148825900,rs149110600,rs1491708,rs1498232,rs149979052,rs1499972,rs1501052,rs1501357,rs1502844,rs150292328,rs1503077,rs150353,rs150477527,rs1506297,rs150751363,rs150817755,rs150863806,rs1509378,rs151188353,rs151337176,rs1516570,rs1518395,rs1521470,rs1524480,rs1538774,rs1540840,rs1545660,rs1545881,rs1546044,rs1546995,rs1558701,rs156089,rs156092,rs1561296,rs1565411,rs1571551,rs1572299,rs1574387,rs1589726,rs1593304,rs1602565,rs1604060,rs160593,rs1607331,rs1615350,rs1625579,rs1635298,rs166459,rs167924,rs1682361,rs16826971,rs16831047,rs16851048,rs16863064,rs16867576,rs16880108,rs16880831,rs16894116,rs16897515,rs16914811,rs1693493,rs16937,rs16940992,rs16971465,rs17002069,rs1702294,rs17085327,rs17100717,rs17143361,rs171748,rs17194490,rs17232450,rs17234749,rs17237492,rs17247190,rs172531,rs1734907,rs17378634,rs17396122,rs1742102,rs17439799,rs17454419,rs17504622,rs17509131,rs17512836,rs17514846,rs17571951,rs17591036,rs17594526,rs17598729,rs17616243,rs17627296,rs17630293,rs17640659,rs1765142,rs17662626,rs17679920,rs17684571,rs17687067,rs17691888,rs177001,rs17714690,rs17720293,rs17731,rs17750149,rs17751427,rs17766408,rs17862069,rs1790135,rs1792709,rs1799584,rs1805203,rs181496075,rs181900,rs182812355,rs1832899,rs183294366,rs1837495,rs183823891,rs1838387,rs1838472,rs1842185,rs1847608,rs185572712,rs1856507,rs1858740,rs1863824,rs1864774,rs1866862,rs187568,rs187653,rs187696124,rs1878561,rs1878874,rs1881046,rs1882760,rs1892252,rs1892928,rs189385192,rs1895910,rs1896729,rs189918,rs190474885,rs1907719,rs1914395,rs1924378,rs192812,rs1935957,rs1941342,rs1944717,rs1957988,rs1962636,rs196590,rs197197,rs1974653,rs198160,rs1983950,rs1984128,rs198547,rs1986112,rs1987778,rs199497,rs1995838,rs200450,rs200610334,rs2007044,rs2008905,rs2015244,rs2015748,rs201667583,rs2018916,rs2019872,rs2021722,rs2025481,rs2026714,rs202904,rs2033996,rs2042329,rs2048656,rs2053079,rs2054208,rs2055891,rs2057884,rs2059696,rs2068012,rs2072736,rs207282,rs2072883,rs2073499,rs2076590,rs2077586,rs2078266,rs208808,rs2088178,rs2088911,rs2094900,rs2099108,rs210152,rs2102949,rs2103655,rs2106747,rs2107798,rs2117002,rs211829,rs2119242,rs2120798,rs2137777,rs2139054,rs2143757,rs2144051,rs214467,rs2147472,rs215411,rs215483,rs2156547,rs2159100,rs2159292,rs2161300,rs2163548,rs216452,rs217310,rs217331,rs2174016,rs2176039,rs2184193,rs2185077,rs2186673,rs2189246,rs2189336,rs2190873,rs2194545,rs220519,rs220520,rs2205299,rs2207856,rs2211008,rs221618,rs221780,rs221902,rs2219089,rs2224086,rs2229840,rs2236270,rs2236989,rs2237436,rs2238304,rs2239063,rs2241033,rs2242194,rs2247419,rs2247870,rs2251854,rs2252865,rs225460,rs2267921,rs2269372,rs2271050,rs2271920,rs2277761,rs2278515,rs227932,rs2293052,rs229362,rs2296342,rs2298450,rs2298644,rs2299409,rs2303305,rs2306864,rs2310347,rs2312147,rs2325791,rs2332700,rs2342071,rs2349487,rs2350155,rs2357066,rs2358740,rs2365726,rs2371340,rs2372993,rs2373000,rs2381411,rs2381759,rs2383377,rs2387414,rs2391672,rs2391909,rs2392177,rs2404156,rs2413045,rs2414718,rs2420978,rs2429030,rs2439202,rs244908,rs2455601,rs246024,rs2465063,rs2470578,rs248083,rs2485653,rs2494638,rs2512707,rs2514218,rs2523722,rs2526882,rs252812,rs2535627,rs2540277,rs2558096,rs2565065,rs2577831,rs2577850,rs2581794,rs2583636,rs259243,rs259282,rs2596500,rs2600231,rs2624847,rs2627320,rs2638463,rs2649999,rs2660304,rs2680786,rs2686386,rs2687762,rs2693698,rs2696466,rs2704804,rs270776,rs2710323,rs2717737,rs2721910,rs2722413,rs2734325,rs27419,rs2745977,rs274700,rs2764766,rs2767713,rs2778038,rs277834,rs278524,rs2796441,rs280428,rs2804494,rs2811474,rs2812599,rs281377,rs281768,rs2828478,rs28375034,rs28416291,rs28437878,rs28454198,rs28473013,rs28473467,rs28482891,rs2851447,rs28521069,rs28587833,rs28607014,rs2861076,rs28628075,rs28649586,rs28669119,rs2867655,rs28681284,rs2868131,rs2868134,rs2868985,rs2870931,rs2871412,rs2872736,rs28730912,rs28735056,rs28758902,rs287887,rs28806860,rs2888233,rs2890914,rs2902406,rs2902858,rs2904684,rs2905424,rs2905426,rs2905625,rs2905627,rs2909457,rs2909791,rs2910032,rs2911914,rs2914025,rs2914983,rs2916148,rs2917569,rs2917627,rs2929278,rs2944821,rs2944823,rs2945077,rs2945232,rs2949006,rs2952168,rs2952175,rs2955373,rs2957613,rs2961033,rs2962250,rs2963094,rs2970610,rs2973038,rs2973155,rs2977125,rs2977993,rs2980436,rs298216,rs2999392,rs3001723,rs3006926,rs3013169,rs3016384,rs301797,rs302010,rs302317,rs302321,rs303739,rs303743,rs308693,rs3105088,rs3131296,rs3131888,rs3132565,rs314272,rs3145,rs319204,rs319227,rs322124,rs323167,rs324017,rs329647,rs331112,rs333238,rs337718,rs34019752,rs34071118,rs34073963,rs34102591,rs34104395,rs34140486,rs34181670,rs34232444,rs34321714,rs34411452,rs34445909,rs34455078,rs345906,rs34626435,rs34637674,rs34656869,rs34706883,rs34751112,rs34753377,rs34777351,rs34796896,rs34864279,rs34879738,rs34933034,rs34937985,rs34968815,rs35026989,rs35045093,rs35058679,rs35065479,rs35094601,rs35100979,rs35115827,rs35123781,rs35130889,rs35225048,rs35244364,rs35245641,rs35261864,rs35274762,rs35281738,rs352935,rs35324223,rs35360904,rs354225,rs35422616,rs35430959,rs35451246,rs35478648,rs35502362,rs35518360,rs35531336,rs35536174,rs35553880,rs35564002,rs35607894,rs356183,rs35659386,rs35662245,rs35665782,rs35734242,rs35741362,rs35751669,rs35909029,rs359260,rs35949251,rs35978510,rs35998080,rs36025579,rs36059107,rs36068923,rs36104021,rs36109662,rs3617,rs367543,rs369019574,rs3732386,rs3735025,rs3740400,rs3740689,rs3742658,rs3756766,rs3756821,rs3759413,rs3764002,rs3764567,rs3766694,rs3768644,rs3770752,rs3788567,rs3791707,rs3798274,rs3798869,rs3810450,rs3812831,rs3813567,rs3814881,rs3818802,rs3824451,rs3825845,rs3845702,rs384752,rs3849046,rs385492,rs3856261,rs3858402,rs38752,rs3900555,rs3909258,rs3923062,rs3923569,rs3931099,rs396977,rs39967,rs401754,rs4043663,rs4073935,rs4075330,rs4084594,rs4099980,rs41266839,rs41268902,rs41271151,rs4129148,rs4129575,rs4129585,rs41295924,rs41297816,rs41313730,rs41314284,rs41464545,rs4146645,rs41468646,rs414778,rs419469,rs42181,rs4240624,rs4240748,rs4246774,rs427065,rs4271249,rs427230,rs4272913,rs4273100,rs4298967,rs431414,rs4328688,rs4330281,rs433598,rs4339716,rs4341665,rs4347184,rs4371539,rs4380187,rs4388249,rs4391122,rs4433590,rs4445544,rs4459386,rs4468298,rs4470825,rs4479915,rs4511159,rs4515594,rs4517726,rs4523957,rs4532784,rs4553435,rs456012,rs45627831,rs4579129,rs4609913,rs4615688,rs4621267,rs4626214,rs4629607,rs4632195,rs4635079,rs4642619,rs4646312,rs4648845,rs4653164,rs4658401,rs4663624,rs4669297,rs4672366,rs4678552,rs4685495,rs4687552,rs4697446,rs4702,rs4711350,rs4727751,rs4733770,rs4734176,rs4740446,rs4744901,rs4755968,rs4757144,rs4758662,rs4759374,rs4764719,rs4766428,rs4776059,rs4777185,rs4793563,rs4793888,rs4799489,rs4799571,rs4801131,rs4803480,rs4814463,rs4823690,rs4833558,rs4844565,rs4853633,rs4876320,rs4879901,rs4888927,rs4894905,rs4903718,rs4904476,rs4908202,rs4923457,rs492430,rs4934172,rs4934609,rs4934962,rs4936215,rs4937935,rs4942562,rs4942851,rs4943194,rs4949070,rs4949526,rs4950119,rs4952876,rs4955124,rs4968361,rs4969549,rs4974187,rs498154,rs498591,rs4987094,rs5016164,rs504918,rs505061,rs506325,rs513022,rs513088,rs514130,rs514209,rs524159,rs524732,rs525106,rs533123,rs540425,rs544368,rs547353,rs548181,rs549337,rs555685716,rs55648125,rs55661361,rs55675132,rs55741542,rs55757091,rs55768614,rs557700,rs55770408,rs55812865,rs55833108,rs55834529,rs55858161,rs55863338,rs55878406,rs55955858,rs55970365,rs56007784,rs56038139,rs560566057,rs56062431,rs56095637,rs56145559,rs56205728,rs562664,rs56275179,rs56282503,rs56335113,rs56360307,rs56410358,rs564449,rs56775891,rs56840467,rs56873913,rs57016637,rs57266620,rs5749696,rs5751191,rs57549656,rs5757717,rs5757730,rs5762882,rs57629257,rs57665407,rs5769765,rs578470,rs580633,rs58120505,rs58161068,rs582580,rs58605417,rs58625333,rs58822808,rs58880514,rs589249,rs58950470,rs59126570,rs5932763,rs5937157,rs5943630,rs59498392,rs59518103,rs595986,rs59605334,rs5961395,rs59761926,rs59888335,rs59904933,rs5995756,rs59971314,rs59979824,rs60005721,rs60007481,rs6002655,rs60037734,rs6004671,rs6010045,rs6019826,rs6030225,rs6035684,rs6037811,rs6050622,rs605765,rs6065094,rs6065777,rs6065926,rs60700588,rs60712207,rs60747904,rs6083,rs6095357,rs6100546,rs61021925,rs61041384,rs6125656,rs61405217,rs61712019,rs61747867,rs61765555,rs61774748,rs61786047,rs61789527,rs61826828,rs61828917,rs61833239,rs61838368,rs61841072,rs61847307,rs61857878,rs61867294,rs61869026,rs61882743,rs61902811,rs61903125,rs619091,rs61920311,rs61921611,rs61924144,rs61928076,rs61928251,rs61935443,rs61937595,rs61952922,rs61973697,rs61990820,rs62055045,rs62064224,rs62065460,rs62065467,rs62121674,rs62141928,rs62148129,rs62152282,rs62152284,rs62153901,rs62182022,rs62182641,rs62183855,rs62184532,rs62191775,rs62198252,rs62200787,rs62244881,rs62275670,rs62278591,rs62283308,rs62291002,rs62291668,rs62296447,rs62334820,rs62339375,rs62355986,rs62378245,rs62392365,rs62395889,rs62402013,rs62408211,rs62442910,rs62479287,rs62480723,rs62494822,rs62520448,rs62520575,rs62544595,rs627450,rs629444,rs6424456,rs6424555,rs6430491,rs6434928,rs6435200,rs6447639,rs645383,rs6461049,rs6461561,rs646234,rs6466055,rs6467361,rs6467912,rs6468049,rs6471815,rs6476433,rs6478858,rs6479494,rs6479495,rs6484367,rs648516,rs6488486,rs6497725,rs6499508,rs6500596,rs6500602,rs6500945,rs6504163,rs650520,rs6509418,rs6517329,rs6537239,rs653765,rs6538539,rs6539071,rs6545381,rs6545708,rs6546367,rs6546857,rs6549358,rs6550435,rs6563592,rs6568685,rs6588168,rs6588355,rs6589380,rs6592119,rs6640901,rs66492629,rs6661192,rs6662,rs66691851,rs6670165,rs6678676,rs6688315,rs66927830,rs6695384,rs6704641,rs6704768,rs6704905,rs6707588,rs67082009,rs6716963,rs6736848,rs6738529,rs6738580,rs67478160,rs67575965,rs6760964,rs67682613,rs67683753,rs6777554,rs67781210,rs6782299,rs6782545,rs6782581,rs67900830,rs679087,rs67981189,rs68002929,rs6800435,rs6802276,rs6804239,rs6804677,rs6825268,rs6834681,rs6838474,rs6846161,rs6848123,rs6862460,rs686786,rs6868545,rs6878284,rs6903570,rs6917512,rs6917824,rs6918354,rs6918586,rs6919939,rs6925003,rs6925079,rs6930897,rs6932590,rs6933722,rs6935231,rs6938026,rs6944446,rs6946310,rs6946576,rs6947645,rs6953837,rs6955106,rs696366,rs6981717,rs6984242,rs6985275,rs6989793,rs6990941,rs7002619,rs7004633,rs7008026,rs7010876,rs7012816,rs7020830,rs7021386,rs7022054,rs7048773,rs707078,rs7080181,rs708228,rs7085104,rs7099380,rs710369,rs710372,rs7113199,rs7115234,rs7121067,rs7122181,rs7127399,rs7130664,rs71312200,rs71323641,rs71326324,rs71391092,rs714031,rs71407077,rs7141857,rs7149373,rs7149672,rs715170,rs7157278,rs71583616,rs71614636,rs7171165,rs7188652,rs7191353,rs7192086,rs7193419,rs7194676,rs7204687,rs7205735,rs7225476,rs723305,rs7233277,rs7238071,rs7248711,rs7249142,rs7251,rs725617,rs72664863,rs7266699,rs7267348,rs72697068,rs72700829,rs72715546,rs72720396,rs72723148,rs72723227,rs72724777,rs7273691,rs72749142,rs72761691,rs7278528,rs72793138,rs72801192,rs72802887,rs72804786,rs72805557,rs72810512,rs72827369,rs72843506,rs72882854,rs72913564,rs72924301,rs72925918,rs72926932,rs72926982,rs72934570,rs72934602,rs7293493,rs72943392,rs72963233,rs72974238,rs72975629,rs72978184,rs72986630,rs72999390,rs73004036,rs7301566,rs7303433,rs73044404,rs73060317,rs7309031,rs7314326,rs73169104,rs73184532,rs73191547,rs73201076,rs73219805,rs73219806,rs7322886,rs73229090,rs73230058,rs732381,rs73239723,rs73242668,rs73336641,rs73342247,rs73388146,rs73396800,rs73405966,rs7341475,rs7372960,rs7383287,rs7386735,rs73891238,rs740076,rs740416,rs7405404,rs74131273,rs7427564,rs7432375,rs74338693,rs7438,rs7445192,rs745467,rs74590990,rs7464611,rs7464891,rs74759822,rs74804370,rs74914300,rs74926707,rs7494766,rs75059851,rs75080020,rs75094680,rs7515144,rs7515363,rs7521492,rs7521837,rs7523273,rs7523654,rs7527939,rs7529073,rs7531138,rs7531932,rs75326497,rs75329315,rs75344647,rs7537052,rs7539624,rs754421,rs7544528,rs7544736,rs7547473,rs7551222,rs7551345,rs7557471,rs75575209,rs7560272,rs75608493,rs7562618,rs75654524,rs75667841,rs7575103,rs7575465,rs7575796,rs7577463,rs758117,rs758129,rs7584565,rs758749,rs75907840,rs7592902,rs7596038,rs75968099,rs7597593,rs7599062,rs7599488,rs7601312,rs7604885,rs76049629,rs760648,rs760713,rs76091702,rs7610761,rs76126732,rs7617937,rs7619427,rs76202145,rs7622757,rs76243117,rs762514,rs762784,rs76329678,rs7635417,rs76355118,rs76365544,rs7638039,rs76405237,rs7641070,rs76432012,rs76456399,rs76462269,rs7648272,rs7648449,rs76503615,rs76528668,rs7653924,rs76569837,rs76608763,rs76611879,rs76664468,rs76683343,rs76714282,rs7681616,rs76825787,rs76832595,rs76852571,rs76858387,rs76869799,rs7688014,rs76939711,rs7694724,rs76950775,rs76953190,rs7699241,rs7701188,rs77082067,rs7709645,rs7712671,rs77149735,rs77171471,rs77174383,rs7719676,rs77221366,rs7727515,rs77296290,rs77325285,rs7733403,rs77399976,rs77421486,rs7742212,rs77502336,rs7757969,rs77622099,rs7773962,rs7779018,rs7779548,rs778371,rs7785460,rs77868089,rs7786896,rs7801375,rs7803571,rs78037194,rs7804966,rs7807720,rs7811417,rs7811528,rs78177980,rs7819248,rs7819570,rs78195920,rs78226650,rs7830315,rs783540,rs78356629,rs78381888,rs78392994,rs78444298,rs78446752,rs7847153,rs78485958,rs78497538,rs78681500,rs7875611,rs78885399,rs7889117,rs78901727,rs7893279,rs78936840,rs78944489,rs7897654,rs7900775,rs7901794,rs7902292,rs79028395,rs7907645,rs79085548,rs79090407,rs7913461,rs7914558,rs7915131,rs79169085,rs79193624,rs79210963,rs79212538,rs79258494,rs79259102,rs79259362,rs7930295,rs7932043,rs7933981,rs7934083,rs793571,rs7940866,rs79434132,rs79445414,rs79445585,rs79456756,rs79478621,rs7951870,rs796364,rs79650876,rs79835034,rs79844775,rs7989524,rs7992287,rs79947808,rs80021942,rs800524,rs800887,rs80094991,rs8009804,rs8012642,rs8016982,rs80196932,rs8024932,rs80249955,rs8025470,rs80256351,rs80353807,rs8039861,rs8042374,rs8044665,rs8044995,rs8046992,rs8048039,rs8054347,rs8055219,rs8057927,rs8058130,rs8059548,rs8060409,rs8066384,rs8067545,rs8082590,rs8084351,rs808559,rs8096175,rs8099121,rs8101499,rs8105896,rs8112983,rs8117935,rs8126515,rs8133932,rs8134737,rs8142177,rs815609,rs8180371,rs820970,rs829296,rs832187,rs832190,rs834833,rs840830,rs842766,rs867743,rs876983,rs879469,rs888194,rs890235,rs893949,rs895526,rs897612,rs912857,rs917478,rs925838,rs926143,rs9267119,rs9272219,rs9274623,rs9285425,rs9292918,rs9293741,rs929625,rs9304833,rs9310732,rs9310733,rs9316337,rs9317639,rs9322058,rs9330316,rs9332466,rs9341835,rs9343000,rs9350424,rs9356590,rs9362395,rs9383997,rs9384900,rs9385959,rs9386072,rs9390083,rs9390172,rs9398171,rs9403484,rs940399,rs9418691,rs9420,rs9454725,rs9456970,rs9459170,rs9461856,rs9467711,rs9470670,rs9487653,rs9489257,rs950169,rs950394,rs9540824,rs9545047,rs9554348,rs956096,rs9566273,rs9569820,rs9584154,rs959071,rs9592395,rs9595066,rs9597388,rs9603649,rs9605070,rs9607782,rs9607791,rs9611177,rs9611198,rs9631085,rs9636107,rs9650562,rs9650682,rs9665626,rs9674103,rs9677260,rs9687282,rs9695226,rs9700051,rs9713970,rs9716831,rs9722669,rs975752,rs9783206,rs9787831,rs9788721,rs9789483,rs9790314,rs9813516,rs982012,rs9841616,rs9846735,rs9849438,rs985059,rs9855893,rs9859557,rs9868692,rs9879311,rs9881798,rs9882618,rs9883949,rs9884657,rs9890103,rs989197,rs9896486,rs9908102,rs9908552,rs9922678,rs9924758,rs9924812,rs9925915,rs9960767,rs9970077,rs9990395,rs999494,rs9998799
Mean corpuscular volume	2057	rs10007270,rs1002955,rs10033455,rs1004531,rs10083137,rs10092747,rs10097917,rs10107630,rs10109400,rs10128803,rs10135427,rs10141666,rs10143198,rs10152428,rs10158937,rs10160596,rs10185010,rs10197140,rs10225965,rs10229142,rs10235444,rs10255402,rs10267576,rs10268372,rs10274,rs10277403,rs10278305,rs10283145,rs1028397,rs1031868,rs1035942,rs10402931,rs10415135,rs10420951,rs10421599,rs1042391,rs10431061,rs1045267,rs1045530,rs10456862,rs10457234,rs1046527207,rs10467108,rs10468795,rs1047891,rs104894696,rs10491779,rs1049457,rs1049927,rs1050118,rs1050828,rs1053004,rs10539551,rs10541209,rs1055479,rs1057199,rs1057985,rs10597028,rs10600180,rs10625220,rs10644456,rs10657979,rs10672196,rs10683106,rs10714360,rs10715060,rs10717516,rs10750385,rs10751450,rs10758656,rs10758657,rs10758658,rs10762861,rs10763562,rs10766533,rs10770059,rs10783487,rs10786559,rs10793962,rs10795523,rs10799542,rs10804990,rs1080807,rs10811408,rs10829700,rs10846744,rs10849022,rs10858740,rs10865309,rs10872428,rs10883359,rs10883710,rs10888591,rs10893817,rs10896633,rs10901252,rs10908819,rs10910476,rs10915225,rs10916527,rs10923397,rs10923398,rs10929547,rs10936664,rs10939934,rs10947997,rs10948499,rs10951594,rs10953082,rs10954993,rs10964747,rs10971930,rs10972297,rs11025055,rs11025062,rs11031096,rs11041699,rs1104888,rs11055176,rs11055177,rs11055966,rs11062386,rs11066008,rs11066015,rs11072763,rs11078917,rs11082395,rs11099565,rs11100830,rs11102089,rs11102809,rs11103379,rs11104881,rs11105377,rs11106995,rs11135695,rs11136280,rs111362998,rs11136344,rs11139596,rs111408347,rs111430484,rs11146134,rs111475141,rs11153147,rs11160010,rs11160753,rs11170509,rs11170530,rs111721514,rs111721712,rs11177378,rs111775488,rs111836360,rs11187948,rs11187998,rs111918234,rs1119279,rs111929202,rs111980473,rs111988223,rs112008342,rs11204538,rs112096491,rs112097551,rs11211479,rs11211480,rs112125399,rs11217215,rs112178079,rs112180569,rs112190912,rs112233623,rs11224314,rs112257498,rs11227793,rs11229023,rs1123339,rs11239537,rs11239550,rs112403212,rs11242664,rs11244669,rs112447441,rs11245997,rs1124774,rs112521149,rs11265039,rs11265238,rs11265613,rs112656744,rs112717645,rs11279135,rs11280603,rs11281600,rs112875651,rs112903532,rs112908525,rs1129101,rs11291116,rs11301805,rs11303033,rs113046074,rs113094629,rs113107529,rs11311601,rs113131010,rs11315539,rs113267280,rs11331612,rs113342804,rs113374742,rs11338281,rs1134634,rs113516067,rs11352016,rs113542380,rs113543611,rs113599586,rs113630867,rs11369670,rs113700287,rs113731836,rs11380525,rs113809617,rs113833704,rs113931125,rs113968785,rs11396934,rs114020893,rs114056237,rs11411654,rs114165892,rs114179634,rs114224075,rs11426768,rs11447888,rs11456863,rs11462415,rs114634117,rs11464707,rs114694170,rs11471274,rs11479,rs11513649,rs11514744,rs115177000,rs115245297,rs115299044,rs115380769,rs115447786,rs115560420,rs11569190,rs11571409,rs115753515,rs11577583,rs11580608,rs11583055,rs11587213,rs115906455,rs11599591,rs11600132,rs11606396,rs11607169,rs11610659,rs11611397,rs11611647,rs11611855,rs116158112,rs11621764,rs11627485,rs11636034,rs116399700,rs11643024,rs11652985,rs116577908,rs11658587,rs11662766,rs11666856,rs11668482,rs11672387,rs1167688,rs116840852,rs116908763,rs116958134,rs116979562,rs11701532,rs11705370,rs117107603,rs117111916,rs117121174,rs11712192,rs117133909,rs1172113,rs11723371,rs11724233,rs11726946,rs117325033,rs11734075,rs117351529,rs117429320,rs117483136,rs117531891,rs1175550,rs117565673,rs11756659,rs117576908,rs11761408,rs117629395,rs117629721,rs117747069,rs11775560,rs11784090,rs11807602,rs118131223,rs118153075,rs1181602,rs11844552,rs11850946,rs11854121,rs11857609,rs11864973,rs11879162,rs11929092,rs11962130,rs11966072,rs11970772,rs12000236,rs12029695,rs12037805,rs12073294,rs12075082,rs12083184,rs12088990,rs12097596,rs1211375,rs12128171,rs12135894,rs12135940,rs12136498,rs12140898,rs12144506,rs12146644,rs12185734,rs12185776,rs12193223,rs12196049,rs12196172,rs12197100,rs12197257,rs12204273,rs12207082,rs12215332,rs12226402,rs12226697,rs12232375,rs1224712,rs12324750,rs12331049,rs1234122,rs1234598,rs12364964,rs12403568,rs12413565,rs12416288,rs12426424,rs12432093,rs12449858,rs12462702,rs12466208,rs12478916,rs12478953,rs12484466,rs12493550,rs12514956,rs12522289,rs12537,rs12540011,rs12548939,rs12563213,rs12573992,rs12582170,rs12582464,rs12613375,rs12619538,rs12635653,rs12636078,rs12637184,rs12638862,rs1264423,rs12650679,rs12656216,rs12712870,rs12717899,rs12718597,rs12718598,rs12719796,rs12761399,rs12779263,rs12783396,rs1279683,rs12803635,rs1283705,rs12870446,rs12885878,rs12905032,rs12912029,rs12914346,rs12928852,rs12931497,rs12933048,rs12935418,rs12956729,rs12973055,rs12973672,rs12980267,rs12983339,rs12987956,rs12989076,rs13007705,rs13010285,rs13011075,rs13014766,rs13028366,rs13029742,rs13032454,rs13043176,rs13075471,rs1307629,rs13088318,rs13091206,rs13097666,rs13107325,rs13127052,rs131657,rs13174383,rs131777,rs1317931,rs131794,rs131801,rs131806,rs131807,rs13186646,rs13191659,rs13194984,rs13196629,rs13207150,rs13209786,rs1321859,rs13220570,rs13255193,rs1326269,rs13270182,rs13271002,rs13277237,rs13284787,rs132850,rs132853,rs132889,rs13291798,rs1330826,rs1332101,rs13331259,rs13332145,rs13333637,rs13339140,rs13381496,rs13437980,rs1356334,rs136211,rs1363232,rs137853120,rs137922381,rs138018316,rs138110963,rs138118674,rs138191091,rs138229006,rs138308793,rs138319634,rs138407025,rs138535856,rs138572433,rs138665726,rs139012450,rs139063750,rs139164185,rs139372052,rs139396693,rs139434818,rs139472942,rs139910405,rs139953331,rs139974673,rs140073759,rs140162028,rs140185879,rs140291958,rs140339215,rs1404417,rs140446749,rs140466045,rs140470540,rs140491810,rs140522,rs140651163,rs140677890,rs140681455,rs141007801,rs141028968,rs141072786,rs141142568,rs141219707,rs141600568,rs1417922,rs142002554,rs142118720,rs142122062,rs142209667,rs142500841,rs142550358,rs142651386,rs142670696,rs142744034,rs142803248,rs142844348,rs143152148,rs1434282,rs143665849,rs143778001,rs143800403,rs143851549,rs143968955,rs144030363,rs144120533,rs14415,rs144204502,rs144221614,rs144254157,rs144317085,rs144428416,rs144442782,rs1445760,rs144721045,rs144780051,rs1448203,rs144861591,rs144894688,rs144991697,rs145037750,rs145056736,rs145149164,rs145185045,rs145224266,rs145267792,rs145294512,rs145364311,rs145430844,rs145469380,rs145477191,rs145498761,rs145571377,rs145741624,rs145842448,rs145910606,rs145946844,rs145966800,rs146008976,rs146087803,rs146258447,rs146582756,rs146771786,rs147049568,rs147245086,rs147374254,rs147428040,rs147493146,rs147518833,rs147707926,rs147840525,rs147929970,rs147992152,rs148153072,rs148323035,rs148397151,rs148739261,rs148851593,rs148912436,rs148978228,rs149037075,rs149180914,rs149211972,rs14922,rs1492348,rs149290349,rs149359690,rs149388997,rs149472343,rs149489081,rs149514089,rs149591338,rs149628744,rs1496532,rs149687130,rs149999468,rs1501466,rs150317881,rs150425398,rs1505307,rs150658949,rs150712926,rs150784178,rs150813342,rs150844304,rs150854910,rs151045853,rs1511754,rs151193107,rs151305716,rs1517006,rs1520195,rs1521908,rs1546723,rs1555405,rs1555530,rs1558067,rs1567668,rs1569419,rs1573819,rs159058,rs1610943,rs1624963,rs1655296,rs1665901,rs16843346,rs16928078,rs16928079,rs16948305,rs16957210,rs17004869,rs17012234,rs17015169,rs17030453,rs1704700,rs17052130,rs17062711,rs17068810,rs17076724,rs17094182,rs17099614,rs17116384,rs17162190,rs17164894,rs172629,rs17295246,rs17296501,rs17302154,rs17348614,rs17442317,rs174535,rs174559,rs174564,rs174567,rs17462448,rs17464525,rs17476364,rs17487,rs17530191,rs17533945,rs17534048,rs17534202,rs17585887,rs17604480,rs1760801,rs17647863,rs17698823,rs17699658,rs17720193,rs17743415,rs17752307,rs17758695,rs17776547,rs17803780,rs1782759,rs1782763,rs1789513,rs1790761,rs1800562,rs1800730,rs1801248,rs1807726,rs1810193,rs181743661,rs181837942,rs182152244,rs183228067,rs183843320,rs184069239,rs1844428,rs184539640,rs184739375,rs184837332,rs184956398,rs185690892,rs185838353,rs1861408,rs186567375,rs186673610,rs1867146,rs186722413,rs1868582,rs187099314,rs187119131,rs187174553,rs187386252,rs1877030,rs1878905,rs1883932,rs1887428,rs189129074,rs189162117,rs190629717,rs1920130,rs192020759,rs1940751,rs1958078,rs1962127,rs1964356,rs1967115,rs1972100,rs198358,rs198846,rs198851,rs1991866,rs1992383,rs199560986,rs199585654,rs199741557,rs1998422,rs200127094,rs200234036,rs200401106,rs200480363,rs200510190,rs200724327,rs200726463,rs200793698,rs200932296,rs2009581,rs2011082,rs2014444,rs201468966,rs2015708,rs201581170,rs201611143,rs201634149,rs201941874,rs202100735,rs202139281,rs2022003,rs2023335,rs2026428,rs2028155,rs2048997,rs2051407,rs2057413,rs2057726,rs2067663,rs206913,rs2069442,rs2069443,rs2072671,rs2072860,rs2072907,rs2073820,rs2074356,rs2075672,rs2076086,rs2092733,rs2114183,rs2134814,rs2140875,rs2143583,rs2143918,rs2145943,rs2148200,rs2150165,rs2180691,rs218237,rs218239,rs218243,rs218246,rs218256,rs218264,rs218265,rs2190504,rs2208590,rs2210366,rs2220972,rs2224538,rs2224539,rs2227930,rs2229586,rs2230195,rs2235320,rs2236496,rs2236497,rs2236498,rs2237336,rs2237572,rs2238368,rs2241399,rs2243834,rs2246434,rs2247392,rs2247856,rs2250322,rs2252725,rs2270927,rs2272783,rs2273573,rs2273799,rs2273905,rs2275244,rs2277339,rs2279351,rs2279434,rs2283847,rs2285644,rs2288202,rs2288671,rs2289047,rs228907,rs228917,rs2293607,rs2298716,rs2302010,rs2302135,rs2303931,rs230511,rs230527,rs230533,rs2309752,rs2316121,rs2327958,rs2328547,rs2337113,rs2344965,rs238544,rs2386886,rs2394982,rs2395792,rs2413450,rs2414884,rs2416528,rs2422276,rs2422277,rs243063,rs243076,rs2437145,rs2438206,rs2468024,rs2492301,rs2502372,rs2512412,rs251468,rs2518142,rs2535922,rs2540913,rs2540917,rs2541640,rs2542582,rs2564906,rs257009,rs2602431,rs2610528,rs2613522,rs26232,rs26233,rs2625004,rs2632519,rs264527,rs2660566,rs2661797,rs2672092,rs2673085,rs2682053,rs2696579,rs2699887,rs2703485,rs2712412,rs27130,rs2713936,rs271620,rs2723513,rs2736100,rs2748425,rs2748427,rs2749029,rs2782,rs2796457,rs2798355,rs2811972,rs2834253,rs2834256,rs2834257,rs2834710,rs2834711,rs2834712,rs2836422,rs28365970,rs28372789,rs2844044,rs28473332,rs2850248,rs2851485,rs2853677,rs28552840,rs28557115,rs28588570,rs2858931,rs28601761,rs2861304,rs28642812,rs28679619,rs28690953,rs28699126,rs28714278,rs28830565,rs28874975,rs28910273,rs2894381,rs2901460,rs2904967,rs2904978,rs291671,rs2923403,rs2923427,rs2923437,rs2926999,rs2942194,rs2948097,rs2960826,rs2974760,rs2978277,rs2979469,rs2979488,rs2979489,rs3059421,rs3107888,rs3135506,rs3208787,rs3211960,rs3212018,rs3213180,rs3214625,rs3218097,rs322351,rs322918,rs326119,rs332117,rs332165,rs332389,rs332529,rs332530,rs334,rs33930165,rs33946267,rs33959421,rs33964027,rs33966734,rs33988047,rs33988592,rs34001714,rs34011672,rs34040804,rs34041421,rs34074875,rs34083426,rs340882,rs34117943,rs34121855,rs34124863,rs34165383,rs34178687,rs34237494,rs34252038,rs34282584,rs34331965,rs34355066,rs34370440,rs34390044,rs34399476,rs34406510,rs34417222,rs34523089,rs34536858,rs34544423,rs34557412,rs34616281,rs34631417,rs34670443,rs34734847,rs34754113,rs34759135,rs34812229,rs34817,rs34825830,rs34848191,rs34872892,rs34897497,rs34901720,rs34972443,rs34980052,rs35051311,rs35091702,rs35110281,rs35111391,rs35118024,rs35148850,rs35149360,rs35150201,rs35154717,rs35158734,rs35158985,rs35188965,rs35229050,rs35259020,rs35270284,rs35287888,rs35362007,rs35388001,rs35389394,rs354540,rs354543,rs35494829,rs35495505,rs35497167,rs35521383,rs35565997,rs35602316,rs35640778,rs35649801,rs35657082,rs35662434,rs35676364,rs35786788,rs35801296,rs35832694,rs35875065,rs35892197,rs35893164,rs35920692,rs359477,rs35979828,rs35998524,rs36013391,rs36092669,rs36225153,rs362538,rs366437,rs367917283,rs368865,rs370663203,rs371182872,rs371918919,rs3730556,rs3731211,rs373214016,rs3740685,rs3749376,rs375147469,rs3752246,rs375246532,rs3754224,rs3756063,rs3756668,rs375741259,rs3758641,rs376814364,rs3768321,rs377218055,rs377424471,rs377687720,rs3780190,rs3781058,rs3782886,rs3794695,rs3796948,rs3804139,rs3809627,rs3809646,rs3811444,rs3811473,rs3811658,rs381500,rs3824729,rs3831732,rs3833321,rs3833788,rs3833842,rs3834968,rs3835628,rs3836061,rs3836561,rs3839706,rs3840504,rs3842397,rs3847694,rs3850093,rs385893,rs3891167,rs3892355,rs3893275,rs391543,rs3915773,rs3935419,rs3936211,rs3962382,rs3962383,rs397690986,rs397704751,rs397798894,rs397825964,rs397971741,rs398086861,rs4014653,rs4075326,rs41177,rs4124595,rs41295942,rs41298085,rs41298087,rs41308048,rs4134058,rs4134898,rs41444548,rs4147793,rs4149056,rs415182,rs415895,rs4238686,rs42425,rs4255510,rs4285804,rs429150,rs4312081,rs4328732,rs4332427,rs4335411,rs4368963,rs4376068,rs4377346,rs4378991,rs4403658,rs4446237,rs4446955,rs4449583,rs4466998,rs4480845,rs4481462,rs4496693,rs4499344,rs4503179,rs4510068,rs4529296,rs453658,rs4541821,rs45473509,rs45479691,rs4548045,rs4548095,rs45553335,rs45569335,rs4560439,rs4586544,rs4619403,rs4653635,rs4654395,rs4663199,rs4665972,rs4666992,rs4672497,rs4693545,rs470119,rs4714548,rs4724452,rs4729597,rs4737009,rs4737010,rs4742293,rs4743150,rs474384,rs4759113,rs4760682,rs4761517,rs4762048,rs477992,rs4782380,rs4783993,rs4783997,rs4796647,rs4798095,rs4802112,rs4807415,rs4810881,rs4811073,rs4815606,rs4820091,rs4820268,rs4821112,rs4822191,rs4832312,rs4833111,rs4833235,rs4838999,rs4845124,rs4848370,rs4854760,rs488769,rs4890628,rs4894,rs4895441,rs4900538,rs4907251,rs4910498,rs4916483,rs4926524,rs4927858,rs4930724,rs4936291,rs4936771,rs4939827,rs4940312,rs4955411,rs4955426,rs496321,rs5030755,rs527697748,rs527890099,rs527963618,rs529302116,rs529850775,rs529967472,rs531082420,rs531184891,rs531909210,rs532398216,rs532515683,rs532591337,rs533614130,rs533649954,rs534057083,rs534851766,rs536350318,rs540350,rs540931816,rs541590799,rs543594419,rs543898509,rs545389801,rs545673,rs545709142,rs546436080,rs547260160,rs548364033,rs548850890,rs549175319,rs549220260,rs549722413,rs550548705,rs551864820,rs551956132,rs552000109,rs552414155,rs552522200,rs552809365,rs553084547,rs553701682,rs555222135,rs556207545,rs55633163,rs55649226,rs55683935,rs55691975,rs55693403,rs55707100,rs55730005,rs557304297,rs55735426,rs557536055,rs55791516,rs55794721,rs55796722,rs55853677,rs558567978,rs55913164,rs55918235,rs55931012,rs55941903,rs55968914,rs560097346,rs560350077,rs56084922,rs56116444,rs56117848,rs561258676,rs56129102,rs56142708,rs56150366,rs56163509,rs562038,rs56220902,rs56223526,rs56226335,rs56273049,rs56309145,rs56335585,rs56356382,rs56381832,rs56397034,rs563995,rs56399780,rs564062363,rs564403008,rs564864539,rs566405365,rs566549206,rs567333455,rs567428723,rs568141201,rs569635361,rs56981891,rs57045420,rs570790548,rs57199709,rs572017058,rs572017140,rs572250570,rs57265257,rs57307701,rs573620537,rs573682388,rs57402142,rs574063085,rs57438482,rs574506011,rs5750847,rs57511663,rs5751348,rs5754111,rs5754120,rs575596509,rs57565032,rs575705078,rs5757126,rs5757222,rs5762879,rs576376,rs5763825,rs576600909,rs57686438,rs577420328,rs577584690,rs5785903,rs58127077,rs58141407,rs581694,rs5820605,rs58223193,rs5831579,rs5841107,rs58658771,rs5872391,rs589030,rs58904263,rs5893860,rs59027521,rs5906672,rs59107033,rs5914892,rs59177757,rs592229,rs592423,rs59252007,rs59447377,rs595982,rs59616136,rs5987027,rs59883166,rs5995385,rs5996665,rs59968909,rs5998519,rs5998521,rs5998599,rs5998619,rs6000550,rs6001831,rs6004103,rs600619,rs6006310,rs60125383,rs6014993,rs60152331,rs6017249,rs6022858,rs60237566,rs6031298,rs60333767,rs604183,rs6053030,rs6055955,rs6060987,rs6062322,rs6062380,rs607203,rs6073289,rs6073966,rs60757417,rs60776348,rs6084653,rs6088575,rs6092477,rs61093639,rs6116019,rs61166126,rs61216514,rs61219582,rs61358232,rs6142338,rs6147862,rs6150565,rs615134,rs61646837,rs61734601,rs61735430,rs61744628,rs61750929,rs61752771,rs61779359,rs61806853,rs61823972,rs61828723,rs61850977,rs61850980,rs61871633,rs61952071,rs61952920,rs61962202,rs61966459,rs61974485,rs61976859,rs62005083,rs62005623,rs62045844,rs62045849,rs62054589,rs62108438,rs62109902,rs62117911,rs62127977,rs62144560,rs62159471,rs62160676,rs62175254,rs62178782,rs62217928,rs62217931,rs62219561,rs622513,rs62260755,rs62262140,rs62284572,rs62310760,rs62327604,rs62360696,rs62396757,rs62401155,rs62403867,rs62439690,rs62472014,rs62483809,rs62489385,rs62524650,rs62553882,rs62609610,rs62621409,rs628751,rs632057,rs632959,rs6420694,rs643381,rs6433891,rs6440006,rs6440088,rs644205,rs6442652,rs644799,rs6454582,rs6454589,rs6458867,rs6458869,rs646179,rs6468341,rs6468342,rs6472232,rs6475611,rs6477879,rs6478522,rs6507681,rs6511268,rs6512645,rs651381,rs651821,rs6531706,rs6538148,rs6538413,rs6540555,rs6554401,rs6568465,rs657036,rs6572992,rs6578125,rs6578598,rs6584485,rs6590295,rs6590297,rs6592965,rs66480687,rs66533425,rs66567989,rs6661554,rs6661909,rs66682515,rs66731853,rs66824612,rs668459,rs66858280,rs6686944,rs66934106,rs6695019,rs6695898,rs6700896,rs670180,rs67034206,rs6706606,rs67074167,rs671,rs6711700,rs6717013,rs67285987,rs6729815,rs6730558,rs6734238,rs673854,rs67462420,rs6747952,rs6749855,rs6751609,rs67517081,rs6753848,rs67775544,rs67795055,rs6781853,rs6788010,rs6792259,rs6794370,rs67971539,rs6798870,rs6802828,rs68087547,rs68149176,rs6815859,rs681673,rs6818511,rs6840258,rs6844176,rs6845901,rs6854749,rs6857303,rs686036,rs6870480,rs6899876,rs6903638,rs6904897,rs6912057,rs6914805,rs6919440,rs6921542,rs6925032,rs6926552,rs6926838,rs6940544,rs6954446,rs6968645,rs6984764,rs6985452,rs6987558,rs699579,rs7019033,rs7038083,rs706027,rs7067663,rs7078,rs7085433,rs7088425,rs7089063,rs70944705,rs70948864,rs710177,rs710187,rs71023113,rs71023121,rs7107455,rs7110021,rs7110786,rs7110899,rs7114172,rs71164546,rs7117702,rs7117878,rs7121112,rs7132055,rs71326967,rs7137095,rs7138000,rs71394099,rs7143938,rs71446622,rs714543,rs7149013,rs71494791,rs715,rs71528371,rs71559031,rs7161968,rs71641308,rs717662,rs718513,rs718515,rs7189020,rs7194062,rs7203560,rs72083020,rs7208859,rs7212408,rs7218708,rs7226855,rs7251111,rs7252278,rs7255045,rs725518,rs725519,rs7255661,rs72627509,rs72638986,rs72663520,rs72683129,rs72705193,rs72715573,rs72725119,rs72755040,rs72755295,rs72757062,rs72766638,rs72793812,rs72796106,rs72805692,rs7280640,rs72829144,rs72836608,rs72843781,rs72843799,rs72851898,rs72858533,rs72935795,rs72966926,rs73000965,rs73024215,rs73068668,rs73079476,rs73146904,rs7316962,rs73201772,rs73219806,rs732716,rs7328732,rs7334486,rs7335710,rs73369896,rs73371707,rs73381355,rs73494666,rs73503276,rs735052,rs73508476,rs7356611,rs73660574,rs737092,rs7372960,rs738264,rs738408,rs738409,rs738450,rs7385804,rs73925240,rs73928486,rs7393251,rs739385,rs74025667,rs741226,rs7412308,rs741951,rs74227709,rs742320,rs74277390,rs7428496,rs74298199,rs74346567,rs74401481,rs74439371,rs7444,rs7445,rs74450753,rs74622866,rs74676896,rs74742132,rs74753072,rs747844459,rs7482541,rs74843651,rs7487314,rs74877435,rs74915527,rs74925218,rs74929147,rs7497961,rs7498555,rs750714,rs75077113,rs75077214,rs75088562,rs750931137,rs7512726,rs7516386,rs75186047,rs75231500,rs7523875,rs75240282,rs752786405,rs753173864,rs75372982,rs75397706,rs754205,rs7544869,rs75473010,rs75474551,rs75497126,rs755157567,rs755167,rs75516957,rs75581061,rs75667161,rs757293,rs75767043,rs758263745,rs75905933,rs759544745,rs7599488,rs76005009,rs7609842,rs76177150,rs7620749,rs762418439,rs762679,rs763415480,rs7634158,rs7637431,rs7638232,rs763972480,rs7641761,rs76425715,rs76439304,rs7647874,rs7648605,rs7649045,rs76562038,rs7658917,rs766009815,rs7671578,rs76756213,rs76900795,rs76917914,rs7691825,rs769818449,rs77055095,rs7705526,rs7720235,rs773502414,rs77392915,rs7743898,rs774469934,rs7748918,rs77542162,rs77547719,rs775967694,rs776404283,rs7765503,rs7765828,rs7767302,rs77677521,rs7772093,rs77738210,rs77741769,rs7775698,rs777592,rs7776054,rs7776303,rs7777063,rs7786877,rs77871185,rs77886693,rs7789045,rs7789162,rs7790856,rs77926410,rs7805890,rs78069793,rs781044037,rs781191470,rs78147199,rs782717432,rs782725,rs7827839,rs7830832,rs78335699,rs78378222,rs7843479,rs78476878,rs7853365,rs78585807,rs78587207,rs78590213,rs7859231,rs78661209,rs7866939,rs78684352,rs78694551,rs78727559,rs7874244,rs78744187,rs78771333,rs78773383,rs78879665,rs78905543,rs79011584,rs79058858,rs7906958,rs79075676,rs7909074,rs7911816,rs79121242,rs7914056,rs79308158,rs79342925,rs7943203,rs79476680,rs7950331,rs7954584,rs7957375,rs7957424,rs79584798,rs796386240,rs796667047,rs79710863,rs7972177,rs79731748,rs7980504,rs7982828,rs79843017,rs7994229,rs79953286,rs79966604,rs8005100,rs80109907,rs8012,rs8013143,rs801417,rs8015022,rs80168287,rs80207740,rs80226431,rs80264592,rs8027781,rs8032684,rs8046862,rs8047421,rs8052280,rs8061527,rs806685,rs8074279,rs8078668,rs8085824,rs8088781,rs8105787,rs8110787,rs8126001,rs8136485,rs8138197,rs8176743,rs8176749,rs8176751,rs8177240,rs8177318,rs826415,rs837763,rs843370,rs8534,rs854775,rs854776,rs855791,rs857689,rs861400,rs864899,rs865869983,rs868351380,rs869167739,rs869785,rs875741,rs875742,rs881492,rs8887,rs889138,rs903269,rs903270,rs906578,rs911547,rs911793100,rs916216189,rs919823,rs920112,rs921313,rs926299,rs9264579,rs9264945,rs9267516,rs9274678,rs9287979,rs9295475,rs9296369,rs930900,rs9310736,rs9315015,rs9320278,rs9346633,rs9348440,rs9349205,rs9349211,rs9350271,rs9370792,rs9374066,rs9374080,rs9376090,rs9383018,rs9386788,rs9388880,rs9389268,rs9389270,rs9394363,rs9394951,rs9398842,rs9399137,rs9401944,rs9401951,rs9402685,rs9402686,rs9429544,rs9457799,rs9464759,rs9464760,rs9466161,rs9469084,rs9471708,rs9477866,rs9480924,rs9487023,rs9492790,rs949349,rs9494142,rs950608,rs9508759,rs9521010,rs9521017,rs9521026,rs9532562,rs9532563,rs9549238,rs9565170,rs9566656,rs9573563,rs9573567,rs9579170,rs9579583,rs9579586,rs9607412,rs9608249,rs9610647,rs9623,rs9624405,rs963029,rs964184,rs9644031,rs9648027,rs9649546,rs9649959,rs9651124,rs9672995,rs968218067,rs968698,rs9728077,rs9739640,rs977226,rs9783086,rs9783259,rs9801017,rs9804550,rs9810259,rs9812813,rs9820353,rs9820556,rs9821630,rs9825207,rs9831543,rs9852239,rs9852647,rs9859052,rs9859260,rs9865337,rs9866749,rs9892942,rs9896673,rs9898636,rs9902341,rs9904753,rs9904768,rs9915296,rs9924561,rs9926128,rs9931050,rs9931440,rs9932087,rs9944715,rs9952469,rs9968910,rs9973741,rs9994887
Total cholesterol levels	2053	rs1000778,rs10012712,rs1002687,rs10029254,rs10038095,rs10087499,rs10102164,rs1010305,rs10128711,rs1014283,rs10162642,rs10164853,rs10166144,rs10170666,rs10171847,rs10172650,rs10175646,rs10176901,rs10177080,rs10180663,rs10183368,rs10184376,rs10184673,rs10205003,rs10216467,rs102275,rs10229853,rs10236293,rs10242866,rs10260606,rs10272002,rs1029709,rs1030431,rs10401969,rs10402271,rs10402457,rs10405536,rs10415501,rs10415983,rs10417602,rs10418558,rs1041968,rs1041983,rs1042031,rs1042034,rs10420888,rs10421247,rs10423802,rs1042540024,rs10432705,rs1043879,rs10438978,rs10455872,rs10460181,rs10468017,rs10490625,rs10490626,rs10492397,rs10500569,rs10513801,rs1057558,rs1057868,rs10590407,rs1062062,rs10642257,rs10642898,rs1065853,rs10670352,rs10733608,rs10735781,rs10738607,rs10744826,rs10757273,rs10773112,rs1077834,rs1077835,rs10783804,rs10786068,rs10787429,rs10790162,rs10792318,rs10794579,rs10808546,rs10810657,rs10811652,rs10832954,rs10832956,rs10832962,rs10843390,rs10846742,rs10846744,rs10857147,rs10860591,rs10876168,rs10876171,rs10888897,rs10888908,rs10889332,rs10889348,rs10889353,rs10892881,rs10893499,rs10896018,rs10903129,rs10904908,rs10922142,rs10929302,rs10932201,rs10950865,rs10951261,rs10955991,rs10987803,rs10991390,rs11000435,rs11024735,rs11065358,rs11065987,rs11066301,rs11066412,rs11076174,rs11076175,rs11080150,rs11089620,rs1109559,rs11127048,rs111289258,rs111299924,rs11136341,rs11136343,rs11149612,rs11153143,rs111548358,rs111559071,rs111589301,rs111626763,rs11164654,rs11164811,rs11175540,rs11185602,rs11187838,rs11202168,rs11206510,rs11206517,rs11207980,rs11207995,rs11208004,rs112133089,rs112147665,rs11216126,rs11216925,rs1121985,rs11220462,rs11220463,rs1122531,rs1122608,rs11226108,rs112299992,rs1123508,rs112354933,rs112374545,rs11239549,rs11244035,rs11247734,rs112545201,rs112646542,rs11265022,rs1126627,rs112670266,rs112694435,rs11270106,rs112784971,rs112838464,rs112875651,rs1129555,rs1130635,rs113105671,rs113117080,rs113177073,rs113177823,rs11320420,rs113337987,rs113408695,rs1135062,rs11356503,rs113588790,rs113760175,rs113867238,rs114003685,rs114036675,rs11404296,rs114067101,rs114165349,rs114166723,rs114197570,rs114434860,rs11443896,rs114533012,rs11478283,rs114804066,rs114809519,rs114863007,rs115030251,rs115035890,rs115049444,rs115069429,rs1151824,rs115292790,rs115354848,rs115383270,rs11542916,rs115478735,rs115485095,rs11549407,rs1155061,rs115626828,rs11571696,rs11571717,rs115726216,rs115740542,rs11576986,rs11583680,rs115845232,rs11591147,rs116009877,rs11601507,rs11604424,rs116070404,rs116089584,rs11609798,rs1160984,rs1160985,rs11611694,rs116157399,rs11620731,rs11621792,rs11626768,rs11629005,rs11632618,rs11636917,rs116378305,rs11640942,rs116477171,rs11648003,rs11652957,rs116552003,rs116552358,rs11656152,rs11657987,rs11665829,rs11668327,rs11669133,rs116692022,rs11670384,rs11672431,rs116734477,rs11676985,rs11683295,rs11689333,rs11689770,rs1169284,rs1169288,rs1169314,rs116933131,rs116949436,rs116958755,rs116987336,rs11704481,rs117047468,rs11708067,rs11709336,rs11711206,rs117139027,rs117155836,rs117160832,rs117164445,rs117186081,rs117198034,rs117245893,rs117264457,rs117302066,rs117310449,rs11737560,rs117414940,rs11743303,rs117446263,rs117446686,rs11745603,rs11748027,rs117490455,rs117524772,rs117525187,rs11753995,rs11754612,rs11759627,rs117623631,rs117673551,rs1176740948,rs117706747,rs117711462,rs117753658,rs11776511,rs117777720,rs117783250,rs11781667,rs11781960,rs11784833,rs117849125,rs11787335,rs11789603,rs11789818,rs117906172,rs1179411747,rs117966452,rs11812460,rs118143968,rs118146420,rs118146573,rs11837065,rs11846704,rs11855284,rs11869730,rs11872886,rs11881101,rs11884143,rs1188476045,rs11899121,rs11899341,rs11920311,rs1196760,rs1198430,rs12022410,rs12027135,rs1203524616,rs12047226,rs12052058,rs12052201,rs12070208,rs12117661,rs12122434,rs12124310,rs12130333,rs12143028,rs12145455,rs12148399,rs12151108,rs1215112,rs12162136,rs12173764,rs12208357,rs12222995,rs12225230,rs12225399,rs1222983994,rs12287066,rs1229498,rs1229984,rs12306780,rs12314392,rs12320328,rs12328794,rs12419237,rs1242229,rs12445401,rs12445804,rs12446515,rs12453233,rs12458794,rs12464355,rs12478269,rs12481365,rs1250248,rs1250259,rs12517431,rs12551960,rs12575636,rs12580337,rs12588415,rs1260326,rs1260334,rs12607340,rs12608592,rs12614,rs12654264,rs12657266,rs12670798,rs12686004,rs12691088,rs12691202,rs12701824,rs12709893,rs12712955,rs12713559,rs12718462,rs12720359,rs12720842,rs12720922,rs12721041,rs12721051,rs12721054,rs12721109,rs12740374,rs12784396,rs12802296,rs12897637,rs12916,rs12920967,rs12931964,rs1293259,rs12945088,rs12945299,rs12948394,rs12958032,rs1296028,rs12968116,rs12976464,rs12983082,rs12983728,rs12984266,rs12986015,rs12989861,rs12995972,rs12996320,rs13008369,rs13015955,rs13016086,rs13025681,rs13076933,rs13098031,rs13107325,rs13108218,rs13127898,rs13135092,rs13153036,rs13179,rs13211653,rs13234378,rs1326543,rs13268,rs13277394,rs13277568,rs13277801,rs13288848,rs13289095,rs1329428,rs13300056,rs13301006,rs13306194,rs13306206,rs13315871,rs13329672,rs1338667,rs13392272,rs13394970,rs13395354,rs13399758,rs13404132,rs13408439,rs1359468163,rs13621,rs1365041,rs1367117,rs1371614,rs1373655,rs1375131,rs1376632,rs1377870,rs138151052,rs138204164,rs138283229,rs138294113,rs138335,rs138607350,rs138777,rs138804630,rs138835319,rs138905573,rs138914864,rs1389742,rs139251136,rs139267469,rs1393207,rs1395613,rs139566989,rs139644991,rs139813105,rs1399180,rs139927802,rs140139063,rs140266316,rs140280172,rs140402167,rs1404824155,rs140526515,rs140559632,rs140926258,rs141177830,rs141622900,rs141810580, rs141810580,rs141828689,rs141904578,rs142042446,rs142158911,rs14234,rs1423527,rs142385484,rs142550358,rs1425808295,rs142787485,rs142861907,rs143201630,rs143376213,rs1434282,rs143905841,rs144142940,rs144169978,rs144261139,rs144787122,rs145030841,rs145437104,rs145885140,rs146089119,rs146125856,rs146148222,rs1461729,rs146230035,rs146261845,rs146350463,rs146534110,rs1469149,rs146948889,rs1470121,rs147075068,rs147323247,rs1475373485,rs147821144,rs147884651,rs147985405,rs148349043,rs148480921,rs148783236,rs148809817,rs148813557,rs148868229,rs148939072,rs149092047,rs1491240,rs1491923,rs149394327,rs1495741,rs1495743,rs149615216,rs1497406,rs149871778,rs149939015,rs150150088,rs150169808,rs1501720,rs150184119,rs1501908,rs150318642,rs150401285,rs150641967,rs150743133,rs150937040,rs150991566,rs151135411,rs151145935,rs151193009,rs151195287,rs151269177,rs151330264,rs1529711,rs1531517,rs1532085,rs1535,rs1553318,rs1561277,rs1564348,rs1571790,rs1571791,rs1601935,rs1610095,rs1625895,rs1634791,rs1640269,rs1645788,rs165316,rs165527,rs1661052,rs1663564,rs16827981,rs16839065,rs16844401,rs1688043,rs16923637,rs16926246,rs16942887,rs16973585,rs16979595,rs16988410,rs1699337,rs17001095,rs17029617,rs17030613,rs17031488,rs17047429,rs17050272,rs17053386,rs17111503,rs17122278,rs1712248,rs17185536,rs17216525,rs17231506,rs17242346,rs17248748,rs17269250,rs1727757,rs17321515,rs1732168,rs17336182,rs1734911,rs173539,rs1736183,rs17369400,rs17404153,rs17404165,rs17405319,rs17412833,rs174529,rs174533,rs174545,rs174546,rs174547,rs174550,rs174551,rs174554,rs174564,rs174570,rs174577,rs174583,rs174601,rs17476364,rs1748195,rs17532301,rs17532371,rs17561351,rs17561950,rs17562727,rs17564079,rs17580,rs17642548,rs17647994,rs17657025,rs17658306,rs17660708,rs17663874,rs17664900,rs17666927,rs17668357,rs17679693,rs17681684,rs17696736,rs17699030,rs17699089,rs17725246,rs17789218,rs1782651,rs17853159,rs17868336,rs1790796,rs1797912,rs1800027,rs1800481,rs1800562,rs1800588,rs1800774,rs1800777,rs1800961,rs1800978,rs1801689,rs1801701,rs1802288,rs180327,rs180349,rs1805248,rs1805738,rs1808192,rs1809165,rs181058325,rs181361,rs181473381,rs181486925,rs181501802,rs181976063,rs183130,rs183487920,rs183970949,rs185180972,rs186021206,rs1864163,rs186538116,rs186696265,rs186793936,rs1870140,rs1870293,rs1871859,rs1874124,rs187499596,rs187551406,rs1879110,rs188015971,rs1883025,rs188308962,rs1883711,rs1883712,rs188503412,rs188684899,rs189087436,rs1895233,rs190068306,rs1907631,rs191448950,rs191555775,rs191875604,rs192190506,rs192361639,rs193084249,rs1961456,rs1963676,rs1973688,rs197923,rs1992172,rs199759119,rs1997693,rs1998848,rs200046586,rs2000999,rs200210321,rs200435297,rs200489612,rs2010871,rs2011442,rs201796,rs201983972,rs2022003,rs2027061,rs2030746,rs2038280,rs2057251,rs2066717,rs2066718,rs2068888,rs2070895,rs2072183,rs2073547,rs2075290,rs2076211,rs2081687,rs2085723,rs2090034,rs2102928,rs2111485,rs2113422,rs211640,rs2125345,rs2126259,rs2126263,rs2131925,rs214080,rs2156552,rs2159412,rs2160348,rs2168608,rs2169387,rs2170640,rs217180,rs217184,rs217381,rs217386,rs2183573,rs2194562,rs2205661,rs2207132,rs221798,rs2230488,rs2235215,rs2235367,rs2238675,rs2239619,rs2241208,rs2241212,rs2242391,rs2243548,rs2244608,rs2247056,rs2251468,rs2254819,rs2255141,rs2263608,rs2264750,rs2266788,rs2270374,rs2270445,rs2274159,rs2276812,rs2277862,rs2278426,rs2280401,rs2282143,rs2285942,rs2285947,rs2287019,rs2287621,rs2287622,rs2287623,rs2287921,rs2291428,rs2295027,rs2296288,rs2297363,rs2297372,rs2297374,rs2297991,rs2298428,rs2298624,rs2302567,rs2303790,rs2303857,rs2304088,rs2304130,rs2304684,rs2305345,rs2306986,rs2315009,rs2315065,rs2332328,rs2350809,rs2358956,rs2362529,rs2367970,rs236911,rs2384049,rs2384656,rs2389858,rs2391211,rs2413926,rs2434885,rs2441355,rs2452170,rs2464190,rs2465520,rs247616,rs247617,rs2479394,rs2479409,rs2495477,rs2495504,rs2498323,rs2500340,rs2510072,rs2511158,rs2515629,rs2516079,rs2519093,rs2522061,rs2537855,rs2548957,rs255052,rs255053,rs255054,rs2569537,rs2571077,rs2575876,rs2587534,rs2587535,rs2611867,rs261290,rs261291,rs261332,rs261334,rs261342,rs2618566,rs2618567,rs2618568,rs2624847,rs2631990,rs2642438,rs2642442,rs2645492,rs2649999,rs2660369,rs267733,rs2678379,rs268132,rs269781,rs2699436,rs2706770,rs2710642,rs2723562,rs272838,rs2737245,rs2737252,rs2737263,rs2737265,rs2738464,rs2740488,rs2745865,rs2763193,rs2777799,rs278981,rs2792735,rs2792751,rs2803621,rs2807834,rs2807835,rs2814944,rs2814982,rs28362263,rs28362286,rs28362459,rs283814,rs28399637,rs28399654,rs2840354,rs2844795,rs28456,rs28457828,rs28497720,rs28498684,rs28503706,rs28516750,rs2853579,rs2854322,rs28601761,rs28615248,rs28659908,rs28709068,rs287227,rs28724990,rs2877660,rs28780101,rs28819459,rs28849840,rs28866344,rs289742,rs2912054,rs2927437,rs2927439,rs2936512,rs2954021,rs2954022,rs2954029,rs2954031,rs2954038,rs2965164,rs2970901,rs2972557,rs2980868,rs2980869,rs2980874,rs2980875,rs3010275,rs3010276,rs3026261,rs306890,rs3072,rs308915,rs3094243,rs3094246,rs3105749,rs3118362,rs3127573,rs3135506,rs314311,rs314316,rs3177928,rs3184504,rs3208856,rs328996,rs330089,rs330092,rs334558,rs33918808,rs33930165,rs34010237,rs34022444,rs34041362,rs34042070,rs34054295,rs34065661,rs34071855,rs34072608,rs34088055,rs34095326,rs34180575,rs34249186,rs34265667,rs34333163,rs34341,rs34361,rs34419890,rs34449399,rs34470922,rs34480710,rs34483103,rs34503352,rs34513589,rs34514836,rs34531599,rs34578041,rs34592089,rs34622615,rs34623821,rs34648177,rs34762485,rs34774090,rs34783010,rs34845555,rs34983651,rs34984215,rs34987019,rs35033554,rs35062987,rs35081008,rs35127135,rs35138338,rs35143646,rs35148262,rs35176086,rs35194512,rs35201382,rs35237252,rs35315097,rs35352142,rs35412484,rs35438177,rs35443082,rs35481188,rs35511894,rs35529421,rs35538872,rs35570672,rs35633876,rs35657082,rs35673026,rs35684611,rs35786788,rs35803101,rs35814089,rs35823982,rs35825582,rs35882350,rs35891370,rs35898420,rs36005514,rs36016715,rs36049922,rs360799,rs360801,rs36178701,rs36229491,rs365653,rs367701385,rs368213791,rs369330343,rs370610412,rs372908162,rs3729931,rs3732356,rs3732359,rs373330528,rs3735018,rs3735400,rs373579,rs374095935,rs3741298,rs374209699, rs374209699,rs3745150,rs3745151,rs3745651,rs3746337,rs3747207,rs3748034,rs3750329,rs375372,rs3756772,rs3757354,rs3758413,rs375867652,rs3764261,rs3764613,rs377365761,rs3773777,rs3775067,rs3775228,rs3777411,rs3780181,rs3780190,rs3784924,rs3785100,rs3786722,rs3788509,rs3789129,rs3790136,rs3798158,rs3798164,rs3798220,rs3800406,rs3800461,rs3802604,rs3808477,rs3820897,rs3826804,rs3831035,rs3832016,rs3839348,rs3843482,rs3846662,rs3846663,rs3847302,rs3850634,rs3852856,rs3858910,rs386056,rs3902354,rs3903212,rs3905000,rs3918291,rs3927680,rs394819,rs395908,rs397726270,rs397778299,rs397957462,rs398017699,rs4008004,rs400824,rs4021,rs4044173,rs4082919,rs409331,rs409942,rs412334,rs41267805,rs41274050,rs41279633,rs41280463,rs41289512,rs41290120,rs4129767,rs41302327,rs41302673,rs41308269,rs41309280,rs41311276,rs41313475,rs4135275,rs41360247,rs4142393,rs4148218,rs4148785,rs4148866,rs4149268,rs4149291,rs4149307,rs416041,rs416867,rs4244029,rs4245786,rs4245791,rs4253766,rs4264433,rs4292394,rs429358,rs4297946,rs4299376,rs4307732,rs4329504,rs4360309,rs4374942,rs4377290,rs4385461,rs438568,rs438811,rs4389284,rs4420638,rs4425613,rs445,rs445925,rs4480845,rs4485425,rs4487569,rs4530754,rs45518133,rs45574931,rs45581733,rs4564803,rs4573621,rs4604177,rs4629025,rs4639966,rs4645567,rs4646283,rs4651135,rs4655772,rs4663335,rs4665710,rs4666032,rs4671050,rs4672892,rs4679881,rs4683438,rs4689653,rs4690014,rs4690096,rs4703676,rs4713979,rs4714035,rs47219,rs4722551,rs4737500,rs4738679,rs4738684,rs4752801,rs4759375,rs4759404,rs4769036,rs4771674,rs4773173,rs477418,rs4775031,rs4775041,rs477992,rs4795393,rs4803750,rs4804149,rs4804155,rs4804564,rs4804579,rs4808584,rs4808762,rs4808765,rs4820185,rs483082,rs484084,rs4841132,rs4850047,rs485186,rs4852159,rs4860948,rs4860987,rs486142,rs4870044,rs4870941,rs4871601,rs4883201,rs4911256,rs4921915,rs492602,rs4927194,rs4937122,rs4938362,rs4939883,rs4939890,rs4942486,rs4942859,rs4945274,rs4946713,rs4953023,rs4954192,rs4954392,rs4954559,rs4962050,rs4963506,rs4964275,rs496800,rs4969183,rs4970705,rs4970829,rs4986970,rs505151,rs506166,rs507666,rs508293,rs508487,rs514230,rs515135,rs516246,rs518076,rs525028,rs530082542,rs532436,rs532972873,rs533617,rs536858685,rs537526354,rs537916240,rs538657595,rs538711822,rs538969346,rs540403384,rs541041,rs541138574,rs5471,rs547729852,rs548179580,rs548871914,rs550057,rs550619,rs552638138,rs553427,rs555998901,rs556107,rs55637010,rs55637647,rs55649657,rs55660224,rs556765076,rs55686478,rs55696093,rs556971810,rs55709272,rs55714927,rs55725932,rs55730499,rs557402933,rs55754459,rs557675,rs55776147,rs55784804,rs557901815,rs557933,rs55831924,rs55892601,rs558971,rs55921103,rs55938402,rs56041751,rs56072034,rs56078519,rs560788989,rs56130071,rs56131196,rs56156922,rs56208677,rs56208742,rs56212732,rs562149929,rs56221558,rs562338,rs562494568,rs56315738,rs56325564,rs563290,rs56336338,rs563813749,rs56393506,rs56394279,rs564672295,rs56668103,rs56881390,rs568938,rs57044180,rs570553136,rs571497,rs57176252,rs573930512,rs574313788,rs5744552,rs5746498,rs5751188,rs5751189,rs5753112,rs5754102,rs57579470,rs5758128,rs576269767,rs5766564,rs57814779,rs57825321,rs5792806,rs57940795,rs579459,rs581080,rs581107,rs58270597,rs58290910,rs584007,rs58458113,rs585362,rs58542926,rs58588820,rs586178,rs5864625,rs58702449,rs5880,rs5882,rs5883,rs59379014,rs5942937,rs5943055,rs59509802,rs59582145,rs59613675,rs597808,rs5985471,rs5985519,rs59875832,rs59950280,rs599839,rs5998509,rs60049679,rs6016373,rs6016505,rs6022850,rs60239918,rs602633,rs60267524,rs6029102,rs6029150,rs6029174,rs6029526,rs6029549,rs6029626,rs6029662,rs603424,rs604500,rs6054,rs6058893,rs60694100,rs6072249,rs6078,rs60969753,rs6102059,rs61194703,rs6127015,rs6129631,rs6129744,rs6129762,rs6129772,rs61303167,rs61361928,rs61483465,rs61602173,rs61754230,rs61775180,rs61775910,rs61776818,rs61777140,rs61797139,rs61884130,rs61946991,rs62011285,rs62022813,rs62064572,rs62072497,rs62074014,rs62074057,rs62075782,rs62116303,rs62116778,rs62116988,rs62117160,rs62123888,rs62128447,rs62128801,rs62130341,rs62132803,rs62142080,rs622871,rs62307295,rs62317003,rs62366598,rs624249,rs62441842,rs62441844,rs62447171,rs624612,rs62473520,rs62483669,rs62521592,rs62523860,rs62566032,rs62639219,rs626913,rs629301,rs635634,rs6435161,rs6440123,rs6453139,rs6453188,rs6456350,rs6457374,rs6458949,rs6459450,rs6461564,rs646776,rs6479096,rs648324,rs649129,rs6493583,rs6494005,rs6495122,rs651007,rs6511720,rs6511721,rs651821,rs653178,rs6547692,rs6557781,rs6579245,rs6585139,rs6587971,rs6587980,rs6589567,rs6595460,rs6601299,rs6601924,rs660240,rs6602909,rs6602911,rs6603981,rs6606734,rs661665,rs662138,rs66476925,rs66485845,rs6656611,rs6657811,rs6657944,rs66614050,rs6675858,rs6676150,rs6680227,rs6685394,rs6689,rs668948,rs6690641,rs6698843,rs6699701,rs67053123,rs6716987,rs67269656,rs6734238,rs673548,rs67510214,rs6755,rs6761104,rs676210,rs67710536,rs67890964,rs679224,rs6792725,rs6794370,rs679582,rs68028452,rs6818397,rs684138,rs6859,rs686030,rs6869845,rs6873053,rs6874202,rs688,rs6882076,rs6882345,rs6882842,rs6894249,rs6896579,rs6905288,rs6907508,rs6917747,rs6920323,rs6923534,rs6926458,rs6932852,rs6938647,rs6963147,rs6967728,rs6982502,rs7013120,rs7032034,rs7096937,rs709821,rs7106731,rs7115634,rs7117842,rs7118567,rs7124487,rs71311871,rs71334671,rs7134594,rs71352239,rs71401561,rs71403855,rs71441083,rs7149261,rs714948,rs7150254,rs71559014,rs7157785,rs71607360,rs71630059,rs71655999,rs7185272,rs7188,rs7188539,rs719148,rs7192750,rs7205804,rs7206971,rs721023,rs7212076,rs7212325,rs7214248,rs7216105,rs7225700,rs72393838,rs7239867,rs7241918,rs7244158,rs72471222,rs72480795,rs7249753,rs7254248,rs7254892,rs7255743,rs7258950,rs7259004,rs7260450,rs72613899,rs7261820,rs7261862,rs72626214,rs72631343,rs72643559,rs7264396,rs72646508,rs72654437,rs72654472,rs72658867,rs72660594,rs72701021,rs72701754,rs72703210,rs72703483,rs72708494,rs72722680,rs72731954,rs72733928,rs72740245,rs72749502,rs72749998,rs72768400,rs72798837,rs72814468,rs72817635,rs72834381,rs72836561,rs72837682,rs72837687,rs72838078,rs72839644,rs72850341,rs72861370,rs72875462,rs7288576,rs72902579,rs72905574,rs72926986,rs72938315,rs72951954,rs7298565,rs72997616,rs73001065,rs73004826,rs73008942,rs73009507,rs73011369,rs73013159,rs73013176,rs73015011,rs73015020,rs73015024,rs73015030,rs73036721,rs73045960,rs73050293,rs73070437,rs73075609,rs73078112,rs73107473,rs73118985,rs73121275,rs73147887,rs73193400,rs73215959,rs73215984,rs7333748,rs73339979,rs73352129,rs73382439,rs733925,rs734403,rs73496517,rs7350481,rs7350789,rs7351103,rs73553519,rs73572039,rs73596816,rs7371606,rs73729085,rs737337,rs737751,rs73810357,rs738129,rs738409,rs738703,rs73875259,rs73921514,rs73936968,rs74002781,rs7400614,rs7400722,rs74035509,rs740516,rs7410608,rs7412,rs7419069,rs74257940,rs74397112,rs74410908,rs7442486,rs74435866,rs74496689,rs74551598,rs74607435,rs74612335,rs74617384,rs74629722,rs74725456,rs74769460,rs7481842,rs74827760,rs7485656,rs749331,rs7499892,rs75000995,rs75016991,rs75109222,rs75120785,rs75135574,rs7515577,rs75158858,rs75161053,rs7517754,rs7519734,rs75211012,rs75230704,rs7523242,rs75237799,rs75241913,rs75262919,rs7528419,rs75352129,rs753931089,rs75404951,rs7540564,rs754340,rs7544735,rs754633424,rs75490727,rs7549174,rs7551124,rs75542613,rs7556983,rs75588192,rs75616922,rs75617080,rs7562734,rs75667995,rs7569328,rs75697736,rs7572922,rs7575840,rs75759936,rs75763843,rs75910690,rs75916629,rs759592756,rs75978204,rs7602171,rs760632,rs76095103,rs76116020,rs761166016,rs76127786,rs7614016,rs7616006,rs76177059,rs76186504,rs762300732,rs762517,rs76269172,rs76351657,rs76366838,rs7640978,rs7641325,rs764205681,rs7642634,rs76428106,rs76440173,rs76453951,rs76476582,rs76530229,rs76649658,rs76692773,rs76702063,rs7678138,rs76786359,rs76856627,rs76866386,rs76895963,rs76898938,rs769211849, rs769211849,rs769449,rs769450,rs76970180,rs769730811,rs76989104,rs76995491,rs77009508,rs7703051,rs77147124,rs7715739,rs7715806,rs77231091,rs77241309,rs77265569,rs77278227,rs77303550,rs7730594,rs7733436,rs77375493,rs77400396,rs7746081,rs77480718,rs774882452,rs7750403,rs77532628,rs77542162,rs7756550,rs77585745,rs77631946,rs77680021,rs77682405,rs77704739,rs7770628,rs7775698,rs7780562,rs7789194,rs77960347,rs77974343,rs77987064,rs77997860,rs780092,rs780093,rs780094,rs78071833,rs78073763,rs7808613,rs78295286,rs78309295,rs7832643,rs7839474,rs78423775,rs78425119,rs78472646,rs78475042,rs7853425,rs78635447,rs78641322,rs7864568,rs78672300,rs78689694,rs78736419,rs78829887,rs78940737,rs78946096,rs7895373,rs7898735,rs79012045,rs79018068,rs7902274,rs7903402,rs7904973,rs79056462,rs79087956,rs7910135,rs79120103,rs79167099,rs79202680,rs79204427,rs79252074,rs7927208,rs7930518,rs79355265,rs79391862,rs79419121,rs79429216,rs79468673,rs79469230,rs7952602,rs7955221,rs7959071,rs79636708,rs7968419,rs79687284,rs79783247,rs79833369,rs798383,rs7991128,rs799157,rs79949326,rs79953286,rs8000868,rs80051818,rs8014204,rs80168591,rs8017377,rs80175721,rs80215559,rs80276949,rs80310766,rs8043389,rs8045855,rs8047583,rs8047587,rs80576,rs8062669,rs8073510,rs8078686,rs8105074,rs8106503,rs8106922,rs8111071,rs8116470,rs8176636,rs8176746,rs8177399,rs8178824,rs8191754,rs821840,rs826681,rs833500,rs838145,rs838880,rs867772,rs868943,rs870527,rs870992,rs871841,rs874628,rs880315,rs881844,rs887829,rs888192,rs896738,rs898034,rs898965,rs900776,rs907866,rs907868,rs913499,rs919213,rs921153,rs921919,rs9263724,rs9266229,rs926664,rs9271642,rs9275052,rs9282541,rs9282603,rs9293641,rs9297090,rs9297994,rs9298506,rs9304381,rs9330459,rs934197,rs934198,rs9355287,rs9355291,rs9371220,rs9376090,rs938075289,rs9388498,rs9391858,rs9402685,rs9411378,rs941408,rs9438901,rs9463799,rs9496567,rs9498414,rs9498418,rs950802,rs954680,rs9562288,rs957345,rs9577924,rs9592980,rs9597,rs9604045,rs9614648,rs964184,rs966541,rs969114,rs970548,rs9715911,rs976002,rs9804646,rs9825383,rs9832727,rs983309,rs9837622,rs9844432,rs984976,rs9862203,rs9864454,rs9870322,rs9884390,rs9890133,rs9894260,rs9894946,rs9921399,rs9923854,rs9939224,rs995000,rs9953437,rs9958734,rs9964067,rs9975562,rs997739748,rs9977637,rs998451,rs9985315,rs9987289,rs9988450,rs9989419
Systolic blood pressure	2045	rs1000423,rs10011549,rs10018786,rs10032729,rs10042588,rs1004467,rs10048404,rs10057188,rs10059921,rs10062049,rs1006545,rs10069690,rs1007460,rs10076149,rs10077885,rs1008058,rs10083386,rs1009017,rs1009358,rs10103353,rs10106207,rs10107145,rs1011018,rs1012089,rs10146482,rs10149871,rs1014988,rs10169882,rs10181075,rs1018148,rs10182307,rs10184004,rs10184428,rs10189186,rs1019503,rs10195252,rs10197864,rs10198275,rs10198975,rs10207292,rs10207726,rs10212058,rs10216063,rs10224002,rs10224210,rs10233127,rs10254101,rs1025686,rs10259085,rs10260816,rs10262140,rs10269774,rs10274928,rs1034906,rs1036190,rs1036477,rs1036821,rs1036902,rs10409243,rs1042010,rs10420549,rs10421783,rs10423928,rs10427021,rs1042725,rs1043069,rs10437954,rs1043809,rs10440833,rs1044822,rs10448275,rs10449752,rs10460108,rs10474306,rs10477176,rs10477931,rs1047891,rs1048238,rs10490923,rs10492869,rs10493891,rs10507380,rs10508275,rs10565742,rs1056893,rs1057040,rs10575617,rs1063281,rs10664154,rs10712836,rs10734252,rs10735823,rs10737683,rs10743086,rs10744782,rs10745332,rs10747570,rs10760117,rs10761530,rs1076485,rs10766533,rs10769647,rs10774624,rs10776752,rs1077795,rs10782230,rs10783377,rs10784502,rs10787517,rs10788160,rs10788569,rs1078967,rs10817007,rs10818775,rs10821808,rs10830278,rs10832013,rs10832585,rs10839197,rs10839204,rs10839252,rs10841376,rs10849594,rs10849925,rs10852858,rs10857147,rs10858966,rs10876109,rs10878349,rs10883543,rs10891480,rs10894192,rs10895022,rs10899489,rs10901911,rs10902328,rs10914057,rs10914124,rs10922502,rs10923038,rs10928240,rs10931009,rs10931896,rs10946398,rs10948071,rs10958099,rs10995311,rs11000752,rs11006779,rs11014166,rs11014267,rs11030119,rs11031051,rs11039149,rs11039216,rs11039674,rs11040595,rs110419,rs11042598,rs1105955,rs1106243,rs11064687,rs11066280,rs11066309,rs11066320,rs11067763,rs11075573,rs11079849,rs11099098,rs11102916,rs11105352,rs11105354,rs11105364,rs11112548,rs111245230,rs11128722,rs111439913,rs111478946,rs111499603,rs111524356,rs11152989,rs11153018,rs11153071,rs11154334,rs11154336,rs11159091,rs11159096,rs11168244,rs11168516,rs11170386,rs111748634,rs111790405,rs111791351,rs111841972,rs11187142,rs11187838,rs11191416,rs11191548,rs11191580,rs11191593,rs11191667,rs111970447,rs11197813,rs112009051,rs11210029,rs112142794,rs112184198,rs112204826,rs11222084,rs112260610,rs112280096,rs11228953,rs11229252,rs11229457,rs11230796,rs1124235,rs11248866,rs11249992,rs11252321,rs11256837,rs11263441,rs112639668,rs112641450,rs1126464,rs1126930,rs112735431,rs1128559,rs112862634,rs112875651,rs112912733,rs112913898,rs112925537,rs113161639,rs1133400,rs113397083,rs113592754,rs113656294,rs113744258,rs1138293,rs11399965,rs11405745,rs11415795,rs114580352,rs1148339,rs114847851,rs114848118,rs11486794,rs115203217,rs115212628,rs115231027,rs115247003,rs11525445,rs115262049,rs115381894,rs1154214,rs11556924,rs11563582,rs115647167,rs1156725,rs115702999,rs11571376,rs11579440,rs11580946,rs1159201,rs11592107,rs11592166,rs11609503,rs11616710,rs11617448,rs11622562,rs11623535,rs11629850,rs11632436,rs11634028,rs11634851,rs11636251,rs11636952,rs11638893,rs11639856,rs11642015,rs116429934,rs11643209,rs116465573,rs11649091,rs11653927,rs11667829,rs11671314,rs116734066,rs1167827,rs11688682,rs1169081,rs11694601,rs11699758,rs11701033,rs11710813,rs11713476,rs117154502,rs117206641,rs117208459,rs117212336,rs11721984,rs11722924,rs1173727,rs1173766,rs1173771,rs11740452,rs117472357,rs117564322,rs11759769,rs117627418,rs11771693,rs11774829,rs1177764,rs1177765,rs11784933,rs11785041,rs11786573,rs117874826,rs117955557,rs11835818,rs11852760,rs11876341,rs11893746,rs11897119,rs11907239,rs11928547,rs11953630,rs11955050,rs11960210,rs11977526,rs11979110,rs11993898,rs11997254,rs12034218,rs12035750,rs12042924,rs12045477,rs12046278,rs12050260,rs12088448,rs12114418,rs12116637,rs12125786,rs12129649,rs12146652,rs12149704,rs12153395,rs12162231,rs12194247,rs12209106,rs12223248,rs12225683,rs12243859,rs12247028,rs12248718,rs12251238,rs12258967,rs12271037,rs12287190,rs12292205,rs1229984,rs12321,rs1234988,rs12361705,rs12368847,rs12386061,rs12405515,rs12411044,rs12412038,rs12414233,rs12421055,rs12421674,rs12423664,rs12449170,rs12454712,rs12459507,rs12474446,rs12476527,rs12478601,rs12483377,rs1250247,rs1250259,rs12504699,rs12506184,rs12509595,rs12511987,rs12538229,rs12541491,rs12543567,rs12546319,rs12547335,rs12547778,rs12549801,rs12569027,rs12572586,rs12579302,rs12579720,rs12596053,rs12605558,rs12606620,rs12627514,rs12627651,rs12630213,rs12630450,rs12635574,rs12636552,rs12638085,rs12638862,rs12644,rs12647238,rs12649662,rs12654241,rs12656497,rs1266009,rs12670840,rs12670854,rs12694277,rs12700795,rs12703989,rs12705390,rs12714414,rs12716337,rs12744757,rs12745935,rs12748152,rs1275980,rs1275982,rs1275984,rs1275988,rs12770172,rs12787709,rs12790427,rs12799126,rs12801636,rs12820590,rs12824962,rs12906125,rs12906962,rs12908773,rs1290933,rs12909648,rs12911255,rs12916871,rs1292058,rs12928482,rs12936080,rs12936234,rs12937989,rs12940887,rs12941318,rs12944684,rs12946454,rs12950305,rs12952051,rs12955644,rs12958173,rs12971067,rs12971628,rs12978472,rs12979,rs13002573,rs13016772,rs13024657,rs13028842,rs13039398,rs13050325,rs13074390,rs13078807,rs13082518,rs13082711,rs13087781,rs13104866,rs13107325,rs13108799,rs13112725,rs13116679,rs13118687,rs13127398,rs13129779,rs13131350,rs13139571,rs13141523,rs13143871,rs13144691,rs13149209,rs13149993,rs13154066,rs13179413,rs13192976,rs13207962,rs13209747,rs13220350,rs13234407,rs13238550,rs13248631,rs13253358,rs13267665,rs13270194,rs1327235,rs13273095,rs13273536,rs13286111,rs13298768,rs1331012,rs13322269,rs1332806,rs1332813,rs13359291,rs1337736,rs13389265,rs13403122,rs13407401,rs13408514,rs13420463,rs13431149,rs1344653,rs1347345,rs1361831,rs1368298,rs1371182,rs1378942,rs137923903,rs138088171,rs138110118,rs138290455,rs138429802,rs138443500,rs138656258,rs138682554,rs138877676,rs139275268,rs139293840,rs139341533,rs139354822,rs139491786,rs139703184,rs139816223,rs1399347,rs139992073,rs140178601,rs1401982,rs140473396,rs14057,rs140634392,rs1407256,rs140843608,rs140869992,rs1408945,rs141039858,rs141212865,rs141216986,rs141325069,rs141454330,rs141496806,rs1415293,rs141610074,rs142065594,rs1421203,rs1422278,rs142449193,rs142457531,rs14259,rs142760284,rs143057152,rs143118162,rs143167197,rs143262370,rs1433121,rs1434536,rs1435514,rs1436138,rs1440371,rs1441433,rs144317085,rs144330574,rs1446468,rs144855486,rs1448919,rs1449386,rs1449544,rs1450271,rs1451538,rs145241697,rs1454393,rs145470743,rs145502455,rs1458038,rs1458727,rs146074994,rs146216988,rs1465091,rs146759980,rs147032598,rs147202915,rs147295627,rs1475130,rs147515585,rs147628895,rs148134883,rs148321568,rs1486915,rs148753960,rs148871069,rs149148360,rs149248534,rs149279133,rs149379258,rs149453951,rs149481999,rs149764880,rs149802540,rs150035005,rs150218634,rs150493060,rs150545244,rs151117229,rs151591,rs1528293,rs1530440,rs1535464,rs1543270,rs1551355,rs1563000,rs1563788,rs157350,rs1575269,rs1585453,rs159960,rs161792,rs1620668,rs162366,rs1630266,rs163780,rs164749,rs1649016,rs1650911,rs167479,rs1678981,rs16849211,rs16849225,rs16851397,rs168643,rs16885,rs16896398,rs16927927,rs16931177,rs1694068,rs16948048,rs16973236,rs16982520,rs16998073,rs17004869,rs17010957,rs17030613,rs17035073,rs17035181,rs17035646,rs17037390,rs17037427,rs17046344,rs1707111,rs17080093,rs17080102,rs17082391,rs17083718,rs17090853,rs17114641,rs17115145,rs17123865,rs1714518,rs17171703,rs17171710,rs17192565,rs17210898,rs17248480,rs17249754,rs17286052,rs1729413,rs1731249,rs17367504,rs17376328,rs17396055,rs17410535,rs1741344,rs17423264,rs17428471,rs17471509,rs17477177,rs17506606,rs17514846,rs17604757,rs17608766,rs17622152,rs17627481,rs17630235,rs17638167,rs1764975,rs17679259,rs17685230,rs17694791,rs17715065,rs17722107,rs17724992,rs17759661,rs1779214,rs1779240,rs17804358,rs17812022,rs17831815,rs17836918,rs17852561,rs17880989,rs179993,rs1799945,rs1800437,rs1801253,rs1801282,rs180913,rs181200083,rs1813353,rs181427197,rs181430167,rs1815614,rs1820625,rs1821002,rs182996269,rs1831450,rs183203602,rs183482712,rs1837121,rs1837164,rs1840221,rs184289122,rs184457,rs1845502,rs1847018,rs1847149,rs1848510,rs1848797,rs1852732,rs185695143,rs185819,rs185903930,rs1859168,rs1860509,rs1864009,rs186742063,rs1867624,rs1870123,rs1870735,rs1871190,rs1876487,rs1878093,rs1878406,rs188076989,rs1882289,rs1886686,rs1887320,rs188911122,rs1891730,rs189267552,rs1898165,rs190194639,rs1902859,rs1906672,rs1911280,rs1938598,rs1973765,rs1975487,rs1984195,rs1986971,rs1987694,rs198851,rs1989803,rs1991651,rs199562446,rs199794659,rs199887978,rs200090273,rs2001337,rs200299540,rs200383755,rs2004776,rs200528,rs200541,rs200908540,rs200999181,rs201119463,rs201141556,rs2012071,rs2012714,rs2013002,rs2014912,rs201936061,rs202102042,rs2021783,rs2024385,rs2029827,rs2038482,rs2044693,rs2048240,rs2048765,rs2050663,rs2053934,rs2054479,rs2055120,rs2059134,rs2059352,rs2061821,rs2061822,rs2061824,rs2062316,rs2067087,rs2071303,rs2071382,rs2071518,rs2072927,rs2075066,rs2075663,rs2076460,rs2077492,rs2078339,rs2084600,rs210381,rs2107595,rs2116942,rs2120892,rs2125067,rs2125068,rs2129869,rs2139629,rs2153960,rs2154319,rs2165197,rs2170363,rs217231,rs217727,rs2177843,rs2178452,rs2179490,rs2183848,rs2185051,rs2188717,rs2192768,rs2193635,rs220249,rs2206734,rs2219538,rs222852,rs2229813,rs2229902,rs2236973,rs2238782,rs2238786,rs2238787,rs2240075,rs2240694,rs2240736,rs2242886,rs2249105,rs2250522,rs2251860,rs2252730,rs2254240,rs2257205,rs2270860,rs2271904,rs2273171,rs2274224,rs227427,rs2275180,rs2276153,rs2280560,rs2282978,rs2283299,rs2286394,rs2286525,rs2287019,rs2289125,rs2290263,rs2290273,rs2291435,rs2292781,rs2294214,rs2299851,rs2299871,rs2300481,rs2301597,rs2302061,rs2303658,rs2304130,rs2305013,rs2306363,rs2306526,rs2306899,rs2314650,rs231708,rs2320299,rs2325825,rs2328813,rs2354862,rs2356123,rs235988,rs2360970,rs2379829,rs2384550,rs2392929,rs2404715,rs2410230,rs241033,rs2428362,rs2440907,rs2441986,rs246074,rs2467099,rs246973,rs2478539,rs2480171,rs2493134,rs2493291,rs2493292,rs2494184,rs2504776,rs2504779,rs2521501,rs2523559,rs2529055,rs2540917,rs2540950,rs2549732,rs2549782,rs2549794,rs2549797,rs256904,rs2569880,rs2571445,rs2581468,rs2585810,rs2586886,rs2594992,rs260508,rs2606736,rs2610990,rs2611774,rs2613765,rs2613766,rs2615000,rs2623169,rs2627316,rs262986,rs262993,rs263012,rs263017,rs2633318,rs2643826,rs2649044,rs2652702,rs26653,rs267513,rs267539,rs267561,rs2681472,rs2681492,rs268263,rs2703805,rs27044,rs2707450,rs2724485,rs2729835,rs27434,rs2744787,rs2745599,rs2759308,rs2761436,rs2761679,rs2770928,rs277152,rs2780841,rs2782643,rs2782980,rs2785980,rs2785990,rs2798239,rs2807337,rs2823139,rs28377357,rs28379706,rs28406364,rs2840674,rs2843744,rs2844575,rs28451436,rs2847603,rs28478118,rs284844,rs2848657,rs28497362,rs2853676,rs2854001,rs28558491,rs28558845,rs2857594,rs28578714,rs28590346,rs28621435,rs28650431,rs28663144,rs2866742,rs28725234,rs2872717,rs28767574,rs28840973,rs28866311,rs2888689,rs2891546,rs28929474,rs2898290,rs2899463,rs2911138,rs2914609,rs2920899,rs2929452,rs2932538,rs2935545,rs2943632,rs2943646,rs2945232,rs2957683,rs2963444,rs2966117,rs296797,rs2969036,rs2969070,rs2972146,rs2977315,rs2978456,rs2979470,rs2990220,rs3011549,rs3013105,rs3017892,rs30187,rs3025380,rs3026418,rs303343,rs3096698,rs3097937,rs3110057,rs3117720,rs3118905,rs3121685,rs3130283,rs3184504,rs319690,rs3218248,rs33956817,rs33966350,rs33996239,rs34025993,rs34045253,rs34070447,rs34072724,rs34079764,rs34130368,rs34294937,rs34323625,rs34327,rs34370526,rs34413141,rs34430710,rs34431419,rs34457140,rs34556895,rs34565121,rs34586757,rs34591516,rs34720456,rs347591,rs347623,rs34782409,rs34797797,rs34846688,rs34862067,rs34868542,rs34869093,rs34872471,rs34877991,rs34887403,rs34894639,rs34905952,rs34941092,rs34983854,rs34991912,rs35021474,rs35029874,rs35125633,rs351260,rs35175632,rs35199222,rs35213536,rs35225531,rs35261357,rs35267491,rs35280473,rs35300112,rs35303331,rs35341564,rs35369794,rs35410524,rs35413927,rs35427,rs35429,rs35436,rs35442,rs35443,rs35444,rs35450617,rs35475272,rs35479618,rs35529250,rs35570215,rs35571646,rs35590893,rs35618062,rs35680304,rs356833,rs35692182,rs35717293,rs35718925,rs357489,rs35752817,rs35783704,rs35798904,rs35807464,rs35852116,rs35895680,rs35979968,rs35991591,rs36002174,rs36006021,rs36010659,rs360153,rs360158,rs36032862,rs36047283,rs36047718,rs36144291,rs36152134,rs366178,rs367181,rs368910700,rs370483555,rs3731818,rs3733215,rs373496042,rs3735533,rs3735576,rs3736290,rs3737136,rs3737801,rs3740781,rs3740976,rs3741378,rs3743157,rs3744010,rs3745348,rs374660188,rs3749237,rs3752728,rs3760318,rs3764400,rs376726660,rs3768046,rs3772219,rs3772840,rs3774427,rs3774442,rs3786516,rs3787192,rs3790604,rs3796582,rs3796592,rs3800229,rs3800684,rs3802228,rs3802517,rs3805495,rs3810818,rs381815,rs3820068,rs3820928,rs3821843,rs3821964,rs3822346,rs3826609,rs382751,rs3843712,rs3845811,rs3851018,rs3853476,rs3860770,rs3888658,rs389546,rs3918226,rs3925584,rs393628,rs396369,rs397697481,rs397745765,rs397848406,rs397894838,rs3980686,rs4075254,rs4075256,rs4075359,rs409558,rs4109837,rs4110517,rs41284185,rs4129585,rs4141663,rs4143175,rs4149909,rs414992,rs418646,rs419076,rs42034,rs42377,rs42398,rs4245739,rs4247374,rs4265150,rs4274337,rs4291,rs4292285,rs4293393,rs4295,rs4327091,rs4373814,rs4385883,rs4387287,rs440466,rs4409766,rs4416261,rs4418728,rs4419754,rs4428270,rs4453725,rs4462906,rs4468717,rs4475250,rs448378,rs448385,rs4489090,rs4511593,rs452036,rs4551692,rs45573936,rs4563450,rs4572866,rs4574,rs4590817,rs459193,rs4598218,rs460105,rs460718,rs4626664,rs4631439,rs4632824,rs4638823,rs4639796,rs4651224,rs4653889,rs4668424,rs4675682,rs4681794,rs4684242,rs4686683,rs4690774,rs4691380,rs4691707,rs470113,rs4705752,rs4712120,rs4712523,rs4712524,rs4712656,rs4714678,rs4722675,rs4726459,rs4728142,rs4731112,rs4731702,rs4754196,rs4757391,rs4759318,rs4760701,rs4768862,rs4771927,rs4775609,rs4783581,rs4784227,rs4785340,rs4788913,rs4793146,rs4808569,rs4823006,rs4833034,rs4834497,rs4836365,rs4836377,rs4841567,rs4841659,rs4842266,rs4842651,rs4843074,rs4843075,rs4846567,rs4854572,rs4858758,rs486023,rs4875958,rs4883201,rs4888408,rs4891261,rs4894132,rs4899260,rs4910498,rs4919669,rs4925159,rs4926499,rs4930676,rs4932371,rs4936098,rs4937126,rs494264,rs4955571,rs4957026,rs4965529,rs4968248,rs4972805,rs4980386,rs4980389,rs4980470,rs4980515,rs5000634,rs503341,rs520015,rs5219,rs525271,rs527953512,rs528266117,rs533451950,rs535313355,rs5370,rs540369678,rs540825,rs540859660,rs543307500,rs544625,rs551011992,rs552976,rs555625,rs556058784,rs55678414,rs55679337,rs55705600,rs55708736,rs55713740,rs55730606,rs55732192,rs55780018,rs55799551,rs558074929,rs558363983,rs558761674,rs55892892,rs55914222,rs55940751,rs55956596,rs560276033,rs560625443,rs56073414,rs56092448,rs56123029,rs562433131,rs56249585,rs56286460,rs56318905,rs56352451,rs56371910,rs56388530,rs56389811,rs56394279,rs56407827,rs566280888,rs566608155,rs566791419,rs568240689,rs569550,rs57301765,rs57400569,rs5742643,rs57591036,rs5762839,rs5762862,rs576345045,rs576629818,rs57866767,rs57874285,rs57927100,rs57946343,rs5794844,rs58068637,rs58117425,rs58132137,rs58190593,rs58213422,rs582437,rs58385891,rs58413618,rs5844832,rs58848175,rs59036878,rs5905588,rs59055982,rs592373,rs593790,rs59448728,rs5960214,rs59652089,rs59682205,rs599550,rs5996274,rs6001912,rs6015450,rs6017279,rs6017281,rs60191654,rs60199046,rs60204118,rs6021247,rs6026739,rs6026744,rs6026748,rs60292764,rs6031431,rs6031435,rs6032919,rs6039211,rs604723,rs605410,rs6054200,rs6060114,rs6061911,rs6062324,rs60691990,rs606950,rs60772526,rs6077991,rs6078093,rs60818561,rs6090040,rs60991988,rs61040371,rs6108787,rs6129880,rs61448762,rs615567,rs615632,rs61754158,rs61760904,rs61785974,rs61879810,rs61882562,rs61908664,rs61917655,rs61926181,rs61926302,rs61948063,rs62020769,rs62039771,rs62049427,rs62049970,rs62051555,rs62052380,rs62053102,rs62057090,rs62059712,rs62064597,rs62064990,rs62189012,rs62248289,rs62270945,rs62361303,rs62373688,rs62386479,rs62386482,rs62394274,rs62395804,rs62395848,rs62430703,rs62434120,rs62434129,rs62489627,rs62491354,rs62524579,rs62525059,rs62526122,rs62536879,rs6271,rs633185,rs63418562,rs641620,rs6418,rs642803,rs6428947,rs642961,rs6434404,rs6438013,rs6438253,rs6442094,rs6442101,rs6445583,rs6454092,rs6460542,rs6461992,rs6478246,rs6486781,rs6490019,rs6495122,rs6501250,rs6503413,rs6506469,rs6534834,rs653995,rs6540125,rs6545155,rs6554163,rs6557876,rs6558530,rs6567160,rs6580586,rs6590811,rs6590816,rs6593297,rs6595838,rs661348,rs664223,rs66499171,rs66563455,rs66576886,rs6661281,rs66658258,rs6669371,rs66695290,rs66723505,rs667575,rs66803065,rs6688009,rs66887589,rs6689862,rs669694,rs66978877,rs670463,rs6708660,rs671,rs6712094,rs6712203,rs6714498,rs6715752,rs6722745,rs6723509,rs6731373,rs67372037,rs6737318,rs6739913,rs67529638,rs67605425,rs676388,rs6771848,rs67720684,rs6772151,rs6774721,rs6779380,rs6780346,rs6788984,rs6793656,rs67951613,rs6795735,rs6797587,rs67976715,rs6803322,rs6812640,rs6815273,rs6822892,rs6823767,rs6824475,rs6825911,rs685149,rs6875372,rs6878476,rs687914,rs688601,rs6891344,rs6894014,rs6911827,rs6912683,rs6914824,rs6919440,rs693367,rs694455,rs6954,rs6957161,rs6963105,rs6963853,rs6965388,rs6969780,rs699,rs6996733,rs6997996,rs7000642,rs7008914,rs7009170,rs7012636,rs7016250,rs7019055,rs7020491,rs7023828,rs702395,rs702814,rs704,rs7041664,rs7042283,rs7045409,rs7070115,rs7076147,rs7076398,rs7078478,rs7079485,rs7080472,rs708167,rs7082671,rs709668,rs7096715,rs710285,rs7102852,rs7103648,rs7106477,rs7107356,rs7116797,rs711737,rs7120686,rs7125196,rs7128382,rs7129220,rs7131442,rs7134677,rs7136889,rs7137828,rs7140766,rs71502208,rs71506363,rs71602302,rs7161281,rs7161323,rs71613972,rs7162168,rs71647020,rs71654213,rs7166599,rs7173086,rs717366,rs7174973,rs7187540,rs7206790,rs7213273,rs7218605,rs7221807,rs7223732,rs7225219,rs7226020,rs7226575,rs7245273,rs7246865,rs7248104,rs7255,rs7256564,rs72677850,rs72681698,rs72681869,rs72683923,rs72688070,rs72698162,rs72730503,rs72756346,rs72765298,rs72794179,rs72806698,rs72812846,rs72814398,rs72816333,rs72831344,rs72834437,rs72834448,rs72834453,rs72844590,rs72865183,rs72873624,rs72876037,rs729025,rs72910063,rs72914576,rs72931748,rs7297416,rs72976750,rs7299895,rs73029563,rs7302981,rs73046792,rs73075659,rs73099903,rs73119684,rs7312132,rs7313782,rs7315980,rs73164066,rs731749,rs73181210,rs731839,rs73187288,rs73197281,rs7320104,rs73260214,rs73315125,rs7338758,rs73538290,rs73563812,rs73595842,rs73598619,rs7360000,rs736107,rs73744859,rs73861745,rs73870031,rs73872710,rs7394746,rs74032341,rs7404616,rs7406910,rs740698,rs740746,rs741066,rs7412,rs74157558,rs74237369,rs743241,rs7439567,rs74439044,rs74465643,rs7451008,rs7463212,rs7477335,rs74774746,rs74801519,rs7483477,rs7486387,rs74971075,rs74991297,rs7503751,rs750416,rs7514579,rs7515635,rs7519279,rs751984,rs751985,rs75230966,rs75305034,rs75337836,rs75392157,rs75460349,rs7546498,rs7547570,rs7550273,rs75511781,rs7553325,rs7555285,rs7562,rs757081,rs7575523,rs7581849,rs75822153,rs758374,rs7590201,rs75961402,rs75989961,rs7600493,rs7601637,rs76038906,rs76055470,rs7607074,rs76106973,rs76206723,rs76217164,rs7624086,rs76326501,rs7636643,rs7648196,rs76573653,rs76586925,rs7665304,rs7666150,rs76719272,rs7671947,rs7672622,rs76735299,rs76767219,rs7683728,rs7687234,rs76987554,rs7704297,rs7705439,rs7713551,rs77151571,rs7719885,rs77279095,rs7731703,rs7733331,rs7735319,rs77353696,rs77357563,rs77420391,rs7754840,rs7756992,rs7763294,rs7763558,rs77648973,rs7765526,rs7766862,rs77689730,rs77786762,rs77790871,rs778124,rs77846204,rs77870048,rs77924615,rs77946446,rs7796089,rs78018265,rs78058068,rs78151625,rs78192203,rs78221432,rs7824878,rs782513,rs782525,rs7826238,rs7834376,rs783621,rs7837090,rs7838433,rs7838781,rs78399431,rs78474310,rs7847526,rs78505818,rs7859905,rs78648104,rs786906,rs786919,rs786921,rs78733626,rs78793397,rs7889,rs7893462,rs7894027,rs7903146,rs79105258,rs7912283,rs7914287,rs7925397,rs7926335,rs7927515,rs7927521,rs79323965,rs79349366,rs7938342,rs7939345,rs79408375,rs7947951,rs7949985,rs7951348,rs79523138,rs79598313,rs7963801,rs7964067,rs7964325,rs79657575,rs7967954,rs79680647,rs79692989,rs7971355,rs7976167,rs79771286,rs7977389,rs7977462,rs79780963,rs7988232,rs79917357,rs79944483,rs80073370,rs8009025,rs801171,rs8014182,rs8014204,rs8016306,rs80195592,rs8032301,rs8032315,rs8034281,rs80346118,rs8051319,rs8052276,rs805303,rs8068318,rs8073626,rs8073894,rs8076897,rs8077276,rs8078112,rs8089278,rs8098380,rs8104223,rs8104559,rs8105753,rs813412,rs8181668,rs8182584,rs820430,rs821317,rs830444,rs839755,rs848309,rs848445,rs858672,rs861581,rs863930,rs869398,rs871004,rs871524,rs879634,rs880315,rs884687,rs8904,rs890431,rs891511,rs893929,rs894344,rs896693,rs896854,rs900399,rs903432,rs907183,rs912434,rs9221,rs9263509,rs9266359,rs926904,rs9286351,rs9294987,rs9295474,rs9303241,rs9303406,rs9303509,rs9306160,rs9314907,rs932764,rs9328764,rs9330353,rs9340985,rs9349379,rs9356632,rs936226,rs9368222,rs937213,rs9373523,rs9390459,rs9398815,rs9401013,rs9401025,rs9401090,rs9401913,rs943037,rs9449350,rs9472040,rs9486916,rs948707,rs9506725,rs9508495,rs9526707,rs9532243,rs9532783,rs9532959,rs954767,rs9549328,rs9565436,rs9603376,rs9608690,rs964941,rs9660067,rs9661802,rs9662255,rs9667596,rs9683944,rs9686661,rs9687065,rs9692989,rs9693857,rs972283,rs974266,rs975730,rs9810888,rs9814480,rs9818220,rs9844972,rs9845197,rs9845655,rs9847953,rs9848170,rs9849301,rs9857362,rs9859176,rs9864898,rs9869147,rs9875380,rs9880098,rs9885632,rs9886665,rs9888615,rs9899540,rs9907379,rs9912738,rs9935080,rs9935770,rs994446
Red blood cell count	1781	rs1000282,rs1002436,rs10037690,rs10049413,rs10055349,rs1007934,rs10083830,rs1008456,rs10098778,rs10107630,rs1011167,rs10122081,rs10153304,rs1016144,rs10168349,rs10191559,rs10191970,rs10193877,rs10197140,rs10197987,rs10224210,rs1022431,rs10226458,rs102275,rs10265221,rs10267576,rs10277115,rs10278679,rs1033407,rs1037117,rs1040520,rs10415135,rs10423223,rs10431385,rs10437097,rs10449049,rs1045267,rs1046276,rs10465483,rs1047891,rs1048433,rs10493442,rs10494964,rs10495928,rs10496731,rs10500721,rs1050338,rs1050828,rs10531214,rs1057208,rs1058425,rs10595670,rs10607655,rs10625220,rs1062600,rs10633030,rs10649426,rs10683904,rs10692988,rs10714771,rs10743091,rs10750385,rs10751450,rs10752118,rs1075871,rs1076230,rs10764671,rs1076485,rs10766533,rs10769264,rs1077835,rs10782230,rs10783491,rs1078514,rs10786559,rs10793565,rs10797047,rs10799544,rs10811408,rs10823135,rs10824307,rs10824378,rs10849020,rs10857147,rs10865309,rs10870062,rs10874777,rs10880859,rs10881645,rs10882091,rs10885396,rs1088639,rs10893817,rs10899542,rs10900027,rs10902360,rs10909942,rs10910476,rs10923397,rs10947997,rs10956934,rs10958800,rs10970975,rs10974716,rs10975501,rs10981835,rs11001397,rs11002791,rs11022762,rs11024008,rs11055134,rs11057393,rs11066008,rs11066015,rs11068372,rs11072567,rs11078917,rs11082385,rs1109166,rs11094551,rs11098259,rs1110542,rs111164520,rs11119341,rs11122174,rs111271889,rs11130543,rs111350935,rs11136012,rs111386834,rs111430484,rs111447985,rs111489051,rs11150141,rs111516300,rs11153279,rs111544199,rs11160753,rs111721712,rs111798871,rs11190128,rs112096491,rs112097551,rs11210834,rs112210483,rs112233623,rs112257498,rs112272342,rs11228868,rs11229691,rs11236509,rs112393215,rs11240352,rs112413037,rs11242782,rs11244669,rs11245450,rs11245990,rs11245994,rs11245997,rs112462145,rs112513907,rs11258533,rs112595944,rs1126446,rs11272634,rs112744418,rs1127818,rs11285171,rs112875651,rs11289367,rs11292869,rs112953954,rs11298204,rs112982980,rs113125564,rs113234132,rs11326570,rs1133071,rs1133400,rs113362373,rs11338569,rs113403872,rs1134634,rs1134760,rs113599586,rs113670117,rs113700287,rs113731836,rs113788088,rs113805531,rs113809617,rs113858923,rs113968785,rs11399469,rs11428167,rs114310641,rs11451044,rs114694170,rs11480832,rs114841229,rs114893614,rs114922507,rs114948639,rs115024193,rs115136484,rs11535934,rs11543269,rs11545157,rs1155347,rs11564722,rs11578572,rs115792481,rs11583750,rs11585926,rs115986297,rs116100695,rs11611397,rs11611647,rs11615482,rs11625753,rs11627485,rs11628273,rs11638511,rs11650788,rs11651211,rs116525159,rs11657044,rs11657639,rs116577908,rs11677494,rs11678466,rs116812356,rs11689538,rs11690571,rs11693321,rs11694902,rs116971887,rs11708895,rs11709427,rs11723371,rs11730676,rs11736561,rs117482524,rs11748297,rs11748327,rs117531891,rs1175550,rs117617134,rs11773374,rs11773804,rs117747069,rs117793618,rs117874826,rs11807193,rs11835818,rs11855220,rs11903847,rs11914181,rs11929092,rs11949100,rs11964178,rs11966072,rs11972846,rs12047425,rs12050884,rs12052410,rs12052715,rs12065585,rs12072205,rs12076930,rs12121387,rs12128198,rs12136952,rs12137505,rs12138917,rs12153091,rs1215848,rs12164905,rs12196049,rs12196172,rs12197818,rs12210150,rs12232460,rs12246276,rs12294913,rs1230005,rs12312585,rs12338788,rs12352863,rs123698,rs12370487,rs12402406,rs12413565,rs1242198,rs12439043,rs12441129,rs12443468,rs1244471,rs1244475,rs12448902,rs12449858,rs12452789,rs12453682,rs12467464,rs12472588,rs12473839,rs12481910,rs12500029,rs12509595,rs12512883,rs12527711,rs12555425,rs1256061,rs12568930,rs1257415,rs1257444,rs12580759,rs12587257,rs12602010,rs12607898,rs12608455,rs12614953,rs12623399,rs12635066,rs12636078,rs12643353,rs1264459,rs12661188,rs12669383,rs12677858,rs12706109,rs12706122,rs12713575,rs12718598,rs1273884,rs1275824,rs12760036,rs12777258,rs12779388,rs12783396,rs12788404,rs12798851,rs12811512,rs1283705,rs1283706,rs12847546,rs128494,rs12863103,rs12881869,rs12885878,rs12889267,rs12890849,rs12897414,rs12903896,rs1290786,rs12912192,rs12913324,rs12917376,rs1292041,rs12923013,rs12937692,rs12945870,rs12950305,rs12956,rs12964207,rs12967678,rs12968116,rs12968719,rs12969241,rs12972800,rs13018813,rs13028968,rs13080281,rs13083798,rs13086864,rs13098343,rs13103322,rs13105581,rs13107325,rs13108043,rs13114988,rs13125101,rs13131243,rs13146355,rs13155003,rs13161849,rs13164294,rs13165424,rs1317082,rs131777,rs1319012,rs13198761,rs13215883,rs13219432,rs13219546,rs1322774,rs1322985,rs13230509,rs1332101,rs13322435,rs13331259,rs13335629,rs13376289,rs13389219,rs13407583,rs1340817,rs1344632,rs1356334,rs1356335,rs1368928,rs137924221,rs137926414,rs138222355,rs138303178,rs138308793,rs138319634,rs138663269,rs138879113,rs139012450,rs139113145,rs139247810,rs139273519,rs139395,rs139424,rs139447106,rs139491786,rs139880002,rs139928238,rs139989857,rs1401444,rs140262548,rs140307022,rs140491810,rs140507754,rs140522,rs140625215,rs140651163,rs140677890,rs1408814,rs141142568,rs141669515,rs141965732,rs142002554,rs142118720,rs1427445,rs143003898,rs143058637,rs1434282,rs143593369,rs1438153,rs143968955,rs144041441,rs14408,rs144106224,rs144120533,rs144254157,rs144354831,rs144658219,rs144721045,rs144787122,rs144869587,rs144894688,rs1451192,rs1451193,rs145682704,rs145726161,rs145882729,rs145886884,rs145910606,rs145946844,rs145966800,rs145999262,rs146213062,rs146287838,rs146310930,rs146326248,rs146368412,rs1464246,rs1466,rs146657690,rs1468993,rs147154109,rs1472226,rs147570790,rs1478,rs1479559,rs148083940,rs1482853,rs148871069,rs149092047,rs149180914,rs149183129,rs149290349,rs149371331,rs149388997,rs149518483,rs149687130,rs149804345,rs149823406,rs150032261,rs150141688,rs150221602,rs150327271,rs150420714,rs1504215,rs150446942,rs1505307,rs150854910,rs151044971,rs151305716,rs1515020,rs1529584,rs1539508,rs1546723,rs1555405,rs1569419,rs1617640,rs1619021,rs1628427,rs1629862,rs1639122,rs1645788,rs16657,rs167365,rs1674777,rs16874060,rs16888184,rs16916639,rs16928078,rs16928079,rs16929368,rs1694068,rs16942751,rs16961828,rs16986864,rs16989695,rs16998073,rs17009315,rs170121,rs17015169,rs17030453,rs17037388,rs17046097,rs17052130,rs17076726,rs17087971,rs17106447,rs17116384,rs17164894,rs17205640,rs17223841,rs17236206,rs17277127,rs17278406,rs17287978,rs17307280,rs17308476,rs17322427,rs17361886,rs174533,rs174564,rs174574,rs17476364,rs1749352,rs1751287,rs1751299,rs17534202,rs17603945,rs17616063,rs1763908,rs17654742,rs17698823,rs17699658,rs1771201,rs17716478,rs17718387,rs17720193,rs17754,rs17758695,rs17759355,rs17773190,rs17783304,rs17799476,rs17799796,rs17803780,rs17816693,rs179131,rs1791687,rs1794849,rs1800562,rs1800961,rs1806895,rs1809498,rs181000569,rs181269956,rs181616813,rs1816173,rs1822067,rs1837372,rs184088518,rs184452209,rs184466210,rs1846946,rs1848347,rs185139895,rs1863127,rs1863245,rs186567375,rs186996510,rs187130073,rs187555279,rs187918276,rs1887428,rs1889312,rs189152021,rs1893993,rs1905376,rs190948281,rs191078878,rs191170764,rs1917438,rs1918865,rs192191487,rs1925282,rs192560487,rs1936807,rs1940751,rs1941,rs1945397,rs1980781,rs198839,rs1991866,rs1992382,rs1997595,rs200204703,rs200252353,rs200434675,rs200437269,rs2004823,rs200683443,rs2007471,rs200888398,rs200970170,rs201381116,rs201536174,rs2015708,rs201673768,rs201718356,rs2017404,rs201811265,rs201837932,rs202014106,rs202049562,rs2022003,rs2029466,rs2037977,rs2037979,rs2047007,rs2047293,rs2050866,rs2053797,rs2054711,rs2057053,rs2067079,rs2067663,rs2069443,rs2070286,rs2070895,rs2071243,rs2072596,rs2072671,rs2072860,rs2073829,rs2075672,rs2085600,rs2089111,rs2106786,rs2122113,rs2143583,rs2175740,rs218237,rs218241,rs218247,rs218264,rs218265,rs2186037,rs2227930,rs2229742,rs2230278,rs2236295,rs2238368,rs2239760,rs2242517,rs2242824,rs2257906,rs2269188,rs2273113,rs2273799,rs2273833,rs2274465,rs2277339,rs2281841,rs2283847,rs2288789,rs2289002,rs2293093,rs2298429,rs2302011,rs2306050,rs2307823,rs2309426,rs2309753,rs2319626,rs2326451,rs2337106,rs2340911,rs2368196,rs2372671,rs2379120,rs2386886,rs2395905,rs2396083,rs2396315,rs240051,rs2415130,rs2423508,rs2427538,rs2436508,rs2445949,rs2446066,rs2466076,rs2467992,rs2479868,rs2492301,rs2518489,rs2519093,rs2519961,rs2541138,rs256903,rs2599711,rs2605097,rs261290,rs2625529,rs2645463,rs2657910,rs2661796,rs2661798,rs2672092,rs2708146,rs2712418,rs2732480,rs2732895,rs273558,rs2736100,rs2737252,rs2742540,rs2742972,rs2742973,rs2745353,rs2748427,rs2762500,rs279619,rs2800709,rs2811640,rs2821388,rs2823139,rs2823253,rs2823265,rs2834253,rs2834257,rs2834318,rs2834712,rs2835349,rs2835435,rs2836422,rs28370549,rs28372789,rs28394165,rs28395882,rs28418927,rs284312,rs28432336,rs2853333,rs2853677,rs28539166,rs2854008,rs28552840,rs28578016,rs2859337,rs28601761,rs28613002,rs28647874,rs28652776,rs28817415,rs28819459,rs28930677,rs28999676,rs2917949,rs2923403,rs2923411,rs2928167,rs2941465,rs2941488,rs2942194,rs2943637,rs2948149,rs295258,rs2954038,rs2958137,rs296880,rs2974760,rs2977944,rs2980888,rs2983533,rs3018534,rs3059421,rs3087595,rs30922,rs30923,rs30934,rs3128759,rs3134745,rs3184504,rs3208787,rs3211995,rs3212018,rs3213591,rs3218097,rs325798,rs33638,rs33930165,rs33966734,rs34002784,rs34010237,rs34083426,rs34097386,rs34099733,rs34129834,rs34130368,rs34138206,rs34164109,rs34175403,rs34229152,rs342466,rs342468,rs34254518,rs34293193,rs34390795,rs34403018,rs34417600,rs34428699,rs34524896,rs34557412,rs34562254,rs34592828,rs34614995,rs34628728,rs34678368,rs34721455,rs34723331,rs34750569,rs347519,rs34770920,rs34792580,rs34813051,rs34848191,rs34858804,rs34881325,rs34889159,rs34926272,rs34933611,rs34950321,rs34964486,rs35003605,rs35014657,rs35042034,rs35060063,rs35078179,rs35081913,rs35098703,rs35119396,rs35124400,rs35150201,rs35187631,rs35188965,rs35240997,rs35244261,rs35270284,rs35311109,rs35318627,rs35360964,rs35362007,rs35373918,rs35407591,rs35446936,rs354530,rs35478572,rs35505893,rs35542019,rs35606576,rs35646030,rs35658582,rs35660843,rs35708968,rs357269,rs35750745,rs35752700,rs35763419,rs35786788,rs35789607,rs35795877,rs35807109,rs35847463,rs35893164,rs35993099,rs36029372,rs36065733,rs3617,rs367917283,rs368302294,rs368417629,rs368755101,rs370583979,rs371337998,rs372755452,rs3730590,rs3731343,rs373244060,rs373288921,rs373703160,rs3741472,rs3741651,rs3742506,rs374393673,rs3745475,rs374727,rs3748301,rs3752246,rs3754140,rs3755189,rs3758197,rs3760994,rs3765000,rs376649900,rs3767248,rs3767810,rs3767844,rs376967724,rs377424471,rs3777755,rs3781442,rs3791151,rs3791995,rs3795569,rs3803906,rs3809627,rs3811444,rs381500,rs3824200,rs3824430,rs3824754,rs3833517,rs3833788,rs3834968,rs3841946,rs3847261,rs3847858,rs3879293,rs3891167,rs3893275,rs3896594,rs3909436,rs3916222,rs3962370,rs397688690,rs397719187,rs397785714,rs397791024,rs397816721,rs397865199,rs397991267,rs398025232,rs398075322,rs399657,rs3999089,rs4075958,rs4082052,rs41274456,rs41278174,rs41294858,rs41295912,rs41303501,rs41305321,rs41306524,rs41308048,rs415064,rs41512448,rs42042,rs4240624,rs4242906,rs4255510,rs4293803,rs4295766,rs4335411,rs4338987,rs4345778,rs4377346,rs4386936,rs440292,rs4442348,rs4449583,rs445684,rs4460776,rs4465830,rs4481150,rs449319,rs451157,rs4512889,rs454187,rs4542747,rs4543739,rs45473509,rs4548045,rs455213,rs45603435,rs45625438,rs4573764,rs4579388,rs4581878,rs4586544,rs463312,rs4653102,rs4655478,rs4655581,rs4655791,rs4663199,rs4664962,rs4664976,rs4666012,rs4666988,rs4669306,rs4669875,rs4672497,rs4700486,rs4704834,rs4715517,rs4729597,rs4736612,rs4737010,rs4742711,rs4743033,rs4743038,rs4760682,rs4765929,rs4774856,rs477992,rs478839,rs4790870,rs4791641,rs4792558,rs4803451,rs4809361,rs4810883,rs4811073,rs4820410,rs4823309,rs4829517,rs4836339,rs4837197,rs4841132,rs4854761,rs4859682,rs4881702,rs4886755,rs4887023,rs4895441,rs4899258,rs492582,rs4934311,rs4934494,rs4944611,rs4944612,rs4948925,rs4951074,rs4952800,rs4952979,rs4953766,rs495828,rs4962034,rs496321,rs4968766,rs498275,rs4985754,rs5004355,rs5005389,rs5007237,rs5020097,rs507392,rs508618,rs509360,rs511041,rs513374,rs523395,rs529302116,rs531117,rs531184891,rs532398216,rs533281866,rs5333,rs536350318,rs537596349,rs538937281,rs540244401,rs541650464,rs543480770,rs544802698,rs545160179,rs546436080,rs546539574,rs546743016,rs549175319,rs549660100,rs550057,rs550805650,rs551118,rs551238,rs551956132,rs552668607,rs553084547,rs555730055,rs556651803,rs556994851,rs55701306,rs55704295,rs55711449,rs55735727,rs55736121,rs55763892,rs55856036,rs558567978,rs55881007,rs55893317,rs559407214,rs55944055,rs55945499,rs560119293,rs56054309,rs56057195,rs56080166,rs56084922,rs56088284,rs56088557,rs56116444,rs562212325,rs56262900,rs56297224,rs56300905,rs56316046,rs563555492,rs56356382,rs56397034,rs563995,rs564403008,rs566192,rs566571310,rs566867381,rs567333455,rs568303215,rs56848735,rs56898654,rs569941592,rs570995629,rs57201028,rs57307701,rs573620537,rs574503830,rs57491883,rs5751348,rs57565032,rs575705078,rs5762813,rs5765524,rs576750965,rs5772923,rs577420328,rs5781651,rs57828851,rs57908212,rs57926455,rs579459,rs5808965,rs5811081,rs5813668,rs58141407,rs581694,rs5831579,rs5833486,rs5841107,rs5845353,rs5846851,rs58528939,rs58558667,rs5872391,rs5875247,rs5875851,rs58833930,rs58879558,rs589030,rs58904263,rs5891232,rs5893860,rs5906672,rs590856,rs592423,rs59252007,rs59282311,rs59394312,rs59585459,rs59611499,rs59621822,rs5998517,rs6001831,rs6001834,rs6014993,rs6016505,rs602133,rs6022858,rs60333767,rs60343330,rs6057612,rs6060912,rs60640814,rs6067464,rs607203,rs60724735,rs6073289,rs607375,rs6073966,rs60846313,rs6089381,rs6090008,rs60946162,rs60971485,rs61117663,rs6126019,rs61648937,rs61739285,rs61744628,rs61745086,rs61750953,rs61769642,rs61781106,rs61781290,rs61801836,rs61828723,rs61835223,rs61863693,rs61942632,rs61952922,rs62022317,rs62024247,rs62045849,rs62047964,rs62048007,rs62062271,rs62067054,rs62079870,rs62103272,rs62108438,rs62110225,rs62118504,rs62127532,rs62129826,rs62160676,rs62162297,rs62181560,rs62187110,rs622513,rs62271373,rs62360742,rs62371571,rs62429774,rs62435145,rs62482241,rs62483572,rs62483591,rs62489376,rs62489382,rs62621409,rs6415788,rs6430070,rs6432053,rs6433618,rs6440088,rs644205,rs6442652,rs6445817,rs6460528,rs646179,rs6462990,rs6463311,rs6464165,rs6484504,rs6489721,rs6495841,rs6502544,rs6504179,rs6527953,rs6531714,rs6538148,rs6540556,rs6540943,rs6547870,rs6556314,rs6584485,rs6592965,rs6602909,rs6627558,rs66468814,rs6650529,rs66534382,rs66628279,rs6662930,rs666350,rs6665323,rs6673347,rs66781836,rs6682670,rs6687993,rs66883355,rs6694302,rs6695809,rs6696846,rs67145503,rs67182686,rs67224956,rs6730558,rs6731647,rs673335,rs6742571,rs67517081,rs6764532,rs6787229,rs67882944,rs6790058,rs6805563,rs6805945,rs6816902,rs6830443,rs6849357,rs685724,rs6857262,rs6864691,rs6869095,rs6880621,rs6888517,rs6890610,rs6905288,rs6915322,rs692155,rs6925032,rs6927936,rs692872,rs6934010,rs6939340,rs6940878,rs6942055,rs6974363,rs6989110,rs6993770,rs6994725,rs6998007,rs7021445,rs7027205,rs7032549,rs7034513,rs7045087,rs7071909,rs7071912,rs7077966,rs707892,rs7081113,rs7081788,rs7085433,rs7088969,rs7095953,rs71016890,rs710177,rs7113329,rs71141481,rs71152258,rs711991,rs712273,rs7137828,rs7140110,rs71422190,rs7143938,rs71444682,rs714543,rs71458040,rs7149013,rs715,rs71518327,rs71528371,rs71529004,rs71551364,rs7162723,rs7168958,rs71864257,rs7187776,rs7189510,rs7195563,rs7196789,rs72020543,rs7213285,rs7217891,rs7218708,rs7224610,rs7226608,rs7227893,rs7247962,rs7249925,rs7252185,rs7254836,rs7255661,rs7259119,rs7259317,rs72607741,rs72616444,rs72638978,rs72640321,rs72666941,rs72681869,rs72717436,rs72719796,rs72725151,rs72725174,rs72725929,rs72749016,rs72752884,rs72781671,rs72781679,rs72789541,rs72829173,rs72834846,rs72835072,rs72854462,rs72927075,rs72999033,rs73000965,rs73036519,rs73047073,rs7309382,rs7309743,rs73124945,rs73146904,rs73169678,rs731749,rs73489336,rs73508199,rs73581685,rs737092,rs73721664,rs7385804,rs73925236,rs73926277,rs739997,rs74024059,rs74035509,rs7412308,rs741951,rs74203182,rs74269006,rs74269007,rs74298199,rs74401481,rs74710229,rs74742820,rs747844459,rs748012,rs7482541,rs74877435,rs7487866,rs74888921,rs74928908,rs74929147,rs75066758,rs75077214,rs75117248,rs7517737,rs7517838,rs7520050,rs75225321,rs752307,rs7523471,rs7525164,rs752590,rs7535241,rs75404152,rs754907260,rs7554873,rs755500,rs757461,rs75757892,rs757693,rs7583880,rs7594363,rs760077,rs76008177,rs7601633,rs760369,rs7607369,rs7610312,rs7618629,rs76187039,rs7625643,rs762679,rs7634699,rs7635741,rs7638018,rs763812285,rs764772129,rs7649989,rs7650602,rs76506961,rs76533333,rs7653461,rs7658917,rs766404766,rs766622,rs767674729,rs7684446,rs7691339,rs769160064,rs76917914,rs7693383,rs7697644,rs7699743,rs7701575,rs77055095,rs7705526,rs7707931,rs77143074,rs771935377,rs772164657,rs7726159,rs77272589,rs77284161,rs77303550,rs7731626,rs77344608,rs773734568,rs7740107,rs774469934,rs7749223,rs77519307,rs77541036,rs77554180,rs775701197,rs7765828,rs7766060,rs7766116,rs7766720,rs77677521,rs77685055,rs77732866,rs7775698,rs7776054,rs77853563,rs7785898,rs7793408,rs780094,rs78030362,rs78081685,rs7810260,rs78124867,rs78134181,rs7819099,rs78192244,rs7819881,rs78210986,rs7825679,rs7828,rs7832219,rs78374304,rs78378222,rs78381359,rs78415359,rs78446341,rs78471838,rs78538011,rs78585807,rs7860634,rs7866897,rs786913,rs7874244,rs78744187,rs7875291,rs78879665,rs78909033,rs78928643,rs7908590,rs79121242,rs7918400,rs7924237,rs79249417,rs79308158,rs79342925,rs7934935,rs7943203,rs79491673,rs7963344,rs79710863,rs797343,rs79843017,rs7991576,rs800882,rs8011459,rs8012,rs8015423,rs8018823,rs8020977,rs8025505,rs80275162,rs80282103,rs8029843,rs8030097,rs80304785,rs8032549,rs8037837,rs8038207,rs8045041,rs8045544,rs8051004,rs806293,rs8069437,rs8073217,rs8080123,rs808791,rs8090126,rs8093407,rs8097764,rs8103039,rs8110787,rs8110814,rs8133974,rs8138197,rs8139952,rs8176749,rs8177240,rs8177245,rs8177248,rs8177318,rs820324,rs827590,rs833061,rs833070,rs833805,rs837756,rs837763,rs847821,rs855791,rs863678,rs865483,rs865869983,rs865923,rs869197558,rs869784,rs869785,rs874610,rs878922,rs8887,rs898673,rs901683,rs905670,rs911793100,rs918227,rs9260127,rs9268559,rs9270475,rs9272535,rs9272626,rs9287910,rs9290366,rs9296208,rs9296406,rs9296668,rs9302635,rs9327454,rs9327455,rs9330813,rs9330814,rs9349205,rs9366927,rs9370793,rs9372696,rs9374066,rs9375695,rs9376090,rs9380559,rs9389268,rs939317,rs9399078,rs9399135,rs9400273,rs9420446,rs9421581,rs9427403,rs9429088,rs943344,rs9458809,rs9460014,rs9460664,rs9461418,rs946228,rs9464759,rs9471676,rs9472135,rs9480924,rs9482771,rs9487023,rs948705,rs9490446,rs9494142,rs9505097,rs9521011,rs9521025,rs9521026,rs9534950,rs9549258,rs9549260,rs9573566,rs9573567,rs9600236,rs9600237,rs9607347,rs9608852,rs9614727,rs9633835,rs963837,rs964686,rs9649546,rs9658688,rs9681156,rs969282,rs9694042,rs9697691,rs9739640,rs9743908,rs9771385,rs977371848,rs9787073,rs9804550,rs9806453,rs9821630,rs9822598,rs9823829,rs9825822,rs9840391,rs9859077,rs9861443,rs9863,rs987166,rs9872347,rs9877493,rs9879090,rs988397,rs9892942,rs9895199,rs9895661,rs989978,rs9906651,rs9906931,rs9908045,rs9910589,rs9917457,rs9944249,rs9945126,rs9959574,rs9967849
Diastolic blood pressure	1775	rs1000423,rs10006384,rs10011549,rs10018786,rs10042588,rs1004467,rs10047474,rs10060615,rs10061297,rs10062049,rs1006545,rs10069690,rs10077885,rs10078021,rs1008058,rs10083386,rs10087782,rs1010064,rs10103353,rs10117406,rs10138283,rs1015291,rs1015538,rs10163962,rs10164193,rs10168349,rs10176996,rs10184004,rs10184428,rs10184839,rs10192654,rs10193543,rs1019503,rs10198275,rs10214160,rs10224002,rs10228276,rs10259085,rs10260816,rs10279895,rs1030271,rs10330,rs1035673,rs1040922,rs10427021,rs10428130,rs1043809,rs10439362,rs10458896,rs10468291,rs1047030,rs1047891,rs10484439,rs10489530,rs10490923,rs1049694,rs10508275,rs1052486,rs1053711,rs1056893,rs1057239,rs1060105,rs1060211,rs1063281,rs10656429,rs10664154,rs10717169,rs10743353,rs10745332,rs10747570,rs10751962,rs10759697,rs10761530,rs10766312,rs1076813,rs10776752,rs1077795,rs10797996,rs10804564,rs1081707,rs10821808,rs10822184,rs10826695,rs10828399,rs10832586,rs10838881,rs10839204,rs10839252,rs10840378,rs10846658,rs10850071,rs10850519,rs10850564,rs10852923,rs10853191,rs10857147,rs10864859,rs10873612,rs10894192,rs10899489,rs10901911,rs10906391,rs10916082,rs10920250,rs10926991,rs10943567,rs10943595,rs10943605,rs10946398,rs10948071,rs10980141,rs1098708,rs10995311,rs11012832,rs11014166,rs11014267,rs11021221,rs11022734,rs11023142,rs11024074,rs11026586,rs11026590,rs11030112,rs11030119,rs11040454,rs110419,rs11044990,rs11047543,rs1105955,rs11065836,rs11065979,rs11066188,rs11066280,rs11066309,rs11067763,rs11080134,rs11081767,rs11083560,rs11084997,rs11099098,rs11102916,rs11105352,rs11105354,rs11105364,rs11108209,rs11128722,rs11130216,rs111304266,rs11131920,rs11141731,rs1114344,rs1114347,rs1114348,rs111447985,rs11145807,rs111478946,rs11153730,rs111630016,rs111634789,rs11168244,rs11168250,rs11170386,rs111732117,rs111770209,rs111777102,rs11188130,rs11191548,rs11191580,rs11191593,rs11191655,rs11191871,rs111969409,rs111981105,rs112142794,rs11214436,rs112204826,rs11222084,rs112273618,rs11228953,rs11229457,rs11241305,rs11242115,rs11246667,rs1126464,rs112862634,rs112875651,rs112896623,rs112913898,rs112925537,rs1129406,rs11294947,rs113134141,rs113161639,rs113210396,rs1133400,rs1133833,rs113397083,rs113584171,rs113755360,rs113806982,rs1138293,rs11399347,rs114007149,rs11405385,rs114312082,rs114407963,rs11442884,rs114503346,rs11466111,rs114714860,rs11486794,rs114948768,rs115150816,rs115245297,rs115247003,rs115262049,rs1152958,rs115423366,rs115430938,rs115525024,rs115551021,rs11556924,rs11563582,rs1156725,rs115726563,rs115873146,rs115915120,rs116044797,rs11605229,rs11609503,rs11610849,rs11628933,rs11629850,rs11631778,rs11636952,rs11642015,rs11661473,rs11665020,rs11671119,rs11671323,rs1167827,rs11681462,rs11690717,rs116917543,rs11695248,rs11696516,rs117009308,rs117059939,rs11710813,rs117121174,rs11716531,rs11718948,rs11731886,rs1173727,rs1173766,rs1173771,rs117539635,rs117564299,rs117564322,rs117627418,rs117638970,rs11766379,rs1177765,rs11780200,rs11780444,rs11781001,rs117870289,rs117874826,rs117913411,rs11801879,rs118156615,rs11817356,rs11835818,rs11837982,rs11852760,rs11853359,rs11854184,rs11879715,rs11899888,rs11915489,rs11922153,rs11923667,rs11937432,rs11943973,rs11953630,rs11960210,rs11974409,rs11977526,rs11983783,rs11991148,rs11993898,rs11998678,rs12045477,rs12046278,rs12052761,rs12078697,rs12088448,rs12114418,rs12129649,rs12142296,rs12146443,rs12148555,rs1215469,rs12184466,rs1220128,rs12203179,rs12208772,rs12209106,rs12216886,rs12243859,rs1225591,rs12258967,rs12286721,rs12321,rs1232482,rs12362593,rs12374077,rs12379802,rs12405515,rs1240716,rs12408022,rs12411044,rs12414028,rs12415095,rs12418343,rs12418543,rs12423664,rs12426178,rs12427069,rs12446456,rs12461016,rs12464215,rs12474050,rs12477314,rs12483377,rs12494849,rs1250259,rs12504699,rs1250736,rs12509595,rs12515541,rs12521868,rs12574332,rs12578009,rs12579302,rs12579720,rs12583637,rs12596053,rs12605156,rs12611608,rs12627514,rs12627651,rs12630213,rs1263671,rs1265565,rs12656497,rs12657950,rs1265842,rs12669076,rs12670854,rs12684650,rs12693302,rs1269663,rs1271309,rs12716337,rs12748152,rs1275980,rs1275982,rs1275984,rs1275988,rs12773594,rs12787709,rs12790427,rs12797557,rs12823424,rs12906962,rs12909307,rs12911255,rs12915109,rs12921187,rs12928482,rs12929303,rs12931627,rs12938803,rs12940887,rs12943517,rs12958173,rs12961275,rs12978472,rs12983238,rs12990959,rs12991132,rs12993599,rs12996225,rs13001283,rs13002573,rs13004222,rs13014371,rs13020622,rs13035244,rs13039439,rs13042148,rs13082711,rs13094430,rs13094615,rs13099220,rs13104866,rs13106574,rs13107325,rs13109404,rs13112725,rs13116679,rs13139571,rs13141,rs13143871,rs13149993,rs13154066,rs13163533,rs13191659,rs13198716,rs13198983,rs13205180,rs13209747,rs13211947,rs13215166,rs13220495,rs1322639,rs13226502,rs13227860,rs13240040,rs13270194,rs1327235,rs13273095,rs13283964,rs13286111,rs1329128,rs13297152,rs13329952,rs13333226,rs13359291,rs1337736,rs13379029,rs13382259,rs13403027,rs13403122,rs134077,rs13420463,rs1352026,rs1353776,rs1361831,rs1363561,rs1364120,rs1371182,rs1378942,rs137923903,rs13796,rs137976953,rs138088171,rs138475089,rs138679872,rs139055942,rs139491786,rs139600783,rs139779037,rs1401982,rs140585392,rs1407040,rs1408945,rs1409655,rs141039858,rs141212865,rs141245590,rs141391620,rs141416541,rs1422278,rs142556838,rs142760284,rs142892876,rs143057152,rs143112823,rs143115481,rs143226982,rs143288026,rs143386970,rs1436138,rs143717660,rs143755406,rs1438896,rs1440371,rs144073138,rs1441433,rs144449115,rs1446468,rs144867634,rs1449592,rs1450271,rs145397547,rs145563728,rs145681012,rs1458038,rs146347498,rs1464510,rs146504787,rs146669915,rs146701321,rs1468520,rs146917178,rs147212971,rs147501199,rs1476781,rs148221695,rs148427552,rs148871069,rs149364745,rs149453951,rs149764880,rs149866169,rs1498768,rs150218634,rs1502284,rs1503188,rs150493060,rs150545244,rs150816167,rs150843673,rs151117229,rs151168737,rs151244414,rs151356,rs151591,rs1518485,rs1522153,rs1527351,rs1528293,rs1530440,rs1535464,rs1544935,rs1559359,rs1563788,rs1565716,rs1579036,rs158359,rs1589163,rs1607644,rs1620668,rs1624825,rs1630266,rs1632855,rs163818,rs1655900,rs167479,rs16823124,rs16843947,rs16848690,rs16849211,rs16849225,rs16851397,rs16859180,rs168643,rs1687295,rs1689040,rs16894194,rs16896398,rs169287,rs1693560,rs16948048,rs16998073,rs17004869,rs17030613,rs17035646,rs17037390,rs17046596,rs1706003,rs17080093,rs17080102,rs17082391,rs17150407,rs17150778,rs17173583,rs1718845,rs17192565,rs17210898,rs17217098,rs17224476,rs1722886,rs17240498,rs17248480,rs17249754,rs17268915,rs17282160,rs17286052,rs17287293,rs1731249,rs17321041,rs1733860,rs17362588,rs17367504,rs17375682,rs17376328,rs17381664,rs17391694,rs1741344,rs17423264,rs17428471,rs17454517,rs17473424,rs17587226,rs17617337,rs1761870,rs17622152,rs17627481,rs17630235,rs17634791,rs17638167,rs17679259,rs17722107,rs17736358,rs17737768,rs177542,rs17801943,rs17805591,rs17836918,rs17880989,rs1790105,rs1796519,rs1799945,rs1800562,rs1801253,rs180913,rs181200083,rs1813353,rs1813381,rs1816213,rs181808701,rs1821295,rs183335240,rs1840705,rs184318723,rs1848510,rs1848797,rs185244,rs1859168,rs1861881,rs1863703,rs186672747,rs186742063,rs1867624,rs187222839,rs187459270,rs1875696,rs1876487,rs187680191,rs1878825,rs1879056,rs1885018,rs1886914,rs1887320,rs1892425,rs1902859,rs190933,rs191784289,rs1918974,rs1933437,rs1938598,rs1942,rs194520,rs194524,rs1947228,rs1950500,rs196051,rs1975487,rs1984195,rs1996992,rs1999269,rs200383755,rs2004776,rs200510006,rs2006771,rs200908540,rs200954698,rs2009598,rs2009733,rs201174461,rs2017058,rs201726345,rs2018055,rs2018159,rs2021783,rs2034618,rs2042144,rs2042525,rs2048765,rs2049114,rs2050663,rs2053163,rs2061822,rs2065152,rs2065703,rs2067087,rs2070527,rs2071286,rs2071518,rs2072945,rs2078134,rs2098839,rs210156,rs2107732,rs2125067,rs2133386,rs2142141,rs2154319,rs2155486,rs2161738,rs2162003,rs2169137,rs2171690,rs217727,rs2178452,rs2186564,rs2187668,rs2188717,rs2188962,rs2216475,rs2222544,rs222857,rs2229813,rs2229840,rs2229902,rs223361,rs223413,rs2236973,rs2240075,rs2240736,rs2246438,rs2270860,rs2271904,rs2272007,rs2273171,rs2274089,rs2274159,rs227417,rs2274224,rs2275902,rs2276415,rs2276626,rs2280560,rs2280861,rs2282978,rs2284746,rs2286525,rs2289124,rs2291435,rs2291516,rs2298117,rs2298807,rs2301597,rs2302661,rs2303658,rs2303909,rs2304130,rs2305013,rs2306363,rs2306899,rs2307111,rs2307394,rs2320299,rs2328813,rs2348206,rs2360970,rs2373115,rs2373962,rs237485,rs2384061,rs2384550,rs2390258,rs2392929,rs2394967,rs2415841,rs2421651,rs2450128,rs2460457,rs2470135,rs2472708,rs2484294,rs2493133,rs2493134,rs2493288,rs2493291,rs2493292,rs2505084,rs2507960,rs2510044,rs2513877,rs2513912,rs2521501,rs2524066,rs2541918,rs2543029,rs2549782,rs2549794,rs2549797,rs2566514,rs2569880,rs2579519,rs258494,rs2585810,rs2586886,rs2586970,rs2618647,rs262566,rs2627316,rs2629665,rs2638551,rs2643826,rs2649044,rs2681472,rs2681492,rs268263,rs2683696,rs268771,rs2703121,rs27044,rs2707238,rs27293,rs273592,rs2740753,rs27434,rs2759308,rs2760061,rs277152,rs2782643,rs2782980,rs2812224,rs28360972,rs28362590,rs28365031,rs28374197,rs28394055,rs28406364,rs28451064,rs2849018,rs28498002,rs28529655,rs28544928,rs2854746,rs28551743,rs28553894,rs2856717,rs28585598,rs28590346,rs28616734,rs28661492,rs28663144,rs28667801,rs28675079,rs2881854,rs28830936,rs28866311,rs2888689,rs2888691,rs2891546,rs2898290,rs2906152,rs2922895,rs2923093,rs2926752,rs2929184,rs2929308,rs2932538,rs2934849,rs29356,rs2945232,rs2963444,rs2969070,rs2969491,rs2972146,rs297690,rs2978098,rs2990220,rs2999159,rs3011549,rs3013105,rs3017892,rs301807,rs30187,rs3063286,rs3094061,rs3094228,rs3117736,rs3118905,rs3129063,rs3129171,rs3130491,rs3132510,rs314376,rs3184504,rs319690,rs3206736,rs34039016,rs34070447,rs34112166,rs34115002,rs34161718,rs34162186,rs34163044,rs34169212,rs34297584,rs342989,rs343000,rs34314,rs34324971,rs34327,rs34331990,rs34370185,rs34471628,rs34517439,rs34570306,rs34583012,rs34591516,rs34594435,rs34674752,rs34681162,rs347585,rs347591,rs34811474,rs34846688,rs34862067,rs34866184,rs34869093,rs34876360,rs34887403,rs34967691,rs35021474,rs35146027,rs35189230,rs35287509,rs35314703,rs35346340,rs35410524,rs35413927,rs35427,rs35434132,rs35436,rs35442,rs35443,rs35444,rs35479618,rs35529250,rs35531159,rs35538222,rs35549836,rs35565381,rs35565446,rs35654783,rs35717293,rs35718925,rs35847895,rs35874258,rs35981664,rs35991856,rs360153,rs360158,rs36022378,rs36061333,rs36068154,rs36077257,rs36084433,rs36152134,rs36226649,rs365990,rs366178,rs369386096,rs372264773,rs3731818,rs3735318,rs3735319,rs3735533,rs3736290,rs3737136,rs3741151,rs3741378,rs3743111,rs3745318,rs3746471,rs3748176,rs3749237,rs3752728,rs3755405,rs3755652,rs3760318,rs376861852,rs3770770,rs3772219,rs3774372,rs3774427,rs3774447,rs3774702,rs3774729,rs377763,rs378459,rs3786130,rs378769,rs3790228,rs3790604,rs3808869,rs3810291,rs3814700,rs381815,rs3820928,rs3821033,rs3821843,rs3826609,rs3846087,rs3851795,rs3860770,rs3861113,rs3897821,rs3898618,rs3918226,rs3923097,rs3925584,rs3934939,rs3934941,rs397722123,rs397857017,rs398040444,rs40060,rs4072037,rs4075359,rs4076877,rs410851,rs4110517,rs4141663,rs41475048,rs4148872,rs419076,rs4245739,rs4247374,rs4265150,rs42664,rs4279157,rs4285804,rs4286632,rs4292285,rs4295,rs4308,rs4312035,rs4328647,rs4330012,rs4364717,rs4371384,rs4373814,rs4387287,rs440454,rs4409766,rs4411245,rs4418728,rs4420291,rs4420638,rs4424827,rs4426565,rs4428270,rs4459609,rs4475250,rs448385,rs4494250,rs4507125,rs4507656,rs4543739,rs45474499,rs4551692,rs45573936,rs4587807,rs4590817,rs4599004,rs460105,rs4603287,rs4626664,rs4630221,rs4634143,rs4653889,rs4660293,rs4684242,rs4686683,rs4691380,rs469709,rs4705752,rs4709746,rs4709981,rs4712523,rs4712524,rs4712656,rs4713650,rs4722675,rs4725396,rs4728142,rs4728871,rs4731112,rs4731702,rs4735655,rs474277,rs4754196,rs4757391,rs4759318,rs4762443,rs4762911,rs4766497,rs4775762,rs4788913,rs4800420,rs4808569,rs4810833,rs4810846,rs4818833,rs4823006,rs4834735,rs4835948,rs4836377,rs4842651,rs4849254,rs4851462,rs4852042,rs486023,rs4864422,rs4873492,rs4883201,rs4899260,rs4901589,rs4903064,rs4907208,rs4908678,rs4909609,rs4910498,rs4917992,rs4919669,rs4923910,rs4926923,rs4932371,rs4945197,rs4951404,rs4952611,rs4954192,rs4955571,rs4972805,rs4980389,rs4984496,rs4984497,rs504217,rs504691,rs507666,rs509067,rs509564,rs525271,rs528908640,rs532436,rs533030436,rs533842742,rs534298147,rs534523,rs535313355,rs535378844,rs540369678,rs540825,rs5417,rs542058258,rs542733750,rs543913,rs547190239,rs556058784,rs55641580,rs55679337,rs55684003,rs55696064,rs55701159,rs55730606,rs55747751,rs55752997,rs55788564,rs55829085,rs55830103,rs55844607,rs55855704,rs55870158,rs55878177,rs55892892,rs55914222,rs55935819,rs55944332,rs55993676,rs56007454,rs56174355,rs56207956,rs56233017,rs56236159,rs56240052,rs56290975,rs56335308,rs56345595,rs565853247,rs567058829,rs56866051,rs568998724,rs569550,rs57150899,rs571893049,rs572094363,rs57327054,rs57361399,rs5753630,rs57541197,rs5762862,rs576629818,rs57708073,rs57786342,rs57946343,rs58049903,rs58117425,rs58190593,rs5828773,rs58450947,rs58648944,rs58693787,rs59036878,rs59055982,rs592373,rs592859,rs59332477,rs59333122,rs59382904,rs59549190,rs597808,rs598682,rs5992929,rs59986178,rs6009081,rs6011210,rs6012384,rs601338,rs6015450,rs6019378,rs6021247,rs6026729,rs6026740,rs6026748,rs6031431,rs60317590,rs603424,rs6039211,rs6046137,rs604723,rs605066,rs6060114,rs6060262,rs6062295,rs6062621,rs60661425,rs60691990,rs60772526,rs60818561,rs608736,rs6095241,rs60991988,rs6108168,rs6108787,rs6129880,rs61448762,rs61608816,rs61653296,rs61732533,rs61739285,rs61747728,rs61755724,rs61757359,rs61868760,rs61877008,rs61879810,rs61892344,rs61911502,rs61912333,rs61926181,rs61932870,rs61940899,rs61945174,rs62004794,rs62012628,rs62012629,rs62030049,rs62039170,rs62039274,rs62049035,rs62104477,rs62158170,rs62167177,rs62169544,rs62229372,rs62260779,rs62380354,rs62386482,rs62393683,rs62394271,rs62395804,rs62395848,rs62434120,rs62434124,rs62501779,rs62503324,rs62524579,rs62525059,rs6271,rs633185,rs63418562,rs6418,rs6426577,rs6428947,rs6429422,rs643381,rs6434404,rs6438013,rs6442101,rs6442105,rs6445583,rs6457301,rs6461992,rs6464165,rs6478246,rs6479908,rs6485795,rs6485913,rs6487068,rs6494981,rs6495122,rs6506489,rs6511291,rs6512586,rs6518754,rs653178,rs6534834,rs6537762,rs6545883,rs6545977,rs6551716,rs6565174,rs6578061,rs6590811,rs6590816,rs6595838,rs6610546,rs661348,rs66487676,rs66518071,rs66559745,rs66576886,rs6658555,rs66658258,rs66678720,rs66682451,rs66803065,rs6681713,rs668459,rs6686889,rs6688009,rs66887589,rs6699618,rs670559,rs6708660,rs671,rs6714498,rs6722745,rs67330701,rs6744758,rs6757773,rs6758859,rs6770630,rs6771848,rs6772151,rs6777317,rs6779368,rs6779380,rs67833703,rs679092,rs6795735,rs6797587,rs68085857,rs6822892,rs6875967,rs687621,rs687914,rs6884141,rs6891344,rs6893502,rs6905288,rs6916556,rs6919440,rs6936204,rs6943088,rs6957161,rs6963129,rs6969780,rs6982308,rs6985315,rs6989160,rs699,rs6990531,rs7020564,rs704,rs7043304,rs7070115,rs7076147,rs7076398,rs7079485,rs708167,rs7082671,rs7086922,rs7095584,rs7103648,rs7107202,rs7107356,rs7109016,rs7111257,rs7116797,rs711737,rs7121365,rs7125196,rs7129220,rs71308549,rs7132012,rs7134060,rs7137749,rs7137828,rs71476638,rs71506363,rs7161323,rs716375,rs71658797,rs7174546,rs7178615,rs7180952,rs7185555,rs7207617,rs7213273,rs7217129,rs7221807,rs7224296,rs7227492,rs7234309,rs7235890,rs7243790,rs7246865,rs7257694,rs72613227,rs7265695,rs72677850,rs72681698,rs72681869,rs72701152,rs72704264,rs72740613,rs7274256,rs72770173,rs72774769,rs72799341,rs72806698,rs72812846,rs72824474,rs72842207,rs72845603,rs72847884,rs72851229,rs72858872,rs72860563,rs72930293,rs72930904,rs7294216,rs7296970,rs7297416,rs72976750,rs7299936,rs73029563,rs7302981,rs73033340,rs73036520,rs73039435,rs7304594,rs73046792,rs73049928,rs73075659,rs73105827,rs7313556,rs73158427,rs731681,rs73181210,rs73207624,rs73315125,rs7338758,rs73491269,rs7349377,rs73598500,rs7372217,rs740746,rs741066,rs741932,rs74237369,rs7431604,rs7436887,rs743757,rs744103,rs74439044,rs74511835,rs74571768,rs745821,rs74672796,rs74734425,rs74801519,rs7483477,rs7497304,rs7500448,rs7507911,rs7515635,rs751984,rs751985,rs7523897,rs7524019,rs75256845,rs7526804,rs75305034,rs75326242,rs75337836,rs75442640,rs7546498,rs75483173,rs75507123,rs75639512,rs756529,rs75746498,rs7590201,rs75902664,rs7591091,rs7592578,rs7599598,rs76020419,rs7604423,rs7606205,rs7608483,rs7611674,rs76143056,rs76164690,rs7616723,rs76217164,rs76326501,rs76346476,rs76398786,rs76450081,rs76452347,rs7648196,rs7651190,rs76627715,rs7665304,rs76662479,rs76735299,rs76767219,rs7692387,rs7694000,rs769449,rs7694643,rs7695593,rs7697556,rs76987554,rs7703560,rs7704297,rs77047825,rs77180047,rs772178,rs7721882,rs77273740,rs7731530,rs7734334,rs77420391,rs7744902,rs7750496,rs7753695,rs7754840,rs7756992,rs7763558,rs7766549,rs77666565,rs777017,rs7776054,rs77786762,rs77846204,rs77870048,rs7788746,rs77924615,rs77929563,rs7792995,rs77946446,rs7812039,rs78151625,rs78192203,rs782513,rs7831971,rs7833790,rs7834376,rs78378222,rs78399431,rs7842144,rs78550103,rs78578970,rs786919,rs78793397,rs78837242,rs788908,rs78909293,rs78914962,rs7893462,rs7902343,rs79044887,rs79094191,rs79105258,rs7911644,rs79146658,rs7927521,rs7927966,rs7928655,rs7948420,rs7951348,rs7965392,rs79680080,rs7968960,rs7975364,rs7977406,rs79780963,rs7980687,rs7983002,rs7987651,rs7989823,rs80048023,rs80087978,rs80139154,rs8014204,rs80180295,rs80222951,rs80309268,rs80346118,rs8046697,rs805303,rs8055797,rs8058961,rs8059962,rs8061772,rs8067056,rs8068318,rs8069739,rs8076336,rs8077276,rs8084192,rs8098210,rs8098380,rs8105753,rs8107974,rs8132920,rs8139817,rs818508,rs820430,rs824522,rs839758,rs8455,rs848309,rs867186,rs871606,rs873122,rs873742,rs875106,rs875589,rs879619,rs880315,rs882624,rs883662,rs888987,rs890431,rs891511,rs893929,rs896693,rs896817,rs900145,rs903432,rs907183,rs911547,rs918466,rs919045,rs925946,rs9262126,rs926552,rs9266359,rs9286351,rs9295474,rs9295661,rs9303509,rs9306160,rs9318032,rs932764,rs9328764,rs9349379,rs936226,rs937213,rs9372498,rs9372605,rs9373523,rs9375476,rs9376090,rs9379764,rs9390025,rs9390459,rs9402686,rs941454,rs942519,rs9425339,rs943037,rs9431431,rs9448894,rs9456648,rs9467558,rs9467715,rs9472135,rs9472138,rs9479509,rs949540,rs9519581,rs9532783,rs953492,rs954767,rs9547996,rs9549297,rs9559779,rs956006,rs9563529,rs959949,rs9609429,rs9638084,rs9644861,rs964941,rs9667596,rs9683944,rs9686661,rs9687065,rs9710247,rs972283,rs975730,rs9761603,rs9810888,rs9814480,rs9815354,rs9821489,rs9822469,rs9827472,rs9834975,rs9837162,rs9845655,rs9848935,rs9851091,rs9864898,rs9865843,rs9868937,rs9870517,rs9882772,rs9889262,rs9891129,rs990619,rs9913079,rs9932220,rs9932866,rs9935770,rs994446,rs9960278,rs9967367,rs9971406
Educational attainment (years of education)	1767	rs10006235,rs10009513,rs10021733,rs10032941,rs10041403,rs10042828,rs10046069,rs10057590,rs10057670,rs10060023,rs10061420,rs1006749,rs10074178,rs1007731,rs10080647,rs1008078,rs10083736,rs1009470,rs10098073,rs1010053,rs10122669,rs10128888,rs10137475,rs10145520,rs10166286,rs10169002,rs10178115,rs10181071,rs10189857,rs10190431,rs10192369,rs10192834,rs10193498,rs10204051,rs10205057,rs10208,rs10215082,rs10221808,rs10223052,rs1024268,rs1024374,rs10251438,rs10264573,rs10268735,rs1031389,rs1032687,rs1035578,rs10402747,rs10411759,rs10444280,rs10460095,rs10477835,rs10480450,rs10483349,rs10496091,rs10499535,rs1050847,rs10509251,rs10509516,rs10515007,rs1051860,rs10519504,rs1054442,rs1056667,rs1058018,rs1061801,rs1066391,rs1066769,rs10742591,rs10748841,rs10750539,rs10752262,rs1075228,rs10753331,rs10760213,rs10761202,rs10761251,rs10761741,rs10772644,rs10773002,rs10773208,rs10777859,rs10782651,rs10783243,rs10786662,rs10789285,rs10789387,rs10791830,rs10793903,rs10795831,rs10797055,rs10798888,rs10799615,rs10805383,rs10806133,rs10810099,rs10810145,rs10818606,rs10821136,rs10822745,rs10830858,rs10831656,rs10844179,rs10845051,rs10846380,rs10875121,rs10877283,rs10879676,rs10886012,rs10892807,rs10899282,rs10901813,rs10910953,rs10927053,rs10928190,rs10930008,rs10931821,rs10937240,rs1093978,rs10940540,rs10940921,rs10943588,rs10947439,rs10949263,rs10951590,rs10953083,rs10974256,rs1097784,rs10979613,rs10983324,rs10984445,rs10985402,rs10995639,rs10996167,rs11003438,rs11003463,rs11021432,rs11023764,rs11030084,rs11030102,rs1106090,rs1106761,rs11076962,rs1107871,rs11081529,rs11082011,rs1109768,rs11100237,rs11115056,rs11121177,rs111226181,rs111235962,rs11130222,rs11130380,rs111321694,rs111370527,rs11138947,rs1115240,rs111530150,rs11155813,rs11157931,rs11158800,rs1117152,rs111730030,rs11174399,rs111821073,rs111852224,rs11190955,rs11191237,rs11191614,rs1120924,rs11209894,rs11210228,rs11210400,rs11211123,rs11213482,rs11217917,rs112210983,rs1123285,rs112375785,rs112379405,rs11243638,rs112512729,rs112603734,rs112634398,rs11265191,rs112806496,rs1128956,rs113011189,rs113205706,rs113474297,rs113520408,rs113552169,rs113588399,rs113615161,rs113720505,rs113731629,rs113779084,rs114192810,rs1142528,rs114468556,rs114593137,rs1146079,rs114810763,rs114952970,rs114958262,rs115000530,rs115017135,rs11505217,rs115278162,rs11542663,rs115438240,rs115693355,rs115732722,rs115877304,rs11588857,rs11591870,rs11592299,rs11595166,rs11596387,rs11598350,rs11598765,rs11599236,rs11608149,rs11613431,rs11620355,rs11623285,rs116386746,rs11640569,rs11643654,rs11644446,rs11647188,rs11652522,rs11656316,rs11657342,rs11657979,rs11663049,rs11663602,rs11663678,rs116656374,rs11675476,rs1167827,rs11678980,rs11687170,rs11687736,rs11693885,rs116967397,rs117005905,rs11703948,rs1171040,rs11712056,rs11716398,rs11720093,rs11720985,rs11724690,rs117273411,rs11732160,rs11732657,rs11733439,rs11733845,rs11736863,rs117398064,rs117468730,rs11756123,rs11759026,rs117623407,rs11765387,rs117668569,rs117677995,rs11771168,rs11772232,rs11774212,rs117799466,rs11780023,rs11789013,rs117895796,rs118040169,rs11808675,rs118093058,rs118134876,rs11845781,rs11853760,rs11856579,rs11871429,rs11875240,rs11876620,rs11894424,rs11917701,rs11919835,rs1196760,rs11976020,rs11977916,rs11998763,rs12005151,rs12022666,rs12024366,rs12028010,rs12028229,rs12044095,rs12054166,rs12065238,rs12076635,rs12089815,rs12101183,rs12113634,rs12123293,rs12126231,rs12127928,rs12134151,rs12142680,rs12143094,rs12145078,rs12145291,rs12151248,rs12170452,rs1220027,rs1220779,rs12211410,rs12215808,rs12234369,rs12238011,rs12273363,rs12273435,rs12285074,rs12304188,rs12325727,rs12332731,rs12342546,rs12359372,rs12375949,rs12375999,rs12377606,rs12384986,rs12405889,rs12406721,rs12410444,rs12431682,rs12438177,rs12450129,rs12453682,rs12454989,rs1245829,rs12462428,rs12467175,rs12468040,rs12473986,rs12477385,rs12478156,rs12478449,rs12503522,rs12506221,rs12510215,rs12516990,rs12519073,rs12524795,rs12531458,rs12534506,rs12552,rs12568153,rs12571549,rs12574281,rs12591647,rs12600751,rs12601380,rs12602286,rs12613500,rs12614263,rs12620796,rs12623702,rs12638072,rs12640626,rs12643771,rs12646216,rs12646523,rs12646808,rs12653396,rs12659719,rs12659776,rs12670376,rs1267062,rs12682765,rs12682775,rs12693403,rs12693677,rs12693889,rs12694681,rs12702087,rs12709186,rs12712269,rs12726443,rs12746551,rs12750688,rs12754946,rs12761729,rs12761761,rs12764593,rs12765185,rs12768641,rs12772959,rs12774577,rs12789313,rs12790196,rs12810587,rs12811301,rs12845470,rs12875339,rs12888615,rs12890931,rs12891042,rs12891191,rs12897542,rs12900061,rs12900430,rs12912465,rs12921005,rs12948326,rs12952191,rs12953422,rs12956009,rs12957463,rs12959099,rs12962845,rs12967010,rs12970264,rs12981405,rs12987662,rs13009915,rs13010288,rs13010566,rs13015496,rs13016316,rs1301838,rs13018640,rs13026611,rs13029602,rs13034349,rs1304739,rs13050131,rs13085461,rs13090388,rs13091704,rs13099165,rs13107325,rs13117856,rs13130765,rs13133213,rs13145650,rs13154429,rs13163062,rs13163845,rs13168136,rs13169187,rs13177031,rs13187428,rs13190235,rs13197257,rs1320139,rs13208248,rs13212041,rs13219424,rs1322537,rs13240401,rs13246220,rs13261773,rs13266287,rs13281564,rs13284516,rs1329044,rs1329125,rs13296345,rs13318986,rs13327482,rs1334297,rs1335482,rs13361043,rs13381557,rs1338554,rs13388333,rs13397529,rs13398860,rs13402497,rs13422673,rs13425585,rs1348557,rs1368250,rs1369127,rs137079,rs137091,rs1378214,rs137858393,rs138096147,rs1381247,rs1382358,rs138484388,rs1389473,rs1391513,rs139244147,rs1392816,rs139980871,rs1404549,rs1405876,rs140711597,rs1408284,rs1408430,rs14154,rs141586924,rs141729694,rs142014757,rs1421418,rs142328051,rs1426619,rs1427298,rs142747148,rs1427829,rs143148393,rs1434630,rs1437394,rs143743568,rs143812851,rs1440930,rs144336753,rs1445591,rs145018899,rs1453007,rs145489304,rs1455350,rs1464297,rs1467737,rs148490894,rs1485300,rs1487445,rs1490612,rs149613931,rs150252215,rs150421637,rs150537577,rs1505676,rs1507220,rs151381,rs1518890,rs152603,rs1527878,rs1529597,rs1538389,rs1538859,rs1539414,rs1542354,rs1544,rs1550973,rs1554798,rs1562242,rs1564347,rs1566085,rs1569092,rs1570926,rs1573178,rs1593022,rs1596747,rs1596854,rs1603460,rs1606974,rs1623003,rs162445,rs163229,rs1637770,rs164938,rs165633,rs1656614,rs1671269,rs1671770,rs16840719,rs16845580,rs16851779,rs16868036,rs16871807,rs1689510,rs16901689,rs1693584,rs16958559,rs16966271,rs16975275,rs17023131,rs17048801,rs17048855,rs17069646,rs17096758,rs17110109,rs17113730,rs17119973,rs17131123,rs17133297,rs17144467,rs17148998,rs17167170,rs171697,rs17170519,rs1717204,rs1718188,rs17186106,rs17189000,rs17190418,rs17205908,rs17248169,rs17248751,rs1728118,rs17287504,rs1729412,rs173003,rs17331777,rs1734370,rs17372140,rs1738050,rs17411339,rs17425572,rs17428076,rs17440885,rs1747714,rs1747817,rs17489649,rs17502934,rs17504614,rs175325,rs17536059,rs17551064,rs17561924,rs17563464,rs17565975,rs17568389,rs17574007,rs1758747,rs17598675,rs17604349,rs17609255,rs176218,rs17622379,rs17650634,rs17667540,rs17669337,rs17680712,rs17686649,rs17732878,rs17742342,rs17747544,rs1778904,rs1779549,rs178183,rs17824247,rs1783978,rs1786313,rs17882802,rs17883331,rs1792602,rs181214,rs1814701,rs182355396,rs182902112,rs1835339,rs183869217,rs1841023,rs1842713,rs1843815,rs1861786,rs186456786,rs1865955,rs1866823,rs187580,rs187951956,rs1880088,rs1880692,rs188251563,rs1888765,rs1890132,rs1898111,rs190102446,rs1905616,rs1910005,rs1912528,rs1918394,rs191903670,rs1920610,rs192436652,rs1925576,rs192818565,rs1933264,rs1941961,rs1952183,rs1955250,rs195932,rs1960603,rs1963381,rs1967109,rs1971218,rs1978102,rs1980129,rs1982564,rs198262,rs1991585,rs1995181,rs2007655,rs2011603,rs2014830,rs2014896,rs201495,rs2022330,rs2023016,rs2024568,rs2029401,rs2034631,rs2039204,rs2043187,rs2052285,rs2055940,rs2073236,rs2077235,rs2079987,rs2081652,rs2082317,rs2088913,rs2091513,rs2092248,rs2093108,rs2098526,rs2100249,rs2126069,rs2131167,rs2140440,rs214626,rs2160514,rs2179152,rs2183271,rs2193255,rs2199409,rs2212430,rs2216144,rs2220926,rs2236708,rs2245901,rs2246873,rs2249872,rs2250660,rs2252098,rs2254681,rs2256965,rs2272461,rs2276209,rs2282930,rs2283076,rs2287838,rs2290601,rs2297293,rs2299156,rs2303929,rs2304987,rs2314338,rs2318540,rs2321157,rs232496,rs232499,rs2332179,rs2336721,rs2352795,rs2358628,rs236318,rs2364544,rs2365376,rs2368831,rs2373124,rs2381966,rs2406253,rs2414072,rs2416214,rs2416759,rs2416845,rs242912,rs2431023,rs2434672,rs2436760,rs2447097,rs2456973,rs2458370,rs2469226,rs2470966,rs2478208,rs2496482,rs2517086,rs2521602,rs2522545,rs2526398,rs2529069,rs252991,rs2542673,rs2545795,rs255053,rs2554835,rs2568955,rs2569041,rs2570497,rs2588959,rs2615510,rs2624818,rs2657283,rs2665668,rs268120,rs268134,rs2681616,rs2702576,rs2718277,rs2718791,rs27220,rs2725370,rs2726518,rs2731218,rs2731670,rs2736750,rs2736752,rs2740795,rs2742112,rs2761438,rs2764684,rs2805064,rs281302,rs281303,rs2824981,rs2837999,rs2838006,rs28420834,rs28450192,rs28482086,rs28505285,rs28512462,rs28513882,rs2852349,rs28587776,rs28669886,rs2870281,rs28735993,rs28768122,rs2885198,rs2898191,rs2901785,rs2910823,rs2916490,rs2923424,rs2925033,rs2926702,rs2929032,rs2929860,rs2942375,rs2942884,rs2954114,rs2958182,rs2962378,rs2964199,rs2964255,rs2976397,rs2977464,rs29792,rs2980813,rs298601,rs2989476,rs2989751,rs2992037,rs2992632,rs2994326,rs2998299,rs301793,rs301800,rs3026996,rs303752,rs3111251,rs3126258,rs312927,rs312945,rs3131749,rs317050,rs3172494,rs320700,rs322614,rs322744,rs324885,rs329120,rs32940,rs329645,rs339057,rs339099,rs34031601,rs34067381,rs34098770,rs34106693,rs34122915,rs341504,rs34155847,rs34262657,rs34286836,rs34298584,rs34305371,rs34309,rs34316274,rs34344888,rs34363861,rs34394051,rs34410,rs344693,rs34481141,rs34481890,rs34624793,rs34638686,rs34654885,rs34720381,rs34748029,rs347661,rs34780702,rs34807077,rs34811474,rs34836421,rs34967082,rs34997977,rs35012903,rs35016816,rs350281,rs35039375,rs35104491,rs35111506,rs35192107,rs35250297,rs35319653,rs353474,rs35417702,rs35483362,rs35493937,rs35532491,rs35606437,rs356992,rs356999,rs35745455,rs35751693,rs35754740,rs35771425,rs35811586,rs35927132,rs35929923,rs35971989,rs36051354,rs36085856,rs36120534,rs362307,rs363096,rs3735478,rs3738772,rs3741499,rs3751331,rs3766979,rs3768480,rs3774605,rs3781339,rs3783300,rs3790609,rs3791033,rs3800283,rs3808645,rs3809169,rs3809634,rs3812281,rs3817923,rs382196,rs3824874,rs3828150,rs3847228,rs3848715,rs3859523,rs387027,rs3895736,rs3897821,rs3948495,rs399821,rs39998,rs401526,rs401966,rs405509,rs406413,rs4076457,rs4127499,rs41282553,rs4132378,rs4132462,rs413348,rs4146926,rs42210,rs42271,rs42302,rs4255791,rs4263475,rs4279348,rs4283754,rs429150,rs4298514,rs4307773,rs4308415,rs4320563,rs4328757,rs4352658,rs4358081,rs4358358,rs4369924,rs4378243,rs4384309,rs4396896,rs4423373,rs4426420,rs4434676,rs4458044,rs4458506,rs4467547,rs4469771,rs4480339,rs4490539,rs4493682,rs4497562,rs4500930,rs4500960,rs4502401,rs4506495,rs4652135,rs4658019,rs4663617,rs4664983,rs4673840,rs4675248,rs4685405,rs4687735,rs4690423,rs4691601,rs4697248,rs4705763,rs4712371,rs4719460,rs4719944,rs4724083,rs4726070,rs4730020,rs4731413,rs4735297,rs4739235,rs4741343,rs4741351,rs4741377,rs4741571,rs4757957,rs4766424,rs4770057,rs4778058,rs4785187,rs4787028,rs4787457,rs4788115,rs479018,rs4793090,rs4805531,rs4807428,rs4810894,rs4812697,rs481940,rs482787,rs4829750,rs4839155,rs4839712,rs4846010,rs4846724,rs4847401,rs4848924,rs4850954,rs4851251,rs4851263,rs4851759,rs4863692,rs4877152,rs4877516,rs4881269,rs488476,rs4894658,rs4895650,rs4899012,rs4904523,rs4915735,rs4919624,rs4925065,rs4925109,rs4938815,rs4941735,rs4949223,rs4972748,rs4974291,rs4977885,rs4981245,rs4984541,rs4984613,rs4984682,rs548897,rs552965,rs55640000,rs55675587,rs55736314,rs55738232,rs55754532,rs55786114,rs55826493,rs55986781,rs56044892,rs56081191,rs56085180,rs56099375,rs56140206,rs56158183,rs56171318,rs56174996,rs56192752,rs56231335,rs56262138,rs56302931,rs56306882,rs56319902,rs56391344,rs563954,rs56405138,rs56408528,rs567003,rs56775891,rs56794817,rs56841534,rs57016874,rs57107575,rs57148205,rs57204268,rs57349798,rs57352738,rs57437407,rs575113,rs5754581,rs5754738,rs5754753,rs5754762,rs5757730,rs57661533,rs57939424,rs580652,rs585557,rs58694847,rs58779949,rs58859557,rs58921703,rs58950082,rs58996896,rs590013,rs59300999,rs59480703,rs5975438,rs59813324,rs599673,rs59967356,rs5997842,rs60058315,rs60096640,rs6020560,rs6028083,rs6043521,rs60589532,rs6060308,rs6065080,rs6065784,rs6068290,rs60717745,rs60726488,rs6091570,rs60929679,rs6102913,rs61104616,rs61160187,rs6122735,rs6123924,rs613872,rs61387839,rs61527214,rs61739710,rs61748951,rs61755388,rs61757207,rs61798586,rs61853335,rs61874768,rs61958175,rs61996546,rs61997667,rs62007304,rs62018216,rs62034319,rs62047280,rs62051146,rs62090515,rs62092949,rs62100765,rs62103198,rs62109862,rs62109939,rs62140599,rs62142891,rs62155350,rs62155770,rs62155873,rs62174974,rs62177359,rs62179650,rs62182994,rs62190914,rs62194170,rs622169,rs62236816,rs62247449,rs62252819,rs62256284,rs62260764,rs62262084,rs62262671,rs62262721,rs62263033,rs62263923,rs62340636,rs62370510,rs62379838,rs62409395,rs62420387,rs62444881,rs62452901,rs62506074,rs62506104,rs628993,rs631287,rs633279,rs635754,rs6428587,rs6435326,rs6440008,rs6442126,rs6445633,rs6449503,rs6450476,rs6452793,rs6457996,rs6461536,rs6465353,rs6469654,rs6472208,rs6480234,rs648044,rs648163,rs6490618,rs6493265,rs6493271,rs6493275,rs6495127,rs6503409,rs651529,rs6534338,rs6543810,rs6556982,rs6557171,rs6567288,rs6569077,rs6573552,rs6573559,rs6580698,rs6581243,rs6596978,rs660001,rs663251,rs66482320,rs66508963,rs66568921,rs66671632,rs66721975,rs6672986,rs6689641,rs6690195,rs6695132,rs6696068,rs6697584,rs6704768,rs6706275,rs6711399,rs6715321,rs6715849,rs6720515,rs6721495,rs67224963,rs6729612,rs6731373,rs6736025,rs6738860,rs6743032,rs6744040,rs67456868,rs6750081,rs6752228,rs6757087,rs6760887,rs67661275,rs6769567,rs6773869,rs6774533,rs67790232,rs6780414,rs6792805,rs6800916,rs6812533,rs68145588,rs68192600,rs6824567,rs6839705,rs6839719,rs6853599,rs6861925,rs686476,rs6871635,rs6881581,rs6881733,rs6882046,rs6917154,rs6917204,rs6918506,rs6924023,rs6932108,rs6939294,rs6946136,rs6946362,rs6951996,rs6956283,rs6969783,rs6977237,rs6989141,rs6994287,rs700590,rs7012546,rs7016302,rs7020920,rs702606,rs7029201,rs7029718,rs7030373,rs7033137,rs7035315,rs7040224,rs7040340,rs704061,rs7040995,rs7041702,rs704614,rs7084508,rs710629,rs7108020,rs711793,rs7127580,rs71326918,rs713584,rs7139165,rs71413877,rs7146625,rs7147473,rs7147566,rs7158218,rs71646142,rs716513,rs7167688,rs7171405,rs717996,rs7182216,rs7188873,rs7190,rs7202829,rs7205341,rs721579,rs721778,rs7218235,rs7223311,rs7224660,rs7226824,rs7233920,rs723968,rs7241530,rs7243203,rs72482130,rs72486027,rs7254263,rs7255223,rs7257285,rs72622559,rs72624911,rs72636697,rs72667460,rs72671456,rs72672052,rs72673097,rs72673540,rs72677177,rs72694479,rs72709560,rs72771860,rs72777347,rs72792395,rs728054,rs72819118,rs72821122,rs72824753,rs72828283,rs72828517,rs72829857,rs72833096,rs72834698,rs7286601,rs72881110,rs72883760,rs72896637,rs72902523,rs72906124,rs72915557,rs72917504,rs72919450,rs72944064,rs72962169,rs72964692,rs72972965,rs72993796,rs73034295,rs730384,rs73039077,rs73055556,rs73082325,rs7309,rs73106136,rs73154546,rs7317761,rs73191311,rs73210523,rs7321274,rs73219805,rs73219806,rs7323027,rs7326331,rs7332724,rs73344830,rs73405293,rs73457936,rs73518807,rs7356536,rs73581580,rs736281,rs73643713,rs736471,rs73648455,rs737945,rs73874335,rs73961845,rs74091672,rs7429990,rs7430651,rs743316,rs74415461,rs74429170,rs744507,rs74453875,rs74462621,rs7449561,rs7451726,rs74545339,rs7460106,rs74615093,rs746839,rs74747621,rs74787922,rs74944275,rs74944857,rs7495033,rs75017517,rs75033012,rs750472,rs75090987,rs75177132,rs75203411,rs7522356,rs7526112,rs75278839,rs75308819,rs75434274,rs7545139,rs75500877,rs75515594,rs7552964,rs75545207,rs7560871,rs7561705,rs75645041,rs756912,rs7575637,rs75756843,rs7575938,rs7584691,rs7590368,rs7593947,rs7595950,rs7597126,rs75973558,rs7597412,rs7603132,rs7605827,rs76076331,rs76077165,rs7610856,rs76167224,rs7617204,rs76235882,rs76241605,rs76246107,rs7625428,rs76267866,rs7630133,rs7633857,rs763553,rs7640424,rs7650602,rs76508452,rs76552497,rs76577427,rs76659454,rs7672622,rs767943,rs7683416,rs76876592,rs76878669,rs7688547,rs7692359,rs76957677,rs769662,rs7698266,rs77025239,rs7714719,rs7716161,rs77201694,rs7724301,rs77370942,rs775326,rs7754916,rs77554090,rs77609760,rs7766240,rs77702622,rs77702819,rs77719387,rs7772172,rs7775100,rs7775791,rs7776010,rs77826402,rs7785662,rs7791133,rs7796103,rs7799141,rs77999825,rs7803932,rs780569,rs78116078,rs7816777,rs78193153,rs7823700,rs78270331,rs78365243,rs78387210,rs78440611,rs7849480,rs7849487,rs7855503,rs78648104,rs7867310,rs7868984,rs78702390,rs78714229,rs7875078,rs78918150,rs7894722,rs7899270,rs7905192,rs790647,rs7910403,rs7914674,rs7914680,rs7920624,rs7924036,rs7925256,rs79265434,rs7928017,rs7931563,rs7938370,rs7940022,rs7945718,rs7948975,rs795230,rs7958371,rs79585412,rs7964899,rs7965154,rs7967550,rs7972246,rs79728014,rs7974852,rs7977614,rs79798166,rs79855925,rs7986115,rs79925071,rs799443,rs79994730,rs79997166,rs8002014,rs80037907,rs8004294,rs80080062,rs8008382,rs8009933,rs8016504,rs80223410,rs8024,rs80257979,rs8030487,rs803619,rs8046072,rs8049439,rs8052523,rs8066044,rs806816,rs8089996,rs8097125,rs8103741,rs8104651,rs810496,rs8130074,rs818415,rs8192465,rs852771,rs853286,rs854796,rs868456,rs870589,rs884108,rs886942,rs891793,rs893522,rs902820,rs909788,rs911149,rs912883,rs913509,rs921107,rs925161,rs9267658,rs9267677,rs9289300,rs9291437,rs9294770,rs929511,rs9300612,rs930530,rs933738,rs9349956,rs9353834,rs9357048,rs9359939,rs9364664,rs936496,rs9367942,rs9370774,rs9371883,rs9373363,rs9375188,rs9375403,rs9386110,rs9388490,rs939400,rs9401593,rs9411331,rs942642,rs9435340,rs9442750,rs9446060,rs9454297,rs9465509,rs9467804,rs9488655,rs9490512,rs9492774,rs9498925,rs9513416,rs9513754,rs9527662,rs9527905,rs9529119,rs9529146,rs9536462,rs9538557,rs9540718,rs9540720,rs9545395,rs9545421,rs9556958,rs9563168,rs9568798,rs9597907,rs9611597,rs9616906,rs9616947,rs9633970,rs9642928,rs9649,rs9653442,rs9655780,rs966221,rs9666728,rs9683585,rs968454,rs969512,rs9755467,rs9771228,rs977143,rs9787575,rs978807,rs981230,rs981883,rs9820604,rs9821664,rs9827472,rs9830359,rs9844755,rs9849884,rs9853928,rs9858921,rs9859556,rs9866123,rs9870317,rs9877225,rs988100,rs9881096,rs9882532,rs9886703,rs9888796,rs9914544,rs9916901,rs9924031,rs9926649,rs9927049,rs9927137,rs9927842,rs9929556,rs9929762,rs9929993,rs9933256,rs995698,rs9964724,rs9967813,rs9974899,rs9977825,rs9978563
White blood cell count	1745	rs10006495,rs10027407,rs10050061,rs10054203,rs10058074,rs10075801,rs10087240,rs10098310,rs10114423,rs10118357,rs10121164,rs10125515,rs10138752,rs10146962,rs1015022,rs10157191,rs10164769,rs10166100,rs10178094,rs10179385,rs10193121,rs10198772,rs10203838,rs10206089,rs10208769,rs10213458,rs1025687,rs10264505,rs10273974,rs1027994005,rs10283072,rs1038193,rs10404004,rs10407892,rs10411032,rs10411936,rs10422126,rs10422861,rs10424217,rs1042658,rs10431061,rs10438989,rs10445034,rs1045242,rs10456506,rs10456940,rs1045916,rs1045929,rs1045997,rs10466905,rs1047891,rs10489182,rs10494783,rs10498635,rs10509912,rs10517621,rs10527741,rs10533107,rs1054091,rs10547412,rs10562650,rs1060286,rs1060402,rs10709523,rs10739578,rs10743091,rs10748099,rs10748696,rs10749609,rs10751450,rs10757287,rs10758481,rs10761778,rs10772108,rs10786325,rs10787428,rs10790380,rs10794307,rs10796828,rs10798005,rs10798415,rs10799728,rs10806334,rs10808546,rs10810603,rs10818482,rs10828725,rs10831736,rs10842685,rs10864368,rs10882891,rs10882904,rs10883360,rs10883753,rs10889574,rs10896437,rs10912697,rs10912869,rs10917087,rs10931933,rs10935473,rs10936588,rs10948036,rs10951992,rs109536,rs10954464,rs10967131,rs10973700,rs10980797,rs10980800,rs1098098,rs10986338,rs10987803,rs10987827,rs10992437,rs10995477,rs10997821,rs10997847,rs11002309,rs11014291,rs11022177,rs11024451,rs1102713,rs11039436,rs11042524,rs11045171,rs11045235,rs11048425,rs11052877,rs1106206,rs11064881,rs11074901,rs11075747,rs11079035,rs11098063,rs11100814,rs11102448,rs11104870,rs11104881,rs11123201,rs111250433,rs11145986,rs11146021,rs111486608,rs11150589,rs1115163,rs11164273,rs11165503,rs111683664,rs11168705,rs11169302,rs11184940,rs11190134,rs11191436,rs11191502,rs11204662,rs112081420,rs11208712,rs112124703,rs112261624,rs11240092,rs11242109,rs11250076,rs11252331,rs11264765,rs112682076,rs112750178,rs11291025,rs112914309,rs112926402,rs11297588,rs113012284,rs113028115,rs11303054,rs113150987,rs113172748,rs113316030,rs113473633,rs113492276,rs1134924,rs113511609,rs113570449,rs113590793,rs11359909,rs11361923,rs11370032,rs113760175,rs113797868,rs11387032,rs113898003,rs113904294,rs113954756,rs114017545,rs11404217,rs114050631,rs11405616,rs114064810,rs11407350,rs11423823,rs11429183,rs114353727,rs1144700,rs114590856,rs1146932,rs114894790,rs1149756,rs11502350,rs11556924,rs115653138,rs115697725,rs115699278,rs1157008,rs11574938,rs11577338,rs11579633,rs115823871,rs11586197,rs11587213,rs116009633,rs11602323,rs11606126,rs11621587,rs11624512,rs11638256,rs11642657,rs11644125,rs11646287,rs116491347,rs11652985,rs11654074,rs11656414,rs11669407,rs11670714,rs11673093,rs11678685,rs11683933,rs116852611,rs11687442,rs11688303,rs116898861,rs11689890,rs11695747,rs116973462,rs11701802,rs11702689,rs117064827,rs117068593,rs117072053,rs117121174,rs11712552,rs117145034,rs1171548,rs1172128,rs11723621,rs117255975,rs11725704,rs11733208,rs11735662,rs11741775,rs11744663,rs11758377,rs11758778,rs11764404,rs11773147,rs11776339,rs117788567,rs11779013,rs11803553,rs11809289,rs118121072,rs118135001,rs1182182,rs11823300,rs11854390,rs11887205,rs11897252,rs11909986,rs11915472,rs11919717,rs119468010,rs11960511,rs11960649,rs11962974,rs11965885,rs11973173,rs11974777,rs12005199,rs12035565,rs12047924,rs12062871,rs12063313,rs12066343,rs12067936,rs12075,rs12080243,rs12087680,rs12097169,rs12101888,rs12119667,rs12121236,rs12122920,rs12130298,rs12132088,rs12142474,rs12145394,rs12203592,rs12237961,rs12239046,rs12266014,rs1227995,rs1227996,rs1228024,rs12280388,rs12312375,rs12313762,rs12313946,rs12327213,rs12343705,rs12344280,rs12376511,rs12378064,rs1245035,rs12459419,rs12461821,rs12488353,rs12492180,rs12494724,rs12505498,rs12525200,rs12540307,rs12542907,rs12546489,rs12548156,rs12550442,rs12550612,rs12580347,rs12600856,rs12601412,rs1260326,rs1260333,rs12610873,rs12660891,rs12669619,rs12680217,rs12683699,rs12686780,rs12691702,rs12710562,rs12716647,rs12716977,rs12718444,rs1272152,rs12733073,rs12734348,rs12739827,rs12741113,rs12742531,rs12751530,rs12763794,rs12792460,rs1285284,rs1285285,rs1285879,rs1285886,rs12884741,rs12898000,rs12909505,rs12910644,rs12922541,rs12923943,rs12927351,rs12928503,rs12929950,rs12930850,rs12935169,rs12936529,rs12941356,rs12941811,rs12950717,rs12956324,rs12978327,rs12997100,rs130017,rs13003334,rs13013264,rs13033745,rs13040437,rs13057866,rs13063578,rs13066214,rs13089722,rs13100114,rs13132853,rs13138355,rs13156231,rs13174472,rs13180726,rs13187922,rs13195149,rs13207171,rs1321308,rs1321309,rs1322599,rs13231262,rs13242809,rs13243921,rs13261848,rs13276692,rs13283282,rs13289095,rs13291664,rs13303224,rs1331309,rs1334577,rs1335540,rs13410405,rs13425233,rs13434265,rs1358980,rs1362623,rs1362634,rs1366045,rs1366689,rs1371045,rs1371619,rs1371794,rs138171347,rs138284624,rs138491296,rs138621699,rs138918,rs139043764,rs139213493,rs139299350,rs139383,rs139707092,rs139795227,rs139974673,rs140126992,rs140221307,rs140355542,rs1403637,rs140397066,rs140471203,rs140486316,rs140508453,rs140740457,rs140743372,rs1412444,rs1412445,rs141250842,rs141314120,rs141622289,rs1417256,rs142234838,rs1423648,rs142472947,rs142483589,rs142627190,rs142646789,rs142708984,rs142770866,rs142815441,rs1429139,rs143008696,rs143034248,rs143164160,rs143229677,rs1433578,rs143407796,rs143699489,rs143725472,rs143896995,rs143969748,rs143981846,rs14408,rs144284241,rs144317085,rs144322196,rs144741369,rs144830084,rs1449263,rs144926613,rs144929047,rs145013566,rs1450741,rs145605569,rs1456896,rs145934561,rs146131325,rs146318841,rs146333943,rs1468102,rs146859437,rs146875993,rs146890554,rs1469217,rs147104235,rs147412900,rs1474419,rs147477118,rs1474908,rs147500412,rs147694761,rs147713032,rs148639908,rs148904185,rs148910232,rs148969528,rs149037841,rs149130226,rs149257976,rs149771513,rs150060808,rs150432339,rs150500834,rs150576011,rs150597688,rs150649461,rs150665764,rs150813342,rs150861794,rs150907907,rs150916102,rs150918492,rs151059019,rs151130336,rs1511754,rs151286028,rs152136,rs1533299,rs1536760,rs1539009,rs1541254,rs1560117,rs1571967,rs1575223,rs1609652,rs1609829,rs1612092,rs1630468,rs1634769,rs163563,rs164607,rs16843350,rs16848876,rs16850073,rs16860532,rs16930370,rs16939607,rs16972296,rs16978075,rs1700159,rs17005891,rs17011726,rs17035850,rs17041439,rs17046310,rs17100142,rs1715429,rs17192134,rs17209866,rs17226082,rs17295246,rs17327362,rs1738074,rs17386684,rs17447211,rs174548,rs174549,rs174964,rs17504333,rs1751355,rs1754349,rs175714,rs17583593,rs17622517,rs17688839,rs17696277,rs17710008,rs17729447,rs17737336,rs17758695,rs17785077,rs177918,rs1779809,rs1780350,rs17834140,rs1800715,rs1800961,rs1800973,rs1805419,rs1807586,rs180941,rs180942,rs180943,rs1812128,rs181969679,rs1822534,rs182451845,rs182462345,rs184409696,rs1863176,rs1864167,rs1865092,rs1868057,rs1878036,rs188192,rs1883932,rs188512985,rs1886654,rs1887428,rs1891058,rs1894401,rs1895994,rs1902800,rs1902801,rs1916295,rs191740612,rs1926739,rs1928175,rs1929863,rs1933295,rs1945393,rs1948760,rs1953012,rs1968252,rs1982094,rs1985157,rs1990760,rs1996719,rs199741557,rs1997577,rs199957050,rs199964216,rs199977718,rs200280754,rs200447114,rs2004925,rs200637013,rs200638392,rs200639793,rs200748895,rs2012011,rs201347186,rs201507400,rs201513189,rs2016151,rs201950044,rs2019562,rs2022003,rs202244335,rs2024115,rs2024385,rs2026679,rs203482,rs2038700,rs2049045,rs205438,rs205711,rs2057222,rs2062250,rs2064431,rs2065919,rs2071769,rs2073081,rs2074442,rs2075998,rs2076211,rs2077218,rs2082382,rs2084312,rs2089979,rs2091084,rs2096507,rs2108268,rs210946,rs211109,rs2111485,rs211433,rs2117009,rs212409,rs2132397,rs2134417,rs2137364,rs2158731,rs2158799,rs2163012,rs2163950,rs2165046,rs2179593,rs218264,rs218265,rs2189336,rs2194067,rs2196150,rs2208568,rs2212930,rs2212931,rs2214683,rs2219143,rs2227336,rs2228445,rs2228467,rs2229094,rs2238781,rs2238783,rs2238786,rs2240128,rs2243602,rs2246828,rs2247347,rs2249250,rs2249742,rs2255735,rs2256974,rs2259855,rs2260850,rs2265146,rs2267630,rs2269996,rs2271400,rs2272792,rs2274224,rs2276074,rs2282679,rs2286599,rs2290669,rs2290846,rs2296028,rs2297991,rs2299002,rs2302774,rs2304130,rs2322192,rs2332462,rs2338224,rs2340727,rs2342776,rs2347696,rs2358581,rs2361151,rs2369135,rs2369842,rs2371108,rs2380606,rs2384319,rs2384952,rs238914,rs2393649,rs2408224,rs2412772,rs2432142,rs2458280,rs2462015,rs2462661,rs2469434,rs2474470,rs2476601,rs247826,rs2479755,rs2485953,rs2489279,rs2497832,rs2497833,rs2501309,rs2504235,rs2517510,rs2518564,rs2519093,rs2524079,rs2524082,rs2524084,rs2535392,rs2561758,rs257056,rs257063,rs2583839,rs2590423,rs2594836,rs2603961,rs2607921,rs2615061,rs2631367,rs2665405,rs2667004,rs2686802,rs270417,rs2704589,rs2710804,rs2713573,rs2724384,rs2729707,rs2762060,rs2768762,rs2783441,rs2800278,rs2800881,rs2803606,rs2804800,rs2804804,rs2807742,rs2807743,rs2808508,rs2814778,rs2820064,rs2824337,rs2835742,rs28421305,rs284317,rs2846630,rs2847574,rs28521954,rs28528763,rs28530750,rs2853677,rs2853946,rs28552439,rs2856451,rs28573826,rs28574812,rs28576226,rs28608203,rs28609390,rs28615248,rs28628087,rs28678167,rs28751879,rs28834970,rs28873209,rs2896019,rs28971169,rs2901008,rs2904270,rs291040,rs2915607,rs2915617,rs2932317,rs2963471,rs2994007,rs3002598,rs3018691,rs3030904,rs303753,rs3052365,rs3056925,rs309190,rs3094212,rs3118469,rs3118471,rs3119165,rs312068,rs3131310,rs3131610,rs3131643,rs3184504,rs3209441,rs3212891,rs3218164,rs329121,rs333619,rs333947,rs337637,rs338587,rs33930165,rs34005627,rs34043654,rs34061361,rs34112413,rs34121753,rs34127110,rs34138141,rs34145995,rs34164109,rs34166561,rs34178379,rs34179455,rs34180575,rs34198449,rs34199803,rs34208856,rs34213753,rs34223321,rs342242,rs342290,rs342293,rs342294,rs34257361,rs34265662,rs34293785,rs34325,rs34338164,rs34368125,rs34427,rs34428798,rs34461394,rs34480931,rs34505104,rs345297,rs345299,rs34557412,rs34564463,rs34599082,rs34624515,rs34634548,rs34650980,rs34687215,rs34722480,rs34762051,rs34765661,rs34776209,rs34778774,rs34826779,rs34838577,rs34855406,rs34903249,rs34952318,rs35022307,rs35045268,rs35052883,rs35053471,rs35091702,rs35092495,rs35136957,rs35163651,rs35188965,rs35189173,rs35254359,rs35256080,rs35272197,rs35329349,rs35337609,rs35340377,rs35355140,rs35363447,rs35368205,rs35390385,rs35484700,rs35513223,rs35534130,rs35554486,rs35571080,rs35587819,rs35592432,rs35665365,rs35700343,rs35734242,rs35755865,rs35837297,rs35844144,rs35847895,rs35861321,rs35866503,rs35937832,rs35955747,rs35961074,rs35963161,rs35990176,rs36084521,rs36116239,rs364663,rs367983479,rs368622639,rs369481286,rs369552432,rs370158623,rs370844658,rs370868556,rs371069425,rs371638091,rs373082152,rs3732378,rs3735007,rs3735485,rs3738182,rs3740049,rs374039502,rs3742716,rs3744858,rs3746072,rs3747869,rs3749748,rs375138924,rs3762297,rs376671198,rs377110161,rs3771258,rs3775967,rs377740714,rs3778607,rs3781454,rs3784238,rs3786897,rs3789059,rs3793537,rs3795503,rs3795550,rs3798345,rs3802225,rs3811444,rs3812849,rs3820677,rs3825761,rs3841079,rs3841260,rs3856364,rs385893,rs3859192,rs386243,rs386379169,rs3865444,rs38859,rs3907022,rs3917761,rs3917912,rs3917914,rs3917932,rs3929422,rs3931,rs397687515,rs397731840,rs397933924,rs397953818,rs398032702,rs398078462,rs398094540,rs398145,rs398474,rs4028355,rs4065321,rs4074672,rs410836,rs411088,rs41264207,rs41264467,rs41272536,rs41282065,rs4129134,rs41292776,rs41313381,rs413141,rs4142967,rs4147108,rs42033,rs4239439,rs4240134,rs4256842,rs4286082,rs4318395,rs4328821,rs4355178,rs4387163,rs4391200,rs439749,rs4397962,rs4402118,rs4411786,rs4413892,rs4432412,rs4432538,rs4441632,rs445,rs44707,rs447124,rs4475722,rs447802,rs4479056,rs4482863,rs4487258,rs4519779,rs4534048,rs45474992,rs45522544,rs45563932,rs4568584,rs4573764,rs4574603,rs4575361,rs4588,rs4599108,rs4626924,rs4632345,rs464609,rs4656517,rs4657136,rs4657609,rs4661096,rs4665122,rs4667282,rs4667283,rs4675190,rs4682863,rs4682867,rs4683591,rs4689,rs4696256,rs4703133,rs4703881,rs4703890,rs4704835,rs4705059,rs4707609,rs4710971,rs4712614,rs4714508,rs4721668,rs473068,rs4733823,rs47341,rs4734879,rs4755389,rs4757955,rs4760,rs4761234,rs476386,rs4794822,rs4795415,rs4795416,rs4803336,rs4804774,rs4805881,rs4807440,rs4808683,rs4811528,rs4819527,rs4819555,rs483109,rs4836245,rs4836600,rs4842200,rs4842266,rs4842316,rs4842318,rs4844390,rs4844622,rs4847150,rs486650,rs4890487,rs4895441,rs4899652,rs4903577,rs4903580,rs4908508,rs4909932,rs4924450,rs492770,rs4948097,rs4970966,rs4976187,rs4978410,rs4980661,rs4983590,rs501461,rs501791,rs5020946,rs5030937,rs504117,rs513365,rs519464,rs520757,rs521734,rs527393,rs527864481,rs528543374,rs528736,rs530006092,rs530142532,rs533114253,rs534426436,rs535526948,rs536304170,rs537005361,rs539275859,rs541341417,rs542658159,rs542675670,rs547364,rs547500393,rs549280,rs549302,rs549579958,rs550436640,rs550455,rs552599526,rs553844888,rs553889,rs554743,rs555346412,rs555962557,rs55688819,rs55715239,rs55729107,rs55730982,rs55784630,rs55799208,rs55809707,rs55874505,rs55896900,rs559083563,rs55983424,rs560087416,rs56011263,rs56038804,rs56082403,rs56095122,rs561512331,rs561808962,rs56188865,rs56195338,rs56202412,rs56232812,rs56249713,rs562893740,rs563072220,rs56378716,rs56388170,rs56388610,rs563995,rs56406311,rs564932183,rs565021665,rs567477027,rs567940591,rs568036,rs569025,rs569911,rs570074821,rs57143961,rs571497,rs57188402,rs572381265,rs5746451,rs5746638,rs57515981,rs5752360,rs5763919,rs5776882,rs5778775,rs5789958,rs58106596,rs5811107,rs58272892,rs5838506,rs58408429,rs58548501,rs5873661,rs58745116,rs587616006,rs587620705,rs587630730,rs587635492,rs587719361,rs5881307,rs58854324,rs58965232,rs59085061,rs594576,rs5957354,rs59631876,rs59638240,rs59642354,rs59669681,rs59697075,rs59752258,rs59752567,rs5977194,rs59868192,rs59874990,rs59882870,rs5992106,rs6011040,rs60181494,rs6029234,rs60405594,rs60425110,rs60431337,rs6045615,rs60466842,rs60505738,rs605783,rs60580948,rs60606273,rs6062497,rs60695341,rs60698178,rs60725845,rs60757417,rs60839038,rs6084653,rs6086540,rs60918921,rs60930629,rs6102074,rs610578,rs610604,rs61296343,rs613872,rs6145676,rs61706696,rs61733609,rs61739285,rs61744929,rs61745454,rs61759532,rs61771785,rs61780038,rs61781296,rs61783217,rs61787890,rs61797102,rs61801010,rs61803822,rs61828140,rs61850657,rs61850684,rs61851667,rs61863767,rs61871577,rs61942058,rs62007171,rs62089694,rs62092000,rs62103293,rs62103295,rs62119893,rs62119898,rs62141075,rs62172372,rs62197235,rs62226440,rs62227043,rs62236881,rs62237617,rs62240924,rs62387565,rs62396355,rs62454415,rs62454419,rs62466318,rs62510269,rs62511286,rs626416,rs631864,rs6326,rs632887,rs633059,rs633284,rs635634,rs638372,rs6424378,rs6440666,rs6440732,rs6445424,rs6445826,rs646698,rs6475611,rs6479631,rs6488904,rs6500550,rs6504179,rs6511703,rs6511761,rs6531656,rs6533185,rs6535803,rs6537060,rs6543004,rs6543094,rs6569648,rs6577327,rs6581793,rs6584277,rs6584278,rs6585139,rs6587748,rs6593925,rs6606652,rs6630,rs663045,rs6641876,rs66514959,rs66561220,rs6658653,rs6661010,rs66723169,rs6676472,rs6677720,rs6684709,rs6686197,rs6690335,rs6696259,rs67003112,rs6700363,rs67035249,rs67129560,rs67187358,rs672058,rs6731993,rs6732565,rs6734238,rs6740847,rs674451,rs6745190,rs67538199,rs67575951,rs67584485,rs6779340,rs6782228,rs68046920,rs681167,rs681794,rs6826663,rs6831368,rs6857303,rs6863638,rs6878780,rs6882226,rs6885696,rs6894901,rs6917586,rs6924387,rs6927569,rs6940342,rs6952262,rs696,rs6985508,rs698914,rs6990622,rs6993442,rs7001187,rs700755,rs7015753,rs7020018,rs7020300,rs7025371,rs7025728,rs7036656,rs704984,rs7063195,rs7074303,rs7075477,rs7080472,rs7082470,rs7093481,rs710239,rs710241,rs7107912,rs71083539,rs7112639,rs71129578,rs7120300,rs7121365,rs7127313,rs71302381,rs7134738,rs71353786,rs71385890,rs71389341,rs713909,rs7141210,rs71536939,rs71553710,rs7161799,rs71640328,rs7164271,rs7167031,rs7168592,rs71753197,rs7180079,rs7186308,rs71902577,rs719395,rs7196195,rs720419,rs7210152,rs7214290,rs7215071,rs72176750,rs7223465,rs7225843,rs7231404,rs72504922,rs7255933,rs72657048,rs72675531,rs72683129,rs72712030,rs72726027,rs72767881,rs7277942,rs72780191,rs72790862,rs7280064,rs72901753,rs72973711,rs72973714,rs72981097,rs73000965,rs73003843,rs73008553,rs7301953,rs73036517,rs7309743,rs73154149,rs73191188,rs73198802,rs73200263,rs73223431,rs7326825,rs73270847,rs73925103,rs739842,rs74266318,rs74267027,rs743580,rs74392007,rs74480102,rs74497536,rs74578465,rs745817551,rs74693727,rs74745018,rs74771413,rs748113,rs7487314,rs7488780,rs74927619,rs749780,rs75121478,rs7520853,rs75240985,rs75290071,rs7537229,rs7541903,rs7542907,rs754600,rs75475627,rs7549164,rs7555302,rs755885030,rs756292,rs7565437,rs7569257,rs7572278,rs7573465,rs75785507,rs758643372,rs7586834,rs758753442,rs759488,rs75963851,rs75994395,rs7600624,rs760194,rs7604081,rs760788,rs7626444,rs76284251,rs7639292,rs76401687,rs7641325,rs76428106,rs76515799,rs76537384,rs7655373,rs765982,rs7668673,rs76774368,rs76786413,rs7699288,rs7699743,rs770250902,rs77046277,rs7705042,rs7705526,rs77132325,rs7726159,rs77306654,rs7736399,rs773734568,rs7738702,rs7752183,rs775450784,rs7755970,rs77652395,rs7768235,rs7771156,rs77733744,rs7775698,rs7776054,rs7776857,rs7781509,rs77941945,rs780093,rs780142,rs78018097,rs7803075,rs7805792,rs78077967,rs7809597,rs78210986,rs78358631,rs784256,rs7846314,rs78478514,rs78521489,rs7864482,rs78663649,rs78677343,rs78738581,rs7882858,rs7901056,rs7917772,rs7923675,rs79237520,rs7924975,rs79260345,rs79272926,rs7934719,rs79404554,rs7949917,rs7955734,rs796003,rs796056,rs79635379,rs796878431,rs7968902,rs79716587,rs7972908,rs7973954,rs79748197,rs79812451,rs798548,rs798555,rs79898419,rs80245932,rs8047587,rs805263,rs8068260,rs8071546,rs8078723,rs8081395,rs8081692,rs8084255,rs8101375,rs8108722,rs8113925,rs8179,rs8185050,rs820384,rs832187,rs835574,rs835636,rs835649,rs839228,rs839705,rs853198,rs857253,rs861400,rs865483,rs867831598,rs8705,rs872109,rs874356,rs878825,rs880695,rs8810,rs885932,rs886816,rs887477,rs8904,rs895819,rs899013,rs900835,rs9165,rs925368,rs9260620,rs926268,rs9266077,rs9270355,rs9271737,rs9272780,rs9287604,rs9321870,rs932589,rs9344678,rs9344695,rs935655,rs9375447,rs9375700,rs9376055,rs9380500,rs9390460,rs9390461,rs9390463,rs9400271,rs9427089,rs9436747,rs944802,rs9460100,rs9472137,rs9472138,rs9472903,rs9487043,rs9535100,rs9558,rs9590390,rs9600233,rs9604045,rs9608255,rs9611177,rs9633675,rs9656060,rs9656395,rs9656588,rs9659479,rs9661353,rs9672995,rs9701457,rs9747839,rs9804550,rs9806027,rs9811759,rs9815930,rs9819371,rs9829114,rs9832919,rs9835571,rs9858592,rs9863,rs9867398,rs9869574,rs987107,rs9880192,rs9885207,rs9902102,rs9905106,rs990526,rs9927316,rs9939427,rs9965539,rs9970896,rs9972936,rs9977672,rs998584
Mean corpuscular hemoglobin	1709	rs10033455,rs10044122,rs10068717,rs1008084,rs10083137,rs10083285,rs1008815,rs10107630,rs10131633,rs10157379,rs10160596,rs10197140,rs10229142,rs10235444,rs10251937,rs10255402,rs10274,rs10277403,rs1029388,rs1031868,rs10402931,rs10405535,rs10414846,rs10415135,rs10420951,rs10422323,rs1045267,rs10458940,rs10467108,rs1047891,rs1048310,rs104894696,rs10496344,rs1049927,rs10500844,rs1050828,rs1052033,rs10529605,rs10539551,rs10541209,rs10570797,rs10645822,rs10657979,rs10672196,rs10674029,rs10683106,rs10717516,rs10758656,rs10758658,rs10766533,rs10772279,rs10783487,rs10786559,rs10793565,rs10793625,rs10794579,rs10795523,rs10797047,rs10799544,rs10811412,rs10811413,rs10811414,rs10815094,rs10839961,rs10846744,rs10849022,rs10853129,rs10876448,rs10883359,rs10883800,rs10890383,rs10893424,rs10901252,rs10910476,rs10916301,rs10923397,rs10935465,rs10939934,rs10947997,rs10953082,rs10954993,rs10971930,rs11014163,rs11031096,rs11032440,rs11041699,rs11043207,rs11047224,rs11053801,rs11055176,rs11057839,rs11066008,rs11066015,rs11072763,rs11085824,rs11100830,rs11102809,rs11104881,rs11106996,rs11107001,rs11135695,rs111386720,rs11139596,rs111408347,rs111430484,rs111477297,rs11155073,rs11159493,rs111619578,rs11170516,rs111740664,rs11175388,rs11175398,rs11177378,rs111775488,rs11187948,rs11191436,rs111929202,rs11208706,rs11208708,rs11208719,rs112096491,rs112097551,rs11211479,rs11211480,rs11212620,rs112128183,rs112178079,rs11218950,rs112190912,rs112233623,rs112257498,rs1122794,rs11229023,rs1123339,rs11234702,rs11239537,rs11239550,rs11244669,rs11245997,rs11248914,rs11265613,rs112683685,rs1127152,rs112717645,rs11272634,rs112744032,rs112764045,rs11280603,rs11281600,rs112832450,rs11285778,rs112875651,rs113021938,rs11303033,rs11311341,rs11311601,rs11320626,rs113267280,rs113316523,rs11338569,rs1134634,rs113464554,rs11352016,rs113525195,rs113542380,rs113614274,rs11369670,rs113699397,rs113700287,rs113731836,rs11380525,rs113809617,rs113833704,rs1138848,rs113968785,rs11397301,rs11402145,rs11405616,rs114056237,rs11411654,rs114165892,rs114183675,rs11426768,rs11428326,rs114605943,rs11462415,rs114694170,rs1151139,rs115253693,rs115380769,rs115535790,rs115560420,rs11557154,rs11569190,rs115697725,rs115792481,rs11580608,rs11587213,rs115906455,rs115910097,rs11606396,rs11611397,rs11611647,rs11611855,rs11625524,rs11626720,rs11627485,rs11627901,rs11628304,rs11636034,rs11644459,rs116480867,rs11650788,rs116541893,rs116577908,rs11668482,rs11669345,rs11671654,rs11672387,rs1167688,rs11684176,rs11686855,rs116908763,rs116958134,rs116979562,rs11701532,rs117017689,rs11702148,rs117107603,rs117111916,rs11712192,rs117133909,rs117186940,rs1172113,rs1172135,rs11723371,rs11724,rs11724233,rs117247290,rs11726946,rs117299744,rs11735662,rs117421531,rs117429320,rs11749731,rs117531891,rs117565673,rs11756659,rs117576908,rs117662433,rs11771301,rs117747069,rs11780610,rs11784833,rs117873131,rs11807602,rs11811522,rs11814929,rs1183851,rs11854121,rs11857609,rs11864973,rs11866003,rs11871382,rs11883511,rs11895262,rs11915082,rs11931251,rs11931300,rs11944685,rs11962130,rs11966072,rs11970772,rs11995704,rs12000236,rs12021820,rs12037805,rs1211375,rs12117480,rs12127588,rs12130523,rs12137465,rs12140898,rs12143101,rs1215848,rs12162133,rs12165,rs12185734,rs12196172,rs12197264,rs12200388,rs12215015,rs12215332,rs12225163,rs12226697,rs12232375,rs12240508,rs12277563,rs12283755,rs12364964,rs12413565,rs12416190,rs12432093,rs12432434,rs12451471,rs12453682,rs12462702,rs12478953,rs12483205,rs12484466,rs12484700,rs12532878,rs12545866,rs12548939,rs12563213,rs12573992,rs12582170,rs12582464,rs1260606,rs12634180,rs12636078,rs12637184,rs12638862,rs12656216,rs1268527,rs12701834,rs12712870,rs12718598,rs12733060,rs1275186,rs12778018,rs12779263,rs12783396,rs1279683,rs12820413,rs12823194,rs12895578,rs12905032,rs12914346,rs12923013,rs12925761,rs12933048,rs12935418,rs12957175,rs12962951,rs12973055,rs12973672,rs12976652,rs12983339,rs13007705,rs13013705,rs13018022,rs13018813,rs13075471,rs13089552,rs13091206,rs1311,rs13134992,rs13141124,rs13165424,rs131777,rs131807,rs131808,rs13181748,rs13188700,rs1319012,rs13191948,rs13204927,rs1320959,rs13229255,rs13231886,rs13256214,rs13277237,rs132850,rs13291798,rs13295872,rs13306780,rs1330826,rs13311500,rs1331309,rs1332101,rs13322435,rs13330216,rs13331259,rs13339636,rs13384855,rs13398233,rs1346749,rs1356334,rs1358023,rs136211,rs137853120,rs137922381,rs138110963,rs138118674,rs138229006,rs138308793,rs138468809,rs138510303,rs138535856,rs138680343,rs138828258,rs139012450,rs139164185,rs139175860,rs139434818,rs139472942,rs139537302,rs139711323,rs139801478,rs139844979,rs139974673,rs140260150,rs140291958,rs140339215,rs1404417,rs140446749,rs140466045,rs140470540,rs140491810,rs140522,rs140651163,rs1408272,rs141007801,rs141072786,rs141430271,rs141620750,rs141891247,rs141965732,rs142002554,rs1421085,rs142118720,rs142122062,rs142343894,rs142453120,rs142518269,rs1425869,rs142686179,rs142723961,rs142803248,rs142844348,rs142950364,rs142980456,rs1434282,rs143778001,rs143968955,rs144112322,rs144120533,rs144158892,rs144204502,rs144221614,rs144254157,rs144317085,rs144403523,rs144721045,rs144753588,rs144825998,rs144861591,rs144942726,rs144954882,rs144991697,rs145204399,rs145224266,rs145364311,rs145430844,rs145442859,rs145477191,rs145546625,rs145910606,rs146008976,rs146138775,rs146209416,rs146358093,rs146474788,rs1465160,rs146563863,rs1465702,rs146582756,rs146771786,rs147049568,rs147233090,rs1473720,rs147374254,rs147428040,rs147518833,rs1477034,rs147707926,rs147719227,rs147840525,rs147992152,rs148153072,rs148372488,rs148377198,rs148397151,rs148739261,rs148978228,rs149037075,rs149183129,rs149273410,rs149290349,rs149290585,rs149300040,rs149388997,rs149472343,rs149514089,rs149591338,rs149628744,rs149687130,rs149727694,rs149999468,rs150466745,rs150477134,rs1505307,rs150658949,rs150712926,rs150813342,rs150854910,rs151305716,rs1517006,rs1525892,rs1546723,rs1555405,rs1563646,rs1569419,rs1578741,rs1580083,rs159058,rs160045,rs1610943,rs162375,rs1637659,rs1638556,rs165975,rs16843346,rs16843412,rs16856838,rs16928078,rs16928079,rs16932455,rs16932458,rs16948305,rs16967755,rs16970016,rs17003488,rs17015169,rs17030453,rs17037390,rs17049722,rs17052130,rs17068810,rs17076726,rs17116384,rs17135357,rs17164894,rs17164954,rs17194474,rs17296501,rs17302154,rs1730872,rs17348614,rs1746437,rs17472529,rs17476364,rs17487,rs17534202,rs17581959,rs1760801,rs17698823,rs17699658,rs17720193,rs17722795,rs17758695,rs17776547,rs17803780,rs1799945,rs1800562,rs1800730,rs1801248,rs1810193,rs181743661,rs181837942,rs182152244,rs183034862,rs183228067,rs183843320,rs184069239,rs184739375,rs1860302,rs1864167,rs1864309,rs186567375,rs1868582,rs1868583,rs187119131,rs187174553,rs1876905,rs1877030,rs1885120,rs1887428,rs189129074,rs189162117,rs1891732,rs190733142,rs1917780,rs1920606,rs1940751,rs1941,rs1958078,rs198851,rs1992383,rs199508432,rs199560986,rs199741557,rs199808714,rs1998422,rs200510190,rs2005277,rs200724327,rs200921911,rs200932296,rs2009581,rs200995285,rs201014064,rs2011082,rs201170069,rs201497780,rs201528345,rs2015708,rs201742937,rs201837958,rs2021407,rs2032451,rs2060597,rs2065065,rs2067663,rs2071243,rs2072671,rs2075672,rs2076940,rs2110015,rs2124616,rs2128814,rs2134814,rs2140875,rs2142718,rs2143583,rs2145943,rs2148200,rs2158007,rs2180691,rs218237,rs218246,rs218251,rs218256,rs218259,rs218264,rs218265,rs221790,rs2224538,rs2227831,rs2227928,rs2227930,rs2233141,rs2236496,rs2236497,rs2238368,rs2243834,rs2248907,rs2253823,rs2256923,rs2271176,rs2272783,rs2272900,rs2273799,rs2277339,rs2277899,rs2279434,rs2281841,rs2282526,rs2282741,rs2283847,rs2288202,rs2288671,rs2289047,rs228925,rs2290707,rs2293607,rs2294915,rs2298429,rs2302264,rs2303931,rs2304300,rs2334232,rs2344965,rs2351959,rs2364368,rs238544,rs238677,rs2386886,rs2395906,rs2396004,rs2408436,rs2413450,rs2422277,rs243063,rs243066,rs2437145,rs2438206,rs2445949,rs2468024,rs2492301,rs249437,rs2510902,rs2512412,rs2513369,rs2526378,rs2532353,rs2537594,rs2540028,rs2540913,rs2541640,rs2553974,rs2564906,rs257009,rs2572207,rs2602431,rs26232,rs26234,rs2625004,rs2657910,rs2660566,rs2661797,rs2667684,rs2672092,rs2677770,rs2680340,rs2682051,rs2696579,rs2699887,rs2712412,rs2713936,rs271620,rs2717685,rs2723519,rs2736100,rs2748424,rs2748425,rs2748427,rs2749029,rs2750482,rs2767482,rs2796457,rs2803462,rs2811366,rs2811640,rs2811972,rs2834257,rs2834259,rs2834705,rs2834711,rs2836422,rs28372789,rs2838338,rs2838339,rs28407694,rs28429906,rs28431958,rs28444102,rs28450349,rs2851485,rs2853677,rs2853946,rs28557115,rs28588570,rs2858931,rs2858942,rs28601761,rs28608872,rs28611065,rs28664852,rs28687655,rs2869045,rs28699126,rs28714278,rs2876694,rs28791905,rs28830565,rs28874975,rs28910273,rs2893329,rs2902548,rs2904978,rs2926999,rs2942194,rs2942216,rs2948097,rs2960826,rs2966450,rs2974760,rs2979469,rs2979489,rs3000073,rs3003333,rs3059421,rs3079736,rs3086168,rs3118233,rs3124594,rs3208787,rs3211932,rs3214787,rs3217354,rs3217772,rs3218097,rs322351,rs326119,rs332389,rs332529,rs334,rs33674,rs33930165,rs33959421,rs33964027,rs33966734,rs33988592,rs34005627,rs34008761,rs34029390,rs34039852,rs34040804,rs34057264,rs34074875,rs34178687,rs34255979,rs34282584,rs34322928,rs34326966,rs34331965,rs34354104,rs34390044,rs34399476,rs34417222,rs34471784,rs34490570,rs34514836,rs34521402,rs34523089,rs34536858,rs34544423,rs34557412,rs34592828,rs34598529,rs34603396,rs34635504,rs34649675,rs34651,rs34754113,rs34825830,rs34848191,rs34904684,rs34923414,rs34972443,rs34977459,rs34980052,rs35033748,rs35091702,rs35111391,rs35118024,rs35142847,rs35150201,rs35158985,rs35188965,rs35229050,rs35259020,rs35270284,rs35340377,rs35351985,rs35360964,rs35362007,rs35388001,rs35389394,rs35453021,rs35492837,rs35497167,rs35524515,rs35565997,rs35570672,rs35585881,rs35602605,rs35649801,rs35657082,rs35661734,rs35676364,rs35765032,rs35786788,rs35832694,rs35840966,rs35893164,rs359477,rs35979828,rs35992941,rs35993099,rs35998524,rs36004171,rs362538,rs36599,rs367917283,rs368865,rs370308370,rs371638091,rs371918919,rs372515880,rs372750863,rs3730556,rs373130365,rs373381313,rs373448023,rs3740405,rs3740685,rs374129955,rs3747207,rs3749376,rs375147469,rs3756668,rs375794930,rs375938082,rs3760137,rs376286,rs376684861,rs3768321,rs377218055,rs3772190,rs377257008,rs3782886,rs3788449,rs3789135,rs3789619,rs3803170,rs3804139,rs3804618,rs3809627,rs3809646,rs3811444,rs381500,rs3824867,rs3824987,rs3825762,rs3830423,rs3831732,rs3832127,rs3833788,rs3834968,rs3836061,rs3842397,rs3856505,rs385893,rs3861957,rs386390894,rs386395438,rs387976,rs3891167,rs3892355,rs3900115,rs3962382,rs397690986,rs397795915,rs397991267,rs397991768,rs398035553,rs4014653,rs406456,rs41276777,rs41282153,rs41295942,rs41298085,rs41298087,rs41308048,rs4133213,rs4134058,rs4135188,rs41444548,rs4149056,rs42042,rs4233710,rs4255510,rs430600,rs4332427,rs434034,rs4362367,rs4378991,rs4403658,rs4405216,rs443459,rs4499344,rs4533474,rs4541821,rs45473509,rs45479691,rs4548045,rs45514798,rs45553335,rs4560439,rs4590800,rs4632588,rs4646776,rs4653635,rs4663199,rs4669306,rs4672497,rs4681049,rs469882,rs470119,rs4709819,rs4715317,rs4724452,rs4742045,rs4743150,rs4743151,rs4754318,rs4758919,rs4761517,rs4766462,rs477992,rs4786525,rs4802112,rs4811073,rs4815606,rs4820268,rs4820405,rs4822191,rs4832312,rs4833236,rs4848370,rs4854760,rs4855838,rs4883580,rs488769,rs4890628,rs4894,rs4894797,rs4900538,rs4910914,rs4916483,rs4932380,rs4939567,rs4939827,rs4947311,rs496321,rs4970483,rs4970485,rs4974938,rs4988340,rs4998333,rs5025949,rs5030755,rs511041,rs522749,rs523395,rs527890099,rs529302116,rs529850775,rs529967472,rs530263367,rs530852248,rs531302321,rs531909210,rs532398216,rs532591337,rs533217053,rs533614130,rs534057083,rs534076076,rs534455553,rs534851766,rs535577177,rs535808923,rs536350318,rs537740323,rs537942317,rs540315504,rs540350,rs540545522,rs540931816,rs541590799,rs542220004,rs543594419,rs543898509,rs545105162,rs545389801,rs545673,rs545709142,rs546436080,rs546475500,rs546982,rs547260160,rs548364033,rs548850890,rs549175319,rs549220260,rs550548705,rs551864820,rs551929459,rs551956132,rs552809365,rs553084547,rs553701682,rs554552,rs556175248,rs55649226,rs55691975,rs55692303,rs55702649,rs55735727,rs55771940,rs55791516,rs55794721,rs55796722,rs55816619,rs558567978,rs558725158,rs55889195,rs55924785,rs55931012,rs55941903,rs55987642,rs56044682,rs56080166,rs56084922,rs56117848,rs56129102,rs56130222,rs56153133,rs561619482,rs56179458,rs56189455,rs56191141,rs56223526,rs56273049,rs56335585,rs563423282,rs56349439,rs56356382,rs56397034,rs56399780,rs564864539,rs566204,rs566405365,rs566549206,rs56671860,rs56673456,rs566764177,rs567333455,rs568141201,rs569598265,rs569635361,rs56981891,rs570074023,rs570714594,rs57115330,rs572017058,rs572017140,rs572250570,rs572474,rs57267144,rs572797,rs57307701,rs573620537,rs573635749,rs57402142,rs57438482,rs574506011,rs5750254,rs5754111,rs5754422,rs575596509,rs5756485,rs5756489,rs57565032,rs5756520,rs575705078,rs5763787,rs576600909,rs577420328,rs57779751,rs5785903,rs57869623,rs5810015,rs58112824,rs58123204,rs58141407,rs5820605,rs58212910,rs5822760,rs5831579,rs58342051,rs5841107,rs5843947,rs58658771,rs5869713,rs587118,rs5872391,rs587259,rs589030,rs58904263,rs5893860,rs5906672,rs592423,rs59252007,rs595982,rs5960873,rs59669989,rs59883166,rs5994579,rs59968909,rs5998521,rs5998599,rs6000550,rs6001199,rs6001619,rs6001831,rs6004103,rs6014993,rs60237566,rs6024846,rs6031294,rs6060987,rs607203,rs60731914,rs6073289,rs607342,rs6073966,rs60757417,rs60776348,rs6084653,rs60871711,rs609018,rs6103575,rs61047863,rs6121246,rs61216514,rs61219582,rs61358232,rs6147862,rs61491840,rs61646837,rs616582,rs61734601,rs61735430,rs61779359,rs61781364,rs61823972,rs61828723,rs61966459,rs62005623,rs62045844,rs62045849,rs62051538,rs62108438,rs62109874,rs62117911,rs62127977,rs62135167,rs62144560,rs62160676,rs62178782,rs62182127,rs62208127,rs62208130,rs62217928,rs62262140,rs62284572,rs62328536,rs62401155,rs62489385,rs62503282,rs62576226,rs62609610,rs62621409,rs628751,rs632057,rs6427440,rs643381,rs6442652,rs644799,rs6454582,rs6458869,rs6459467,rs6460528,rs646179,rs6462427,rs6468342,rs6494537,rs6495128,rs6500534,rs6507670,rs6507691,rs6512645,rs6537356,rs6538148,rs6540555,rs6540574,rs6568465,rs657036,rs6573197,rs6578125,rs6590295,rs6592965,rs6601527,rs6647628,rs66480687,rs66533425,rs66567989,rs66611183,rs66682515,rs66731853,rs6675858,rs66817747,rs66824612,rs668459,rs6700896,rs67009183,rs670180,rs6711700,rs67123723,rs6712872,rs6717013,rs6729815,rs6730558,rs6734238,rs6747219,rs6747952,rs67517081,rs6753848,rs6755783,rs67762893,rs67775544,rs67795055,rs67937361,rs6794370,rs6802828,rs68087547,rs6810965,rs68149176,rs6818511,rs6844176,rs6854749,rs6855993,rs6857303,rs686476,rs6899876,rs6904897,rs6912057,rs6914243,rs6914805,rs6916554,rs6919440,rs6924815,rs6925032,rs6945012,rs696281,rs6984764,rs6985452,rs6987558,rs6989150,rs6993244,rs706027,rs7078,rs7085433,rs7088425,rs71012974,rs710177,rs71023121,rs7110021,rs71141481,rs71153975,rs7117878,rs7137095,rs71373621,rs71394099,rs7143938,rs71446622,rs714543,rs71494791,rs715,rs71528371,rs7154498,rs71590149,rs7161968,rs7165102,rs7176565,rs7181649,rs718513,rs718515,rs7194062,rs7203560,rs7208859,rs7212408,rs721399,rs7218708,rs7225002,rs72320093,rs7247659,rs7254836,rs725518,rs725519,rs7255661,rs7267607,rs72683786,rs7269648,rs72698722,rs72725168,rs72755295,rs72757062,rs72796106,rs7280640,rs72817857,rs72829144,rs72834846,rs72843781,rs72843799,rs72854138,rs72858533,rs7289855,rs72935795,rs72966926,rs73000965,rs73068668,rs73146904,rs7323613,rs73265633,rs7327412,rs73288156,rs7330209,rs7335710,rs73369896,rs73371707,rs73381355,rs73494666,rs735052,rs73508476,rs73536951,rs7365151,rs73660574,rs73683955,rs737092,rs7372960,rs738408,rs738409,rs7385804,rs73925443,rs739385,rs74025667,rs741951,rs741958,rs7428496,rs74298199,rs74392582,rs74401481,rs74433716,rs74439371,rs74484931,rs74622866,rs74773190,rs747844459,rs7482541,rs7487314,rs74877435,rs7489144,rs74915527,rs74929147,rs750295851,rs750931137,rs751242519,rs7522777,rs75228775,rs75240282,rs752786405,rs7536046,rs75372982,rs7537765,rs753910330,rs754205,rs7548688,rs7558911,rs7560880,rs75667161,rs757293,rs75736976,rs75763843,rs75828748,rs75891547,rs759544745,rs7599488,rs7609842,rs761659435,rs7617390,rs76177150,rs76234559,rs762679,rs7629285,rs763415480,rs76381550,rs763972480,rs76397965,rs7641761,rs7651511,rs7658917,rs766972731,rs76756213,rs77055095,rs7705526,rs771449536,rs77173582,rs7720235,rs7727176,rs77363656,rs77403571,rs7743898,rs774469934,rs77542162,rs7755709,rs7759619,rs775967694,rs7765828,rs77677521,rs77685055,rs77697190,rs7772093,rs7775698,rs777592,rs7776054,rs7776303,rs7777063,rs77829136,rs77871185,rs7789162,rs77925174,rs78026509,rs7805890,rs7808664,rs781191470,rs7812293,rs782725,rs7827839,rs78378222,rs78476878,rs7853365,rs78553679,rs78585807,rs78661209,rs78680299,rs7868737,rs78694551,rs78727559,rs78744187,rs78773383,rs78909033,rs79058858,rs79075676,rs79121242,rs7914056,rs79308158,rs7950331,rs7962050,rs796386240,rs79710863,rs7972177,rs7982828,rs79953286,rs79966604,rs8005100,rs80109907,rs8012,rs8012643,rs8013143,rs80168287,rs80176849,rs80207740,rs80264592,rs8027781,rs80277818,rs8032684,rs8041113,rs80428,rs8052280,rs8055187,rs8061527,rs8074279,rs8076546,rs8085824,rs8087619,rs8110787,rs8126001,rs8136485,rs8137636,rs8176743,rs8176759,rs8177260,rs8177318,rs8178058,rs8179884,rs8182271,rs826415,rs829021,rs843370,rs849298,rs849312,rs854772,rs854775,rs854776,rs855791,rs865869983,rs868351380,rs869784,rs869785,rs875741,rs875742,rs878944,rs881144,rs888208,rs8887,rs889138,rs911547,rs911793100,rs916216189,rs919823,rs920112,rs921313,rs921968,rs926331,rs9287979,rs9295475,rs9296369,rs930900,rs9310736,rs9320278,rs9348792,rs9349205,rs9367125,rs9368207,rs9369327,rs9372987,rs9376090,rs9379820,rs9388880,rs9389268,rs9392465,rs9394841,rs9398971,rs9399136,rs9399137,rs9400273,rs9402685,rs941718,rs942023,rs9423289,rs9426736,rs9429544,rs9429742,rs9457800,rs9464759,rs9464760,rs9466161,rs9480924,rs9487023,rs9494142,rs9504483,rs9505274,rs950608,rs950893,rs9521010,rs9521017,rs9532563,rs9532580,rs9565170,rs9566656,rs9579170,rs9579583,rs9591165,rs9608249,rs9619658,rs9623,rs9639883,rs9646284,rs968698,rs972503721,rs9801017,rs9804550,rs9816784,rs9818537,rs9821630,rs9825207,rs9833388,rs9836368,rs9850274,rs9852239,rs986415672,rs9865337,rs9892942,rs9904699,rs9913973,rs9917457,rs9924561,rs9926128,rs9931050,rs9939347,rs994729,rs9977672
Sex hormone-binding globulin levels	1696	rs10020067,rs10027275,rs10048173,rs10050311,rs1005421,rs10069690,rs10083137,rs10086016,rs10087499,rs1008805,rs10095380,rs10095930,rs10096191,rs10107182,rs10108150,rs10114763,rs10116426,rs10153315,rs10153800,rs10169561,rs10184004,rs10187560,rs10189479,rs10194882,rs10210970,rs10211038,rs10213381,rs10216789,rs10221473,rs10221833,rs10225221,rs10238028,rs1033667,rs1037169,rs10411958,rs10416429,rs10421262,rs1042522,rs1042725,rs10454142,rs1046080,rs10461018,rs1046268,rs1047891,rs1047912,rs10489206,rs10504255,rs1050541,rs10509190,rs10511002,rs10514317,rs1057119,rs1057335,rs1058319,rs10622246,rs10649697,rs10651759,rs10657979,rs10686842,rs10733608,rs10747689,rs10755866,rs10757112,rs10759844,rs10761723,rs10761779,rs1076448,rs10774095,rs10779612,rs10791821,rs10792,rs10795130,rs10797877,rs10804330,rs10811662,rs10815276,rs10822153,rs10822163,rs10824744,rs10841618,rs10841795,rs10857228,rs10860937,rs10864086,rs10868080,rs10871794,rs10876529,rs10880868,rs10881582,rs10883451,rs10893876,rs10895276,rs10895277,rs10895280,rs10935179,rs10936702,rs10939934,rs10946313,rs10950503,rs10951130,rs10961205,rs10995388,rs10995477,rs11021232,rs11042751,rs11045171,rs11045172,rs11045806,rs11045899,rs11047237,rs11054861,rs11078597,rs11078681,rs11078697,rs11078708,rs11079685,rs11079849,rs11079872,rs11080149,rs1108646,rs1109517,rs11099675,rs11103377,rs11107124,rs11108061,rs11111274,rs111270317,rs111288118,rs11130982,rs11135038,rs111366116,rs11153046,rs11155787,rs111618475,rs11164095,rs111642750,rs111643014,rs111690487,rs111700120,rs11176664,rs111767734,rs11186719,rs11188601,rs11188604,rs111917063,rs111919672,rs111981233,rs11202594,rs112035922,rs112078975,rs112225170,rs112330034,rs112332688,rs112352679,rs112500920,rs112540389,rs1126161,rs112635299,rs112639655,rs11264230,rs112672290,rs112725417,rs112758337,rs11275896,rs1128249,rs1128287,rs1129555,rs112965849,rs112966033,rs113070129,rs113201977,rs11322724,rs113257350,rs113262551,rs113342378,rs113401670,rs113408476,rs113605295,rs113681054,rs11376788,rs113973451,rs113976091,rs11398692,rs114165349,rs114295720,rs114439706,rs114452756,rs114562459,rs114565305,rs114816312,rs114949263,rs11515536,rs115209326,rs115268969,rs115352086,rs11539148,rs11539938,rs11545185,rs11556924,rs11574736,rs115946508,rs11598634,rs11599663,rs11601507,rs116090319,rs116170113,rs116189680,rs11621594,rs11621792,rs11626364,rs11627377,rs116279971,rs116289877,rs11629005,rs116338429,rs11637595,rs11637681,rs11641834,rs11642015,rs11643656,rs116483731,rs11650494,rs11652637,rs11652957,rs11653468,rs11655657,rs11655704,rs11656323,rs11664106,rs11666245,rs11666808,rs11668201,rs11671010,rs11672485,rs11673023,rs11682084,rs11682713,rs11688682,rs11690748,rs116934984,rs116963410,rs116999194,rs117024145,rs117032670,rs11715304,rs11720108,rs117212080,rs117212404,rs11721999,rs117251861,rs11725653,rs117286393,rs11729169,rs117315138,rs117318607,rs117322070,rs11732763,rs11734408,rs117356834,rs11738093,rs11739158,rs117400152,rs11743810,rs117472339,rs117487916,rs11750854,rs11751920,rs117522510,rs117524772,rs117562850,rs117573122,rs117584963,rs117589535,rs117594056,rs117643757,rs11766026,rs117674721,rs11770446,rs11774700,rs11780978,rs1178947,rs11791747,rs117921873,rs117993381,rs117995488,rs118080406,rs118113579,rs118174079,rs11830764,rs11843816,rs11856926,rs11862550,rs11867902,rs11887329,rs1189395,rs11902527,rs11907932,rs11916261,rs11948950,rs11967262,rs1199028,rs1199029,rs11994858,rs12010891,rs12012896,rs1204083,rs12051767,rs12059956,rs12095997,rs12102841,rs12130231,rs12138803,rs12150660,rs12185237,rs12185242,rs1223791,rs1223796,rs12240802,rs12250472,rs12280075,rs1229492,rs1229498,rs12300756,rs12311848,rs12313817,rs12320328,rs12364060,rs12385720,rs12421530,rs12435790,rs12438742,rs12454712,rs12487736,rs12496226,rs12536766,rs12543287,rs12575636,rs12581493,rs12592175,rs12593818,rs12595082,rs12596210,rs1260326,rs12613243,rs12624244,rs12641989,rs12650995,rs1265566,rs12661232,rs12667888,rs12681990,rs12687599,rs12690320,rs12694450,rs12696304,rs12705089,rs12705092,rs12705093,rs12705095,rs12711486,rs12787996,rs12797706,rs12804411,rs12805041,rs12818938,rs12864658,rs12898856,rs12906447,rs12928099,rs12937088,rs12939910,rs12940684,rs12941356,rs12942379,rs12943365,rs12945575,rs12950420,rs12950562,rs12952818,rs12967135,rs12981405,rs13016086,rs13018007,rs13042148,rs13057133,rs13065836,rs13074711,rs13081418,rs13082048,rs13108218,rs13119654,rs13150068,rs13165542,rs13200245,rs13217983,rs13232861,rs13237750,rs13251458,rs1326122,rs13280055,rs13289566,rs1330307,rs13303359,rs13306969,rs13315174,rs13379043,rs13389219,rs13394092,rs13402475,rs13423088,rs13435134,rs1348206,rs1349852,rs1351394,rs1352084,rs135563,rs1371614,rs1377870,rs137853336,rs138204164,rs138310191,rs138529890,rs138699938,rs138774679,rs1389742,rs139052240,rs1391790,rs139487692,rs139552861,rs139974673,rs140302625,rs140312320,rs140386498,rs140584594,rs1408270,rs1412957,rs141411932,rs141811210,rs1418333,rs1418334,rs1418652,rs141900298,rs142331290,rs142627042,rs142627977,rs142740991,rs142769246,rs142773536,rs143020014,rs143049891,rs1433210,rs143378550,rs143554698,rs143570368,rs143650826,rs143684747,rs143709973,rs1441911,rs144293483,rs144613238,rs144647926,rs144794875,rs144861591,rs1454687,rs145685168,rs145775785,rs146000734,rs146104952,rs146877848,rs147153202,rs1471740,rs1475543,rs1475883,rs148075685,rs148082013,rs148401029,rs148427769,rs148911629,rs149053776,rs149092986,rs149351591,rs149624078,rs149663666,rs149675684,rs150115323,rs150122016,rs150539196,rs150584036,rs151291132,rs1530439,rs1559535,rs1567353,rs1570360,rs1573036,rs157933,rs157934,rs157935,rs1625895,rs1634791,rs1640267,rs1640269,rs1640273,rs1640275,rs1640276,rs1641537,rs1650527,rs1651274,rs1672981,rs1672992,rs16844401,rs1684608,rs1688031,rs1688043,rs1688605,rs1688606,rs16923637,rs16927028,rs16941230,rs16956936,rs16988208,rs16995626,rs17008851,rs17036101,rs17036326,rs17050272,rs17051932,rs17128091,rs17138478,rs17145750,rs17162528,rs17169406,rs17184382,rs17185536,rs17202341,rs17236661,rs17256211,rs1725788,rs1730859,rs1730862,rs1730865,rs17347197,rs1736180,rs17372936,rs1738386,rs1741288,rs1741344,rs174528,rs174533,rs174537,rs174570,rs17491275,rs17492269,rs17496332,rs17506074,rs17544568,rs17547712,rs17580,rs17583875,rs17616365,rs1762485,rs1762486,rs1762509,rs1764800,rs17650301,rs17652767,rs17669311,rs17703797,rs1772189,rs17732397,rs17764730,rs17806045,rs17813747,rs17817449,rs1782652,rs178777,rs17880847,rs17883687,rs1788641,rs17887160,rs1799831,rs1799941,rs1800574,rs1801282,rs1801689,rs1808192,rs1808629,rs180956060,rs181598957,rs182050989,rs182433817,rs1825813,rs183015141,rs1832007,rs184640919,rs185044544,rs185073832,rs1850956,rs1859437,rs1859690,rs186915841,rs1870927,rs1871395,rs1872992,rs187325356,rs187437,rs187768945,rs1881668,rs1882545,rs1883783,rs1884429,rs1890426,rs1902023,rs190712692,rs191273168,rs191591035,rs1916463,rs191884522,rs1920792,rs193084249,rs1962883,rs1965132,rs1968498,rs1969213,rs198358,rs198384,rs1991401,rs199607859,rs199661236,rs199795512,rs199861415,rs199910997,rs200138078,rs2002094,rs200883214,rs2009310,rs200995850,rs201468966,rs2014998,rs201764793,rs2018519,rs201874554,rs202021413,rs202055764,rs202128511,rs202200760,rs2031316,rs2042901,rs2057655,rs2064074,rs2064482,rs2068888,rs2070863,rs2071910,rs2075915,rs2106854,rs2112347,rs211644,rs2120445,rs2122982,rs2129869,rs2131810,rs2156804,rs2156805,rs2160348,rs2166862,rs2176040,rs2188378,rs2196943,rs2197771,rs2207132,rs221057,rs2216707,rs2222018,rs2226123,rs2227948,rs222855,rs2228561,rs2232016,rs223320,rs2234694,rs2234922,rs2238799,rs2239222,rs2240062,rs2241261,rs2242449,rs2244608,rs2245407,rs2246223,rs2247213,rs2251727,rs2259305,rs2272662,rs2274432,rs2275560,rs2277283,rs2279008,rs2279415,rs2283760,rs2287322,rs2288004,rs2288926,rs2292238,rs2292867,rs2292910,rs2293606,rs2298058,rs2298428,rs2299055,rs2302643,rs2302764,rs2307394,rs234043,rs234051,rs2343616,rs2351958,rs2364717,rs2369280,rs2369633,rs2393775,rs2393791,rs2393969,rs2411984,rs2412138,rs2412710,rs2431752,rs2438109,rs2440331,rs2454352,rs2456523,rs2456827,rs246192,rs2462661,rs2473181,rs2498323,rs2498786,rs2504959,rs2525570,rs2537854,rs2537855,rs2546147,rs2551949,rs2564923,rs2579162,rs2583939,rs2584686,rs2601007,rs2642438,rs2665357,rs2670747,rs2671540,rs2671659,rs267733,rs2699436,rs2721195,rs2723555,rs2723572,rs2724475,rs272604,rs273492,rs2746027,rs275177,rs2780987,rs2782640,rs2798297,rs2802770,rs281439,rs2820441,rs28360642,rs28367132,rs28459049,rs28469124,rs28473232,rs28489942,rs28507491,rs28510484,rs2855818,rs28562483,rs2862954,rs28636815,rs28650012,rs28712547,rs28730491,rs287621,rs28790585,rs28898590,rs28925904,rs28929470,rs28929474,rs2896635,rs2900528,rs2905787,rs2905801,rs2908522,rs2915023,rs2915025,rs2921552,rs2924808,rs2925979,rs293428,rs2935183,rs2940181,rs2943641,rs2943653,rs2953761,rs29681,rs296888,rs296893,rs296894,rs2970871,rs2970877,rs2972144,rs2980858,rs2986669,rs2997468,rs3001032,rs3006593,rs3018695,rs30351,rs3116625,rs3132535,rs314316,rs3213506,rs329120,rs329122,rs335629,rs339998,rs340025,rs34002682,rs34006916,rs34041362,rs34072608,rs340883,rs34154818,rs34175245,rs34180575,rs34184867,rs34189335,rs34255979,rs34311866,rs34331968,rs34338966,rs34372369,rs34385891,rs34390319,rs34436644,rs34499031,rs34511268,rs34514836,rs34651,rs34668346,rs34707604,rs34748838,rs34768933,rs34771269,rs34846419,rs34851490,rs34875072,rs34901937,rs34931250,rs34942900,rs34955534,rs35012955,rs35067979,rs35143646,rs35146617,rs35198068,rs35206989,rs35225944,rs35233014,rs35234337,rs35296828,rs35315097,rs35318931,rs35386490,rs35463377,rs35475471,rs35483288,rs35506702,rs35526088,rs35568851,rs35598889,rs35633876,rs35654957,rs35694679,rs35696875,rs35715058,rs35725580,rs35742417,rs35788701,rs35824797,rs35988619,rs36013981,rs36036830,rs36080042,rs36086195,rs36090025,rs36103835,rs36108764,rs36171610,rs36179992,rs362285,rs369322961,rs370654105,rs371436826,rs3729931,rs3733321,rs3736951,rs3737178,rs3742049,rs3742366,rs374335,rs3743588,rs3744549,rs3746575,rs3747207,rs3747587,rs3747647,rs3749228,rs3750329,rs3751129,rs3764002,rs3768420,rs3770710,rs3779195,rs3780190,rs3781085,rs3782735,rs3795128,rs3796097,rs3803800,rs3809813,rs3809872,rs3810291,rs3811461,rs3812275,rs3818247,rs38197,rs3824655,rs3829639,rs3842752,rs3846094,rs3848125,rs3849491,rs3887753,rs388922,rs3890102,rs390408,rs3927496,rs394608,rs3979376,rs40270,rs4052755,rs4077285,rs4092465,rs4122352,rs41264630,rs41270807,rs41274064,rs41274072,rs41278045,rs41278174,rs41280463,rs41284816,rs41290716,rs4135240,rs4135247,rs4135275,rs41412647,rs4149056,rs4149081,rs4227,rs42374,rs42392,rs4240624,rs4244612,rs424950,rs4264433,rs4268041,rs4291564,rs4307773,rs430881,rs4320850,rs4327143,rs4333851,rs4338847,rs4379723,rs4386090,rs440837,rs4409785,rs4420638,rs445,rs4450871,rs4472353,rs4522053,rs4525526,rs4530527,rs45490496,rs45512696,rs45581733,rs4563785,rs459193,rs4610302,rs4639796,rs4645936,rs4660293,rs4665972,rs4668314,rs4668732,rs4671605,rs4673528,rs4674669,rs4675682,rs4684847,rs4693802,rs469721,rs469864,rs4709746,rs4712976,rs4714001,rs4715316,rs4725944,rs4737188,rs4739515,rs4743776,rs4746508,rs4755725,rs4756190,rs4758639,rs4762755,rs4764939,rs4766540,rs4767327,rs4775191,rs4782568,rs4794008,rs4794160,rs4804416,rs4804669,rs4805881,rs4806073,rs4807612,rs4808762,rs4809604,rs4810580,rs4812336,rs4818008,rs4820091,rs4830411,rs483082,rs4837794,rs4841133,rs4860987,rs4871015,rs4876993,rs4889016,rs4905179,rs4924339,rs4968200,rs4968210,rs4976033,rs4979372,rs4987855,rs4988308,rs5009837,rs501470,rs5029718,rs505922,rs5112,rs5117,rs522110,rs528350911,rs528806375,rs532797767,rs535763563,rs536859514,rs537858427,rs540730,rs541030121,rs544750399,rs545206972,rs547040680,rs548235873,rs549664712,rs549677458,rs550628400,rs550767741,rs550899198,rs553169727,rs555234816,rs555297715,rs555754,rs55636513,rs55646464,rs556469092,rs55662831,rs55707100,rs55714927,rs55735727,rs55737395,rs55752997,rs55771168,rs55784804,rs55800572,rs55831773,rs55831924,rs55845302,rs55855238,rs55962409,rs55987409,rs56041755,rs560436873,rs56112295,rs56129535,rs56186137,rs56187480,rs56196860,rs56217607,rs56219475,rs56225966,rs56237852,rs562609617,rs56289422,rs56292801,rs56330132,rs56332871,rs56360822,rs56365029,rs565471584,rs565728741,rs566217606,rs568656,rs571318149,rs57158761,rs573454216,rs5745687,rs57467915,rs5749082,rs57506806,rs5753111,rs575452,rs5762528,rs57743625,rs5778564,rs5787948,rs58025213,rs58061526,rs5813220,rs5820605,rs58321169,rs58489806,rs58575433,rs5860563,rs58729412,rs58807574,rs58941251,rs591939,rs5934328,rs59360412,rs5949232,rs5952279,rs59708846,rs59774409,rs59837038,rs5987245,rs59906301,rs59950280,rs60018147,rs600231,rs6005840,rs6018424,rs6029640,rs60428566,rs6048205,rs6058067,rs60615129,rs6073431,rs60856990,rs6088776,rs6095391,rs6123685,rs6129744,rs6129778,rs6130613,rs61587941,rs61729512,rs61733486,rs61744628,rs61755050,rs61759623,rs61791109,rs61811388,rs61830291,rs61853632,rs61854105,rs61929307,rs61968020,rs62011302,rs62011346,rs62012358,rs62023507,rs62023531,rs62023535,rs62033400,rs62059189,rs62059837,rs62062590,rs62073965,rs62090014,rs62112763,rs62128447,rs62128735,rs62130499,rs62134282,rs62137339,rs621694,rs62182125,rs62186584,rs62193162,rs62195072,rs62217799,rs62260762,rs62271373,rs62292950,rs62303689,rs62305723,rs62334584,rs62394490,rs62407923,rs624319,rs62442919,rs62483669,rs62486442,rs62515066,rs62515079,rs62515108,rs6258,rs62580766,rs62580767,rs62618693,rs631695,rs6356,rs645040,rs646993,rs6473223,rs6477768,rs6480299,rs6504872,rs650558,rs6531735,rs6532796,rs6546096,rs6547692,rs6567160,rs6567230,rs6595447,rs6601299,rs6601927,rs6603980,rs6632893,rs66485845,rs6681493,rs66883945,rs668871,rs6706,rs67113926,rs6712203,rs6721345,rs6736913,rs673736,rs67477288,rs6750410,rs67527887,rs6759291,rs67611724,rs67651018,rs6772177,rs6776396,rs6777420,rs67816242,rs6786560,rs67890964,rs6792725,rs68002561,rs68002741,rs6811902,rs6831257,rs6831352,rs6860245,rs687145,rs687339,rs6879874,rs6900473,rs6916491,rs6919154,rs6938973,rs6939861,rs6950023,rs6951286,rs6965401,rs696825,rs6975610,rs6996954,rs700085,rs7015,rs7039458,rs7060124,rs7069232,rs7093334,rs7096937,rs7100001,rs71115649,rs7114037,rs7133378,rs71340908,rs71370494,rs7139079,rs71394917,rs71441083,rs71446768,rs71468663,rs71502726,rs71531849,rs71538127,rs71539681,rs71584764,rs71586027,rs71630059,rs71633359,rs7169500,rs7175361,rs720130,rs7210574,rs7211695,rs7212309,rs7212890,rs7216664,rs7220671,rs7223885,rs724448,rs7248104,rs7250425,rs7250869,rs7252372,rs7258937,rs72613567,rs7261425,rs72648854,rs72656017,rs72660967,rs72663907,rs72663955,rs72664260,rs72670345,rs72680100,rs72681869,rs72683923,rs72688039,rs72688090,rs72694845,rs72700362,rs72708162,rs72709458,rs72729610,rs727428,rs72743115,rs72753349,rs72753908,rs72766607,rs72769740,rs72782727,rs72783094,rs72798731,rs72802806,rs72810089,rs72813627,rs72814468,rs72818533,rs72823022,rs72832032,rs72834725,rs72835059,rs72835417,rs72836346,rs72837044,rs72840204,rs72840916,rs72844546,rs7286550,rs72867447,rs72892910,rs72929847,rs72932177,rs72932198,rs72948115,rs7295386,rs7298698,rs7298820,rs73036519,rs7304705,rs7305618,rs73069021,rs7308634,rs7310409,rs73109480,rs73139029,rs7314285,rs73193400,rs73214164,rs7321688,rs73266310,rs73266316,rs73284446,rs73340354,rs73340392,rs73352129,rs73407797,rs7342954,rs73519353,rs73547906,rs73631501,rs73670309,rs738408,rs738409,rs738722,rs73909848,rs73921514,rs740516,rs740893,rs74090351,rs7430950,rs74351250,rs7438888,rs74433784,rs74480102,rs74617384,rs7464506,rs74648298,rs7475279,rs7475343,rs74758151,rs7481219,rs748244464,rs74827952,rs7484541,rs749170,rs749761903,rs75049939,rs750598,rs75077113,rs75130744,rs75156222,rs75170914,rs752075701,rs75248390,rs75349541,rs75359259,rs753645751,rs7539006,rs7539725,rs7540115,rs75415884,rs75480774,rs75535096,rs756102064,rs75667995,rs7567544,rs75678869,rs75712687,rs75713100,rs757253787,rs757634967,rs757869,rs75880130,rs75899192,rs75904857,rs759072,rs759073,rs759404,rs75941567,rs76138007,rs761806447,rs7623513,rs762450647,rs76284158,rs7631981,rs764029425,rs76428668,rs76476582,rs76491020,rs76494948,rs76499077,rs76519798,rs7655064,rs765847064,rs76610881,rs76649658,rs766716,rs76708468,rs767299843,rs76749877,rs76767219,rs7678138,rs768159759,rs76844715,rs76845503,rs768651403,rs76895963,rs76898938,rs7694379,rs769447487,rs7696472,rs770971500,rs771193934,rs77142415,rs771435780,rs77147683,rs772389453,rs77240081,rs77247327,rs77278723,rs7735249,rs773816354,rs7744830,rs774799550,rs77503049,rs775181992,rs77532628,rs77554485,rs775737239,rs77581398,rs77629178,rs77680021,rs77714023,rs7780562,rs778239811,rs778571122,rs7794048,rs780093,rs780094,rs780309846,rs78057960,rs78058190,rs78081080,rs7808581,rs7808613,rs78087596,rs78173576,rs78198449,rs781996653,rs7828742,rs78312641,rs78319058,rs78408340,rs78444263,rs78444298,rs784504,rs78581485,rs7860634,rs78608504,rs78715582,rs78730126,rs78874154,rs78890745,rs78909740,rs7892835,rs7893136,rs7906688,rs7910927,rs7916868,rs79168801,rs79237700,rs79287178,rs79295655,rs7931311,rs79354983,rs79391862,rs79424411,rs7945067,rs79468673,rs7947951,rs79487987,rs79532776,rs79540541,rs79548498,rs79598313,rs796004,rs79615915,rs79659799,rs7970695,rs79717793,rs79793188,rs7979478,rs799157,rs80028739,rs80035273,rs80051818,rs80097396,rs80126506,rs80151542,rs80235628,rs8023580,rs8027064,rs8030357,rs8038032,rs8038465,rs8045014,rs8049669,rs8066941,rs8069501,rs8069505,rs8073498,rs8074345,rs8074363,rs8074454,rs8077059,rs8077316,rs8079418,rs8101895,rs8107967,rs8111071,rs8176526,rs8176693,rs8176741,rs8178824,rs820503,rs820504,rs848476,rs854793,rs856534,rs858516,rs858519,rs860262,rs864899,rs868655,rs8756,rs876435,rs891203,rs892225,rs903453,rs904801,rs907866,rs921153,rs925098,rs9264355,rs9266184,rs9266271,rs9282552,rs9289630,rs9358912,rs9364558,rs9366291,rs9379084,rs9414801,rs9426829,rs9427104,rs9435340,rs9435341,rs9461793,rs9461976,rs9471333,rs947643,rs9512696,rs9533843,rs9556403,rs958650,rs9606233,rs9610329,rs9616,rs9644032,rs9672839,rs9687846,rs9697210,rs972283,rs972401,rs9738226,rs983309,rs9834503,rs9843653,rs9844972,rs9865841,rs9872754,rs987469,rs9892862,rs9895413,rs9901675,rs9902384,rs9907478,rs9914426,rs9914473,rs9916791,rs9945126,rs997907,rs998230,rs998584,rs9987289
Monocyte count	1672	rs1001697,rs1002774,rs1003393,rs10058089,rs1008251,rs1009181,rs10092988,rs10099546,rs10103921,rs10110562,rs10147194,rs10168795,rs10179874,rs10180416,rs1018812,rs10191849,rs10197805,rs10238435,rs1025685,rs10276619,rs1027994005,rs1028938,rs1037171,rs1038822,rs10418046,rs1042133,rs10424405,rs10447338,rs10447339,rs10483221,rs10489182,rs10489481,rs10495159,rs10510751,rs10518743,rs1053124,rs10542411,rs10547644,rs10562650,rs10568213,rs1060402,rs10665850,rs10686842,rs10690684,rs10706632,rs10711047,rs10743727,rs10748785,rs10749609,rs10751450,rs10751647,rs1075417,rs10757287,rs10758481,rs10772280,rs10774209,rs10777167,rs10778621,rs10780209,rs10786343,rs10793727,rs10796828,rs10811664,rs10819335,rs10828725,rs10845585,rs10846740,rs10849020,rs10849448,rs10860738,rs10863203,rs10867145,rs10876469,rs10885396,rs10889574,rs10896815,rs10896816,rs10917370,rs10917813,rs1091815,rs10927074,rs10927116,rs10933619,rs10934680,rs10935473,rs10935478,rs10980691,rs10980797,rs10980800,rs10980802,rs10987787,rs11000013,rs11055034,rs1105527,rs11057604,rs11064523,rs11079035,rs11086102,rs11086146,rs11097787,rs11098063,rs11102143,rs11104881,rs11117426,rs11121529,rs11130612,rs111363146,rs11150584,rs11152375,rs11153046,rs11155787,rs111657448,rs111688133,rs111689944,rs111727450,rs111861820,rs11189154,rs11189156,rs11189167,rs11189181,rs11190141,rs11204682,rs11208700,rs112097551,rs112188548,rs112219838,rs1122326,rs112313229,rs11235688,rs11235689,rs112385175,rs11242109,rs112458826,rs11247908,rs11247913,rs11252145,rs11255548,rs112560164,rs112593886,rs112634401,rs11265613,rs11268025,rs112721625,rs112800995,rs112914309,rs112955547,rs113023,rs11304865,rs113063027,rs113232639,rs113235072,rs11327184,rs113292043,rs11334697,rs11336847,rs113403779,rs113462542,rs11354102,rs11358415,rs113646461,rs113670117,rs113681054,rs113700287,rs113755660,rs113760175,rs113862443,rs11386923,rs11388141,rs113899791,rs11393099,rs113977268,rs11399095,rs11404483,rs11407391,rs11429191,rs1143676,rs11438979,rs114464971,rs114530232,rs1149025,rs1150627,rs1150628,rs115162333,rs115340020,rs115427247,rs115441532,rs11547648,rs11557154,rs115583150,rs1155939,rs11570054,rs1157008,rs115713449,rs11580646,rs11584009,rs11586087,rs11587735,rs11590380,rs11597947,rs11600178,rs11602052,rs11602323,rs116026278,rs11611647,rs11614730,rs11629297,rs11630372,rs11640143,rs11642657,rs11644125,rs11646229,rs11649804,rs116551300,rs11660715,rs116619972,rs11669500,rs11671466,rs1167398,rs11676298,rs11686139,rs11687123,rs116951780,rs11702617,rs11705555,rs11705701,rs117064827,rs11708187,rs117145034,rs117148746,rs1171819,rs117182261,rs11723621,rs11723763,rs11744663,rs117533700,rs11772895,rs11775706,rs117758012,rs11776939,rs11779859,rs117917886,rs118119933,rs118138414,rs118179573,rs11837407,rs1184089,rs1184748,rs11854390,rs11856829,rs1185700,rs11879798,rs11914001,rs11914048,rs11916906,rs11920905,rs1192925,rs11963621,rs11974139,rs11989117,rs11992162,rs12022930,rs12030613,rs12035565,rs12075,rs12118443,rs12125786,rs12142474,rs12151289,rs12185505,rs12185734,rs12196128,rs12225478,rs12232384,rs12266014,rs12268290,rs12306790,rs12312487,rs12325238,rs12327253,rs12334935,rs12339013,rs12363256,rs12376511,rs12402243,rs12408993,rs12410168,rs12449707,rs12458462,rs12459847,rs12480117,rs12480732,rs12485444,rs12500103,rs12505498,rs12525521,rs12541111,rs12542907,rs12543799,rs12543924,rs12544501,rs12546280,rs12555931,rs12575164,rs12595562,rs12596402,rs1264423,rs12663650,rs12680104,rs12691874,rs12705393,rs1270799,rs12711490,rs12716977,rs12718421,rs12718731,rs12735851,rs12740865,rs12742531,rs12747432,rs12752990,rs12753280,rs12787285,rs1285885,rs1285886,rs12916091,rs12920508,rs12924316,rs12924604,rs12929950,rs12930850,rs12931265,rs12935169,rs12936668,rs12936934,rs12938531,rs12941469,rs12943365,rs12972609,rs12980774,rs12983444,rs13002735,rs13003334,rs13013483,rs13016083,rs13018173,rs13022141,rs13024567,rs13029144,rs13029501,rs13032786,rs13063578,rs13070279,rs13081778,rs13100903,rs13103731,rs13128896,rs13138355,rs131781,rs131785,rs1319677,rs1320534,rs1326406,rs13267464,rs13271228,rs13277237,rs13325613,rs13330176,rs1333632,rs1333633,rs13338943,rs1335927,rs13385171,rs13417564,rs13434265,rs1366045,rs1366046,rs1366691,rs1370297,rs1375493,rs138243320,rs138446732,rs138621699,rs138628047,rs138841053,rs138918,rs1394094,rs139707092,rs139737747,rs139790892,rs139795227,rs139874813,rs139891589,rs140058837,rs1400745,rs1401885,rs140221307,rs140397066,rs140501712,rs140508453,rs140584594,rs140623826,rs140799884,rs140831700,rs140861188,rs141008923,rs141094656,rs141306206,rs141573482,rs141801008,rs141819830,rs141886405,rs141936164,rs142105922,rs142449754,rs142473361,rs142500391,rs142550358,rs1430058,rs143034248,rs143273199,rs143302730,rs143669204,rs144009594,rs144110170,rs144131194,rs144171632,rs144317085,rs144322196,rs144345073,rs144369129,rs144387335,rs144524781,rs1449263,rs145096717,rs145097765,rs145333308,rs145374401,rs145532105,rs145605569,rs145718079,rs146030737,rs146574056,rs146667422,rs1466684,rs146723115,rs1468488,rs146859437,rs146950370,rs146974466,rs146983744,rs147042536,rs147280227,rs147350387,rs147477118,rs147500412,rs147866228,rs1479056,rs147968,rs148166152,rs148495678,rs148533164,rs148550456,rs148665432,rs148801861,rs148808672,rs149007767,rs149110519,rs149698681,rs149771513,rs149884110,rs150147150,rs150359153,rs150403348,rs150449635,rs150497606,rs150556786,rs150649461,rs150665764,rs150733595,rs150861794,rs151157640,rs1535770,rs1539009,rs1547328,rs155147,rs155149,rs155465,rs1555133,rs1562309,rs157595,rs1584063,rs1609860,rs1611236,rs1632865,rs1634774,rs1634951,rs165944,rs1668874,rs16831132,rs16831133,rs16850408,rs16858573,rs16867434,rs16939607,rs16939945,rs16940186,rs1698403,rs1700159,rs17005891,rs17006028,rs17011726,rs17041245,rs17196752,rs17207368,rs17227559,rs17272847,rs17295246,rs1738434,rs17387886,rs17405635,rs17482472,rs17485419,rs17485664,rs1751449,rs1753294,rs1757915,rs17608459,rs17637472,rs17643734,rs17656204,rs17684670,rs17700436,rs17710008,rs1772143,rs17731,rs17739167,rs17756204,rs17758695,rs177917,rs177918,rs17818245,rs17860428,rs1790576,rs1799864,rs1800973,rs1805106,rs1806522,rs180726824,rs1807582,rs1808199,rs182056137,rs182089148,rs1822534,rs184409696,rs184575290,rs184710845,rs184721335,rs186171583,rs186272630,rs1863219,rs186454026,rs1869959,rs1870125,rs1870148,rs187487616,rs188175496,rs1883932,rs188393352,rs1885525,rs1886654,rs1887639,rs1890966,rs1892548,rs189992044,rs1902800,rs1902801,rs190855339,rs190982,rs1910267,rs191380121,rs191524,rs192009275,rs192896828,rs1933295,rs1936211,rs1945392,rs1945393,rs1954735,rs1962666,rs1967309,rs1970365,rs1971508,rs1973325,rs1973326,rs1978082,rs1986649,rs1989183,rs1991866,rs199519396,rs199527177,rs199741557,rs1997577,rs1997814,rs199970514,rs200021532,rs200105536,rs2001814,rs200436316,rs200491743,rs2004925,rs200516372,rs200549504,rs200688856,rs2007483,rs200895692,rs2012011,rs2014121,rs201818205,rs201859625,rs202107710,rs2021408,rs2022003,rs202238552,rs2022959,rs2038700,rs2047076,rs2059427,rs2059429,rs2059489,rs2061822,rs2062225,rs2066596,rs2066827,rs2067004,rs2071473,rs2072732,rs2077218,rs2084312,rs210946,rs2124440,rs2131704,rs2134417,rs2140046,rs2142760,rs2143606,rs2143607,rs2163950,rs2163952,rs2168589,rs2183246,rs2187674,rs2195224,rs2203197,rs2213290,rs2219143,rs2221578,rs2227319,rs2228467,rs2228468,rs2229357,rs2230365,rs2237026,rs2237028,rs2238781,rs2238782,rs2238783,rs2239630,rs2239704,rs224082,rs224111,rs2244891,rs2249250,rs2251804,rs2254075,rs2269486,rs2269996,rs2272719,rs2273215,rs2273788,rs2274224,rs2277339,rs2282679,rs2289198,rs2291668,rs2292334,rs2292982,rs2296189,rs2300598,rs2301274,rs2302774,rs2304336,rs2308217,rs2318043,rs231988,rs2329483,rs2335236,rs2338021,rs2343551,rs2343592,rs2345626,rs2364480,rs2364482,rs2369391,rs238135,rs238136,rs2384952,rs2385094,rs2385394,rs2390762,rs2391170,rs2395906,rs2417055,rs244760,rs2466572,rs2476601,rs2477604,rs247826,rs247833,rs2482507,rs2482508,rs2482820,rs2485713,rs2488010,rs2504235,rs2507971,rs2517554,rs2517671,rs2521295,rs2523552,rs2523562,rs2524084,rs2526377,rs2548257,rs2561758,rs25645,rs2568565,rs2586172,rs2595205,rs2595507,rs2595588,rs2614265,rs2615061,rs2630709,rs2631367,rs2632516,rs2645430,rs2646420,rs2646421,rs2651369,rs266085,rs2665405,rs2695458,rs2711977,rs2711981,rs2712381,rs2713571,rs2714311,rs2729450,rs2732716,rs2734037,rs2734442,rs2737273,rs273957,rs2753960,rs275943,rs2767409,rs2777895,rs2784259,rs2785610,rs2786487,rs278981,rs2794399,rs2814778,rs2815358,rs2816967,rs2817441,rs2823002,rs2834670,rs2836220,rs28368114,rs28375303,rs28393360,rs28430334,rs284324,rs2844479,rs28450540,rs2846027,rs2846630,rs284844,rs28530750,rs28538060,rs28574727,rs28574812,rs28595628,rs28631485,rs2864915,rs28656857,rs28675349,rs28677778,rs28687655,rs28688305,rs2869669,rs28715670,rs28722705,rs28730837,rs28749551,rs28765434,rs2884587,rs290773,rs2910580,rs2925033,rs2945412,rs2948542,rs2964199,rs2978893,rs2992649,rs2993481,rs3012415,rs3014807,rs305064,rs3085271,rs309190,rs3095254,rs3109109,rs3111555,rs31196,rs312068,rs31243,rs3131643,rs3136508,rs3177609,rs318431,rs3184504,rs318473,rs318481,rs3216780,rs3217033,rs329125,rs333613,rs333616,rs333947,rs34018670,rs34026587,rs34038797,rs34097845,rs34187696,rs34197769,rs34198449,rs34236350,rs34263337,rs34286258,rs34301845,rs34338164,rs34406901,rs34438197,rs34505104,rs34557412,rs34571768,rs34599082,rs34600126,rs34617822,rs34658647,rs34728133,rs34746889,rs34753193,rs34778241,rs34778774,rs34791241,rs34834119,rs34838763,rs34881325,rs34884906,rs34890404,rs34927483,rs34993178,rs35092495,rs35110517,rs35263806,rs35267671,rs35292035,rs35330791,rs35345998,rs35355140,rs35359910,rs35387800,rs35389394,rs35457431,rs35493131,rs35520555,rs35520592,rs35574839,rs35659638,rs35717991,rs35761782,rs35762227,rs35883536,rs35897051,rs35902169,rs35928002,rs35959412,rs35979828,rs360017,rs36055714,rs36078137,rs36101433,rs361993,rs362171,rs367557046,rs367810241,rs367937136,rs368070785,rs369173,rs369232595,rs369552432,rs369824,rs370221402,rs371328828,rs371468817,rs371673613,rs371915836,rs3731211,rs3732378,rs3734537,rs373607110,rs373703160,rs374039502,rs3746072,rs374693707,rs3747343,rs3747869,rs3751384,rs375288,rs376022098,rs3760230,rs376329707,rs376358714,rs377741153,rs3787513,rs3789069,rs3789085,rs3789087,rs3789088,rs3789098,rs3790461,rs3790598,rs3795391,rs3795503,rs3796224,rs3798550,rs3800461,rs3803478,rs3808461,rs3808609,rs3809112,rs3810115,rs3810352,rs3810353,rs3810354,rs3813609,rs3821300,rs3832325,rs383599,rs3838226,rs3842397,rs3856364,rs3862005,rs3865444,rs386717792,rs3893464,rs3909452,rs3931,rs397698893,rs397854207,rs398032702,rs398118380,rs4020660,rs4045811,rs4077980,rs4082413,rs408243,rs4102485,rs41265017,rs41268099,rs4127857,rs41284294,rs41286076,rs4129134,rs41313381,rs413141,rs41363245,rs4140770,rs41409548,rs4142441,rs4145443,rs41465445,rs41492548,rs4149577,rs415929,rs4235169,rs4240356,rs424971,rs4254123,rs4272720,rs4286082,rs4291477,rs4325427,rs4335411,rs434216,rs4385425,rs4387163,rs4393147,rs4432538,rs445,rs4474742,rs448355,rs454185,rs45474992,rs45577137,rs4565031,rs4566648,rs4576485,rs4581250,rs4626924,rs4632248,rs4664304,rs4669869,rs4669873,rs4678272,rs4686904,rs4686953,rs4703890,rs4703904,rs4711698,rs4720652,rs4722771,rs4728350,rs4730221,rs47341,rs4737010,rs475616,rs4788046,rs4792849,rs4795281,rs4804181,rs4807440,rs4807942,rs4810864,rs4811020,rs4811076,rs4812447,rs4812448,rs4813619,rs4819526,rs4819527,rs4820998,rs4836591,rs4838147,rs4840376,rs4842610,rs4843326,rs4844392,rs4845622,rs4845624,rs4871844,rs4905043,rs4907230,rs4910511,rs491616,rs4917131,rs4919087,rs4937122,rs4944832,rs4952073,rs4954218,rs4954391,rs4964677,rs4970784,rs4970966,rs4971027,rs4975148,rs4978866,rs4979031,rs4980524,rs4980525,rs4987353,rs5013221,rs505922,rs509596,rs514406,rs530565293,rs531407307,rs531425523,rs533761435,rs533923826,rs534669156,rs534903026,rs535843454,rs537956454,rs539568761,rs540638310,rs540639423,rs540730,rs542448702,rs544037525,rs544728653,rs549662428,rs549943568,rs550210291,rs550954854,rs551118,rs551708,rs554243,rs555425887,rs55650056,rs55666429,rs55683935,rs557074,rs55747751,rs55762216,rs55771168,rs55778708,rs55793580,rs558240,rs55887645,rs55890339,rs55956209,rs55959091,rs55964818,rs55986493,rs56010415,rs56043070,rs56048640,rs560877989,rs56103707,rs56144959,rs561539268,rs56177354,rs562398803,rs562752749,rs56281640,rs56293542,rs56325233,rs56336338,rs56344893,rs56354901,rs564376664,rs564447691,rs56692296,rs567880204,rs568868093,rs569369507,rs56998314,rs571497,rs57203936,rs572643200,rs5748937,rs576650,rs5769707,rs5773038,rs577381332,rs578015595,rs57928712,rs58030288,rs584811,rs58741800,rs5875374,rs587626837,rs58814158,rs58842463,rs58904263,rs590041,rs59072704,rs59107033,rs59761269,rs59810826,rs6003078,rs60093835,rs60109929,rs6019386,rs60217012,rs603424,rs60441301,rs6045639,rs604988,rs605519,rs60575314,rs605783,rs6058638,rs60644673,rs60695341,rs60699901,rs61114499,rs61165644,rs6123584,rs6125942,rs6125961,rs61296119,rs61337452,rs613872,rs6141668,rs614193,rs61688633,rs61731111,rs61744929,rs61745454,rs61750929,rs61758703,rs61758883,rs61850655,rs61850684,rs61931988,rs61945055,rs61946325,rs61998254,rs62018159,rs62025494,rs62052470,rs62092000,rs62100531,rs62107586,rs62116961,rs62126636,rs62143206,rs62144048,rs62191452,rs62191825,rs62210146,rs62227043,rs62256003,rs622614,rs62262391,rs62276455,rs62343137,rs62395355,rs62396356,rs62427982,rs62445347,rs62447197,rs62449592,rs62454420,rs62454712,rs62470670,rs62501136,rs62505144,rs62510269,rs62511286,rs62551476,rs62569723,rs62570773,rs62571883,rs626776,rs632497,rs635634,rs6429432,rs6429439,rs6436515,rs6440013,rs6440053,rs6441950,rs6441978,rs644492,rs6452473,rs6460047,rs6468342,rs6475611,rs6493575,rs6502600,rs6503293,rs653178,rs6533483,rs6540234,rs6540991,rs6544171,rs6546232,rs6554196,rs6575988,rs6591578,rs660931,rs664034,rs66519732,rs66538855,rs6662548,rs66645127,rs66650371,rs6679677,rs6696074,rs6698495,rs6701752,rs6702347,rs67035249,rs6704011,rs67086536,rs6712360,rs67224956,rs67241230,rs6731125,rs67336059,rs6734942,rs6735269,rs6736362,rs67397717,rs67399148,rs6753534,rs67575951,rs67631345,rs6765865,rs6766037,rs67682358,rs676996,rs6772849,rs6782228,rs6789546,rs679147,rs6791946,rs6796,rs6798398,rs6800122,rs6824723,rs6825234,rs683194,rs6832591,rs6832609,rs6832625,rs684214,rs684562,rs6869021,rs687289,rs6874087,rs687621,rs6883116,rs6885144,rs6902600,rs6902672,rs6935117,rs6937306,rs6952262,rs6962280,rs6965458,rs6993442,rs6993770,rs7006794,rs701905,rs7029876,rs7033677,rs7036656,rs7047414,rs7070359,rs707794,rs708017,rs7084861,rs708727,rs7093481,rs70958391,rs7096296,rs7101083,rs71026567,rs7120300,rs7121365,rs71216238,rs7127313,rs71355435,rs7148739,rs71553710,rs71572935,rs71660930,rs7180079,rs7180804,rs7181593,rs718515,rs7196129,rs7210288,rs7212590,rs7223057,rs723585,rs7235882,rs7249692,rs72553883,rs7255672,rs72630421,rs72630915,rs72632294,rs72675573,rs72681000,rs72699818,rs72718281,rs72726037,rs72747074,rs72759285,rs72784717,rs72790862,rs7280064,rs72800905,rs72805167,rs72805168,rs72807539,rs72816263,rs72828247,rs72836346,rs7284125,rs72844762,rs72853948,rs72885327,rs7288670,rs72966858,rs7298565,rs7298732,rs73036517,rs7306779,rs73069021,rs730775,rs7309743,rs7310615,rs7314538,rs73187156,rs73204034,rs73217470,rs7324952,rs73467599,rs73616154,rs736227,rs73632745,rs7364556,rs73661334,rs73669624,rs73806803,rs73925443,rs740436,rs74063836,rs7416513,rs74276531,rs74364334,rs743998,rs74472890,rs74479304,rs745570,rs745822,rs7459916,rs74756667,rs7487314,rs7487827,rs74887990,rs749140768,rs7516138,rs7516441,rs7520050,rs7522307,rs7522777,rs752976285,rs75348188,rs7541057,rs7542973,rs754388,rs7545591,rs7547019,rs75475627,rs75492293,rs755467826,rs7555715,rs755697733,rs755951,rs7561544,rs7572278,rs7574456,rs75792932,rs7580095,rs75814517,rs75900305,rs75910605,rs75947264,rs75955078,rs75957619,rs75963851,rs76053290,rs76080105,rs76115890,rs76121846,rs7626444,rs76309426,rs763127,rs7633965,rs7641045,rs76428106,rs76478238,rs7650082,rs765064269,rs76510925,rs765782040,rs76641566,rs76648483,rs76649092,rs766764264,rs7670506,rs7679857,rs76806311,rs7687559,rs7692994,rs76970536,rs7699743,rs7704551,rs77046911,rs77106233,rs77182156,rs77215191,rs772650273,rs77400178,rs7741829,rs7748148,rs7748197,rs7748270,rs77526211,rs7756021,rs77572283,rs7765526,rs77669868,rs7769,rs7769879,rs7776054,rs7785014,rs778756,rs7792525,rs7794187,rs780094,rs7803075,rs78069475,rs7819276,rs781990170,rs7824937,rs7826487,rs78304176,rs78326895,rs78336251,rs78514541,rs78577294,rs7863470,rs78697948,rs7872800,rs7914847,rs7919533,rs7922032,rs79252156,rs79315438,rs79375912,rs79412885,rs79421535,rs7948848,rs79582082,rs796130745,rs796430657,rs7964492,rs79784917,rs798536,rs79855325,rs798563,rs79871448,rs7990857,rs7996207,rs8006994,rs80109907,rs80115810,rs8016326,rs8017228,rs8020912,rs8022179,rs8026803,rs80271829,rs8034610,rs8064111,rs8064299,rs8066044,rs8071235,rs8076747,rs8077619,rs8084255,rs8087293,rs8099412,rs809942,rs812487,rs8141347,rs8182876,rs8207,rs837763,rs849135,rs853199,rs865031,rs865483,rs869785,rs8705,rs871134,rs873206,rs879575,rs880749,rs885100,rs887477,rs895692,rs900400,rs907612,rs907690,rs913672,rs913678,rs915125,rs917479,rs918106,rs9247,rs9260620,rs9264277,rs9265956,rs9266271,rs9267812,rs9267952,rs9272532,rs9275601,rs9276580,rs9287604,rs9297790,rs9307475,rs9324854,rs9330536,rs9375150,rs9376091,rs938525,rs9390460,rs9405968,rs9410380,rs9433740,rs9438393,rs9451139,rs9460100,rs9461721,rs9467508,rs9467711,rs9469054,rs9470844,rs9479025,rs9480737,rs9494571,rs9514836,rs9515199,rs9521344,rs9521345,rs9521533,rs9554228,rs9554235,rs955978,rs9606618,rs9616327,rs9625746,rs9637714,rs964184,rs964751,rs964752,rs9674881,rs978266,rs9783783,rs980455,rs9809116,rs9816588,rs9834246,rs9877128,rs9880192,rs9891243,rs9902102,rs9903991,rs9908212,rs9909465,rs9911144,rs9915112,rs9916942,rs9933582,rs9948878,rs9955853,rs998462,rs9999331
Triglyceride levels	1639	rs1000778,rs10008637,rs10012484,rs10017313,rs1002487,rs10033119,rs10038774,rs10050311,rs10052346,rs10055656,rs10082956,rs10087499,rs1009360,rs10096633,rs1011731,rs10127775,rs10152471,rs10172544,rs10176110,rs10180284,rs10181342,rs10184004,rs10194882,rs10210970,rs10215153,rs10221833,rs102275,rs1024137,rs10242866,rs10243434,rs1030472,rs1037117,rs1037169,rs1037814,rs10401969,rs10404728,rs10408163,rs10408875,rs1041983,rs1042031,rs1042034,rs10422861,rs1042522,rs10432735,rs1045241,rs10466531,rs10494363,rs10503669,rs10517086,rs1052373,rs1057868,rs1064725,rs1064939,rs1065314,rs10669061,rs10733790,rs10750766,rs10761716,rs10761731,rs10761767,rs10761779,rs10775406,rs1077835,rs10786068,rs10790162,rs10792091,rs10792318,rs10796821,rs10797119,rs10797996,rs10811662,rs10822163,rs10842703,rs10846378,rs10846744,rs10851698,rs10861661,rs10861666,rs10863828,rs10873925,rs10882087,rs10883451,rs10886862,rs10889333,rs10891790,rs10896373,rs10899490,rs1092913,rs10957054,rs10962680,rs10971957,rs11000468,rs11030107,rs11045171,rs11046481,rs11057408,rs11057840,rs11066132,rs11072332,rs11078597,rs11078696,rs11090865,rs11100083,rs11113118,rs11118310,rs11122450,rs11127048,rs111297471,rs111331221,rs111423741,rs111644945,rs11183212,rs111834982,rs11187027,rs111914893,rs111998037,rs11204070,rs11206374,rs11208004,rs112147665,rs11216006,rs11216028,rs11216122,rs11216126,rs112162280,rs11216358,rs112222843,rs11228377,rs11231161,rs112357006,rs112376176,rs112403212,rs11240358,rs112424890,rs112443336,rs112639655,rs1126673,rs1126930,rs1128249,rs112933729,rs112981054,rs113067173,rs113239639,rs113266765,rs113296769,rs1133400,rs113344423,rs113439801,rs1135062,rs1135908,rs113886122,rs113905686,rs113913124,rs114052230,rs114116510,rs114139997,rs114165349,rs114295720,rs114308869,rs114439706,rs114443260,rs114536492,rs114594921,rs114606502,rs114699399,rs114816312,rs1149470,rs115268969,rs115276619,rs1152847,rs115416376,rs115420636,rs115505361,rs115659429,rs11570094,rs115912456,rs11593,rs115960647,rs11599994,rs11600156,rs1160984,rs116102213,rs11613352,rs11615712,rs116170113,rs11632618,rs116339548,rs11635675,rs11641586,rs11654954,rs11656743,rs11656818,rs11657201,rs116588420,rs11664106,rs11665759,rs116708757,rs11671010,rs11672003,rs11676704,rs116783436,rs11682713,rs116843064,rs116878033,rs116878061,rs11688682,rs116987336,rs11700100,rs117133249,rs1171616,rs1171617,rs117191103,rs11722924,rs117264457,rs117288140,rs117291242,rs117414940,rs11746801,rs117524772,rs117528284,rs11758358,rs11759143,rs117604010,rs117619191,rs11762784,rs117673551,rs117739035,rs117794084,rs11781692,rs11782626,rs11782802,rs11784251,rs117847116,rs1178968,rs1178977,rs11789974,rs118002214,rs118045108,rs11805972,rs11812460,rs118175510,rs118204057,rs11855284,rs11856795,rs11870735,rs11870935,rs11903847,rs11924648,rs11949724,rs11967262,rs11976955,rs11980456,rs11984636,rs11992444,rs12012576,rs12044883,rs12078980,rs1209347,rs12095997,rs12118522,rs12122434,rs12124310,rs12128312,rs12130333,rs12133907,rs12138136,rs12145455,rs12185242,rs1221254524,rs1229499,rs12303671,rs12310367,rs12366015,rs1240660,rs12415159,rs12417664,rs12421530,rs1242229,rs12422600,rs12438742,rs12440800,rs12442852,rs12445401,rs12446515,rs12454712,rs12459222,rs12472667,rs12478327,rs12484700,rs12486424,rs12504746,rs12523418,rs12530679,rs12534129,rs1255491,rs1258809909,rs12591786,rs12595970,rs12600110,rs1260326,rs12610191,rs12610605,rs12610709,rs12610925,rs12617848,rs12620554,rs12641989,rs12669911,rs12678919,rs12718462,rs12721041,rs12721043,rs12721054,rs12721109,rs12725301,rs12748152,rs12749691,rs12750321,rs1275539,rs12772930,rs12804297,rs1281978,rs12829378,rs12878001,rs12880341,rs12891399,rs1292065,rs1292072,rs12920967,rs12921195,rs12923438,rs12926107,rs12928099,rs1293298,rs12944051,rs13016086,rs13066793,rs1308613826,rs13101719,rs13101828,rs13107325,rs13108218,rs13121671,rs1316753,rs13209686,rs13227753,rs13234378,rs13242693,rs13246993,rs13255048,rs13269725,rs13273592,rs13277394,rs13289566,rs13306194,rs13330096,rs1337101,rs13389219,rs1340819,rs13409360,rs1341267,rs134551,rs1347188,rs1351394,rs1355637,rs1365297,rs1371614,rs1377290,rs138087311,rs1381151,rs138142645,rs138191773,rs138201810,rs138307849,rs1383264,rs138358301,rs138607350,rs138751626,rs139243855,rs139386986,rs139453187,rs139646519,rs139661283,rs139974673,rs140107293,rs140288,rs140381363,rs1408,rs1408579,rs140874911,rs140947018,rs141145579,rs141226346,rs141350130,rs141361525,rs141622900,rs141697009,rs141854486,rs142042446,rs142072955,rs142108391,rs142122182,rs142385484,rs142551805,rs143008449,rs143076454,rs143296562,rs143393480,rs1441778,rs144323903,rs144394643,rs144607208,rs144738419,rs144984216,rs145391587,rs145464906,rs145556679,rs145685168,rs1457489,rs145878042,rs146125856,rs1461729,rs1464780,rs146706984,rs146746145,rs146842229,rs147011441,rs147210663,rs147513759,rs1475537,rs148406912,rs148566631,rs149117895,rs1491190920,rs149142833,rs1495741,rs1495743,rs149590572,rs149778057,rs149793040,rs149808404,rs150090666,rs150183244,rs150261265,rs150310295,rs150423652,rs150555490,rs150564454,rs150611042,rs150639620,rs150641967,rs150712362,rs150844304,rs151235402,rs151291132,rs151912,rs1519480,rs1527454,rs1532085,rs1532624,rs1535,rs1539806,rs1541924,rs1553561,rs1556124,rs1561928,rs1561929,rs1567353,rs157582,rs1600249,rs1609574,rs1623060,rs1647280,rs165316,rs1658970,rs1664690,rs16844401,rs16851199,rs16854614,rs16923637,rs16955433,rs16996185,rs17036101,rs17052061,rs17055001,rs17091325,rs17091905,rs1711483,rs17120419,rs17124780,rs17145738,rs17149279,rs17216525,rs17231506,rs17238810,rs1728407,rs17321515,rs17326656,rs17389465,rs17405319,rs17410962,rs17449582,rs174546,rs174547,rs174550,rs174551,rs174562,rs174564,rs174566,rs174570,rs17482753,rs17489268,rs17489373,rs17520254,rs17561351,rs17605615,rs17703797,rs17709449,rs17713879,rs17756181,rs17764730,rs17767256,rs17807723,rs17875327,rs179604,rs1799831,rs1800234,rs1800588,rs1800777,rs1800978,rs1801177,rs1801282,rs1801689,rs180326,rs1803924,rs1809165,rs1814796,rs182636083,rs1832007,rs1835346,rs184694823,rs184753612,rs185139895,rs1861410,rs1861435,rs186398347,rs1866956,rs186696265,rs186808413,rs186868868,rs1873449,rs187839668,rs188247550,rs1883025,rs1883711,rs1883783,rs188503412,rs1901529,rs1907256,rs1919128,rs192489212,rs192929239,rs192955957,rs193220,rs193735,rs1938566,rs1966500,rs1968041,rs199729098,rs1998064,rs199980439,rs2000999,rs200281690,rs200293726,rs200489612,rs200559406,rs2007132,rs200841050,rs2009170,rs201079485,rs2017500,rs201811080,rs201859396,rs2022084,rs202219817,rs2032915,rs2035816,rs2042901,rs2043082,rs2048508,rs204906,rs2054067,rs2059248,rs2063724,rs2068888,rs2070341,rs2070895,rs2070971,rs2071887,rs2075263,rs2075291,rs2081687,rs2084152,rs2110690,rs2119690,rs2131311,rs2131919,rs2131925,rs213494,rs213641,rs2155216,rs2160669,rs2167750,rs2180314,rs2187114,rs2194411,rs2207132,rs2218181,rs2228226,rs2233969,rs2237025,rs2237029,rs2240008,rs2240466,rs2240533,rs2244931,rs2266788,rs2267373,rs2267375,rs2269434,rs2277083,rs2278426,rs2281721,rs2282143,rs2283038,rs2288004,rs2289123,rs2298058,rs2304128,rs2304130,rs2335363,rs2342371,rs234882,rs236681,rs236996,rs2382825,rs2383766,rs2384656,rs2410616,rs2412710,rs2416759,rs2416797,rs2420477,rs245051,rs245078,rs2455821,rs247617,rs2484294,rs2487294,rs2498323,rs2499797,rs2517887,rs2519093,rs2523621,rs2523719,rs2526353,rs2530679,rs253942,rs2540949,rs26008,rs261342,rs2613505,rs2616213,rs2642438,rs2644508,rs2652806,rs268,rs2699805,rs2705616,rs2723357,rs2737246,rs2745796,rs2749005,rs2749008,rs275179,rs2763981,rs2773469,rs2774430,rs2785990,rs2792751,rs2803619,rs2806361,rs2812208,rs2821228,rs28364406,rs28364531,rs28364584,rs2836961,rs283814,rs28383314,rs28394864,rs28399654,rs28404324,rs28415552,rs28487964,rs28489942,rs2850245,rs2851406,rs2857594,rs28577186,rs28601761,rs2860183,rs28624578,rs28650790,rs28660329,rs2869441,rs287,rs28742908,rs287621,rs28818801,rs2896635,rs28997579,rs2908522,rs2914231,rs2917677,rs2921060,rs2925979,rs2929282,rs2934952,rs293561,rs2943645,rs2954021,rs2954022,rs2954027,rs2954029,rs2954038,rs2958557,rs2963472,rs296360,rs296883,rs2971669,rs2971677,rs2972143,rs2972146,rs2975424,rs2980755,rs2980871,rs2980874,rs2980885,rs2980888,rs3017106,rs3017232,rs3025053,rs30351,rs308,rs3087898,rs3094034,rs3103310,rs3131337,rs3132722,rs3135506,rs3135688,rs3176320,rs320369,rs325485,rs326,rs326217,rs326222,rs328,rs3289,rs34010237,rs34046799,rs34095326,rs34108083,rs34121855,rs34166762,rs34175245,rs34245505,rs343,rs34311866,rs34465969,rs34483103,rs34580448,rs34603271,rs34715654,rs34828061,rs34875072,rs34881399,rs34893217,rs34894639,rs34922334,rs34954997,rs35045014,rs350885,rs35104374,rs35120633,rs35138338,rs35169799,rs352159,rs35246381,rs35266076,rs35315097,rs35321365,rs35412484,rs35469118,rs35484700,rs35502362,rs35538872,rs35551468,rs35570672,rs35665085,rs35706909,rs35753501,rs35763453,rs35764600,rs35803469,rs35859536,rs35867968,rs35980001,rs35984428,rs36043408,rs36061954,rs36066272,rs36104871,rs36119355,rs36166841,rs362272,rs368852038,rs369432848,rs372245182,rs3731696,rs3735080,rs3736946,rs3738911,rs3744231,rs374445,rs3746503,rs3747207,rs3749147,rs375094233,rs3751120,rs3752442,rs375372,rs37538,rs3758413,rs3758669,rs3761081,rs3761445,rs3764261,rs3766235,rs3769823,rs3775067,rs3775228,rs3781619,rs3784310,rs3794695,rs3796352,rs3798220,rs3803357,rs3808477,rs3812316,rs3814883,rs3817588,rs38205,rs3820897,rs3822072,rs3825669,rs3826043,rs3829126,rs383091,rs38855,rs3890483,rs3891783,rs3927680,rs3936511,rs3947,rs394872,rs39745,rs397713378,rs397791024,rs398017699,rs398085093,rs398098735,rs4002684,rs40565,rs405697,rs412334,rs41270807,rs41271241,rs41272086,rs41272110,rs41273040,rs41274050,rs41278045,rs41280276,rs41280378,rs4128205,rs4128744,rs41288829,rs41290100,rs41292412,rs41302559,rs4134963,rs4135275,rs4142995,rs4149056,rs4149081,rs41552812,rs41785,rs42131,rs421602,rs4236039,rs42392,rs4239538,rs4244455,rs4253766,rs4320509,rs4320850,rs4350231,rs4352308,rs4356265,rs4378243,rs4382584,rs438811,rs4389834,rs439401,rs440446,rs4410790,rs4418728,rs4420638,rs442177,rs4439380,rs4446955,rs4450871,rs4465830,rs4487569,rs4495740,rs4500049,rs4522365,rs45568137,rs45574931,rs4557718,rs4559942,rs4564007,rs4587594,rs459193,rs4610302,rs4620534,rs4631704,rs4647906,rs465002,rs4660690,rs4662414,rs4663379,rs4665972,rs4666032,rs4675812,rs4690084,rs4690098,rs4693802,rs4704727,rs4704834,rs4709746,rs4714001,rs4719841,rs4722551,rs4731701,rs4731702,rs4760254,rs4761234,rs4770433,rs4776793,rs4783581,rs4783961,rs4802113,rs4804414,rs4806073,rs480823,rs4820323,rs4820325,rs4821815,rs4822458,rs483082,rs483148,rs4841132,rs4846905,rs4846913,rs4846914,rs4858894,rs4870949,rs4871601,rs490972,rs4909945,rs4918722,rs4919044,rs4921914,rs492571,rs4930724,rs4934927,rs4938362,rs4947121,rs495033,rs4955411,rs4963975,rs4964736,rs4969179,rs4971152,rs4976033,rs498475,rs498778,rs499293,rs5011439,rs505520,rs507666,rs508487,rs509728,rs5104,rs5112,rs5117,rs519000,rs520987,rs530051986,rs533617,rs533636,rs534122841,rs535241194,rs537132753,rs538276778,rs5402,rs540973884,rs541958245,rs546416652,rs549237563,rs551107164,rs551634406,rs555628099,rs55637010,rs55646464,rs55682243,rs55696093,rs55707100,rs557250003,rs55737395,rs55742802,rs55748921,rs55767272,rs55837381,rs55880997,rs55931203,rs55951611,rs55966194,rs56043653,rs56076449,rs56114371,rs56121615,rs56152551,rs56156922,rs56193509,rs56213756,rs562272706,rs56271783,rs56293917,rs56321085,rs563296,rs56400600,rs568152609,rs56841019,rs56902258,rs56956620,rs569795903,rs57009615,rs57025779,rs57035494,rs57074291,rs571475342,rs573377651,rs573930512,rs574313788,rs5757133,rs575787792,rs57634090,rs5774606,rs577721086,rs580063,rs58053084,rs581080,rs58324296,rs584007,rs58542926,rs588136,rs58839393,rs58895965,rs58953077,rs5914559,rs591939,rs5942972,rs595767,rs59689479,rs5975692,rs59778223,rs6000553,rs60049679,rs603446,rs6054,rs60610697,rs6062343,rs6065906,rs6066138,rs6068174,rs6068280,rs60695258,rs6070138,rs60712804,rs607335,rs6073958,rs6093446,rs6102322,rs61188026,rs6120879,rs6130975,rs61548447,rs615632,rs61729990,rs61780049,rs61781290,rs61830291,rs61884049,rs61885960,rs61904855,rs61905078,rs61905084,rs61975915,rs61993685,rs62033400,rs62057090,rs62064941,rs62078746,rs62084237,rs62117160,rs62117489,rs62118471,rs62128360,rs62128447,rs62129968,rs62130120,rs62132803,rs62133107,rs62215622,rs62243377,rs62246311,rs62271373,rs622871,rs62397245,rs62427982,rs62459095,rs62463394,rs62473520,rs62521034,rs62521592,rs62523860,rs62543565,rs625524,rs62565259,rs62580240,rs632057,rs634869,rs6424109,rs6430090,rs6436090,rs6448429,rs645258,rs6458349,rs6458867,rs6458869,rs6465120,rs646776,rs6470368,rs6486122,rs6492721,rs6499240,rs650558,rs6506033,rs6517522,rs651821,rs6531216,rs6541300,rs6547521,rs6550838,rs6572807,rs6587971,rs6589567,rs6595187,rs6600202,rs6602909,rs6605083,rs662799,rs66485845,rs66505542,rs668459,rs6686497,rs6690181,rs6700266,rs6708784,rs6722159,rs672457,rs6726987,rs673548,rs6743795,rs67611724,rs676210,rs67871383,rs6787781,rs6792725,rs67981690,rs6798755,rs6800707,rs6805924,rs6822892,rs6831256,rs684773,rs686030,rs687339,rs6882076,rs6905288,rs6913325,rs6916318,rs6924805,rs6929057,rs6934083,rs6956862,rs696825,rs6968865,rs6982308,rs6985267,rs6988325,rs6993414,rs6995541,rs6999569,rs7000494,rs7004432,rs7007256,rs7018436,rs7033354,rs704,rs7041117,rs7077812,rs7078456,rs709156,rs7091593,rs7099425,rs710698,rs7115242,rs7120963,rs7134375,rs7136223,rs7138037,rs7140110,rs71441083,rs71473777,rs71495666,rs71538127,rs71551223,rs71556711,rs7156508,rs7157785,rs71603401,rs71624136,rs71630059,rs71643639,rs7164727,rs717118,rs7177289,rs7183117,rs7186635,rs7191623,rs7196161,rs719726,rs7199293,rs7200543,rs7207542,rs7212201,rs7215055,rs7239575,rs7244,rs7248104,rs7251733,rs7254892,rs72555385,rs7256564,rs7259004,rs7260465,rs72613567,rs72615134,rs72616903,rs72644085,rs72654472,rs72670104,rs72681869,rs72691637,rs72722680,rs72731954,rs72735627,rs7274718,rs72749502,rs72780006,rs72788528,rs72800469,rs72801433,rs72801474,rs72808941,rs72812818,rs72814468,rs72824773,rs72836561,rs72836588,rs72844806,rs72904737,rs72917533,rs72917544,rs72950184,rs72961013,rs72966461,rs729761,rs72976106,rs72976928,rs73004826,rs73008942,rs73009178,rs73011197,rs73012993,rs73025562,rs73029263,rs73047887,rs73123056,rs7312441,rs731839,rs73188911,rs73193400,rs73196842,rs73203495,rs73208819,rs73221948,rs73222243,rs73243877,rs73358320,rs7350481,rs73597575,rs73667430,rs73683179,rs737337,rs738409,rs73921514,rs7394579,rs7394871,rs73990245,rs7400002,rs7412,rs7419069,rs7424120,rs742493,rs74332127,rs74345411,rs74351220,rs7439032,rs74406200,rs74444640,rs74496689,rs7451008,rs74551020,rs745578,rs74564095,rs74617384,rs74629722,rs74710944,rs74737417,rs747437837,rs7475343,rs74855321,rs74897213,rs74948313,rs749804194,rs74994332,rs7502910,rs75054794,rs75064672,rs75113691,rs75158858,rs75160368,rs75218485,rs75219957,rs75225803,rs75252677,rs75268115,rs7529073,rs7538833,rs7539464,rs75398587,rs75405157,rs75444904,rs75481391,rs75507056,rs7551124,rs75609851,rs75634311,rs75679663,rs7578604,rs758801,rs75916629,rs7596814,rs75978204,rs759831202,rs7607980,rs76083992,rs76164683,rs76172517,rs76189032,rs76203970,rs76260822,rs76269172,rs7631606,rs76353203,rs76355371,rs76366838,rs76427249,rs76471230,rs76476582,rs76529322,rs76530229,rs7656630,rs76649658,rs76786359,rs7679314,rs768067657,rs7681288,rs768187,rs76862947,rs76868109,rs76870318,rs76895963,rs76898938,rs769449,rs7694869,rs76957426,rs7696969,rs77005271,rs77009508,rs7702004,rs7704653,rs7714361,rs77182024,rs771992392,rs77244849,rs7735249,rs77393312,rs7740188,rs7749305,rs77532628,rs77542162,rs775633,rs7757363,rs77585745,rs77585907,rs7761746,rs77617917,rs77631110,rs77686522,rs77756595,rs77815441,rs77824033,rs77913157,rs77998815,rs780092,rs780094,rs78025076,rs78044163,rs78058190,rs7808446,rs7816345,rs7816713,rs7816847,rs78185617,rs78198921,rs7821812,rs78248243,rs7826246,rs78297458,rs7830852,rs78309295,rs7832515,rs78376313,rs78425119,rs78442878,rs78459082,rs78484485,rs7855395,rs7856817,rs78588343,rs78623643,rs78628783,rs78637841,rs78960801,rs78963197,rs7897326,rs7897379,rs7901016,rs79035076,rs7904738,rs79153732,rs7916868,rs79192570,rs79202680,rs7922453,rs7924036,rs79287178,rs79311290,rs79357714,rs7935946,rs79395356,rs7941534,rs79416478,rs79429216,rs7946,rs79468673,rs7947951,rs79570361,rs7960691,rs79610135,rs79615915,rs79624003,rs79627555,rs79634051,rs79635514,rs79639690,rs797482,rs797486,rs79760705,rs7977713,rs79783818,rs79819832,rs79821925,rs79823890,rs798889,rs799157,rs799160,rs79983121,rs80051818,rs80078546,rs8025212,rs8025505,rs8027181,rs80276949,rs8035006,rs8054124,rs8058443,rs8066985,rs806973,rs8083730,rs8102873,rs8107974,rs8126001,rs8134638,rs814295,rs821840,rs825510,rs838133,rs849336,rs852388,rs863750,rs867939,rs8756,rs878409,rs880315,rs881858,rs894210,rs897837,rs900399,rs909267,rs921971,rs9258375,rs9267525,rs9267677,rs9274390,rs9311474,rs9321765,rs932374,rs933574,rs935168,rs9375694,rs9376511,rs9378248,rs9379828,rs939136,rs939955,rs9432148,rs9436661,rs9461755,rs9468937,rs947989,rs9480889,rs9496567,rs954244,rs9553567,rs9561643,rs9577924,rs9584870,rs9600143,rs960230,rs9610329,rs9622141,rs9626773,rs964184,rs9653945,rs965813,rs9686661,rs9687832,rs9687846,rs9689096,rs973709,rs97384,rs975395769,rs9788220,rs9812100,rs9817452,rs9831084,rs9832727,rs9836545,rs9844972,rs9884390,rs9890200,rs9905032,rs9930333,rs9939224,rs9942171,rs9943778,rs9944241,rs995000,rs9970140,rs9972882,rs998584
Pulse pressure	1635	rs10025456,rs10043775,rs1004467,rs10045949,rs10048404,rs10052777,rs10057188,rs1007460,rs10076149,rs1008058,rs10086284,rs10088725,rs10140843,rs10146482,rs10174214,rs10184428,rs10195252,rs10197337,rs10199082,rs10224002,rs10245696,rs10254101,rs10260816,rs10267979,rs10270950,rs1027647,rs1036477,rs1036821,rs10407022,rs10409243,rs10410204,rs10418305,rs10420549,rs10439377,rs10440833,rs10457318,rs1047255,rs10478580,rs1047922,rs1048483,rs10487988,rs10490923,rs10492869,rs10498635,rs1050288,rs10507380,rs1053004,rs10580742,rs10605604,rs1061808,rs1062090,rs10662179,rs10690121,rs10732433,rs10734623,rs10745661,rs10750441,rs10760158,rs10760260,rs10765211,rs10770612,rs10776752,rs10779936,rs1078173,rs10784502,rs10788160,rs10788569,rs1078967,rs10818775,rs10823136,rs10826995,rs10830959,rs10830963,rs10832776,rs10838433,rs10838873,rs10842991,rs10842994,rs10845602,rs10857147,rs10859580,rs10860351,rs10883543,rs10887914,rs10889130,rs10894192,rs10902219,rs10913934,rs1091811,rs10931464,rs10932679,rs10932774,rs10946398,rs10948071,rs10956797,rs10958099,rs10958717,rs10982910,rs10988442,rs10988451,rs10998362,rs11000752,rs11000852,rs11008355,rs11010905,rs11021221,rs11047543,rs11055008,rs11066015,rs11082394,rs11087740,rs1109605,rs11099098,rs11100902,rs11105352,rs11105364,rs11118346,rs11126989,rs111358816,rs11139596,rs111420586,rs111439913,rs111478946,rs11154027,rs111541746,rs1115866,rs11160085,rs11160538,rs111634538,rs11168048,rs11172113,rs11187838,rs11187844,rs11190709,rs11191156,rs11191359,rs11191548,rs11191580,rs11191593,rs11196218,rs112005532,rs11211199,rs11212190,rs11222084,rs11222386,rs112259853,rs11248862,rs11249999,rs112523092,rs112557609,rs11256837,rs112639668,rs112668446,rs1126930,rs112735431,rs1128559,rs112913898,rs112925537,rs11295701,rs11297261,rs112976898,rs113108263,rs1133400,rs11343445,rs1134956,rs113518312,rs113546801,rs113619824,rs113715277,rs113744258,rs113866309,rs113924794,rs11392696,rs11396766,rs11399965,rs114026228,rs114053299,rs11405745,rs114149261,rs11437038,rs114407963,rs11445608,rs11451130,rs114534,rs11458422,rs11464083,rs114697502,rs114714860,rs1150678,rs115150884,rs115172170,rs115231027,rs11537816,rs1155422,rs115561880,rs11568466,rs115808349,rs11580946,rs115832704,rs11585169,rs11588864,rs11592107,rs11614730,rs11615689,rs11621662,rs11626342,rs11626434,rs11627326,rs11627567,rs1163072,rs11632112,rs11638064,rs11639856,rs11641374,rs116417128,rs11642015,rs11642631,rs11649091,rs116559081,rs116595383,rs11677932,rs1167827,rs11685352,rs116865478,rs11689667,rs11690961,rs11696394,rs11699758,rs117006983,rs11701033,rs11701512,rs11708647,rs117154502,rs11718848,rs117204111,rs11725861,rs11725926,rs11730129,rs1173770,rs1173771,rs117490883,rs11759438,rs11759769,rs11760407,rs11761199,rs11770630,rs11776122,rs117770268,rs1177764,rs11779998,rs11783703,rs117870289,rs11789875,rs117964596,rs11802591,rs118127175,rs11832510,rs11853359,rs11856160,rs1185704,rs11888604,rs11897119,rs11899888,rs11901929,rs11909120,rs11918489,rs11924846,rs11953630,rs11964049,rs11977526,rs11993898,rs12032588,rs12034218,rs12034227,rs12034319,rs12037669,rs12046278,rs12050260,rs1205445,rs12091385,rs12097606,rs12128471,rs12135454,rs12143674,rs12145712,rs12146652,rs12147852,rs12150495,rs12172847,rs12195276,rs12203179,rs12206253,rs12208834,rs12216497,rs12224337,rs12248718,rs12258967,rs12264186,rs1229984,rs12325702,rs12406089,rs12411044,rs12412313,rs12416331,rs12427254,rs12434998,rs12445483,rs12449170,rs12453125,rs12463278,rs12476527,rs12485003,rs12498098,rs1250129,rs1250247,rs1250259,rs12509595,rs12511169,rs12512086,rs12538229,rs12543567,rs12550953,rs12574749,rs12579302,rs12606620,rs1261744,rs12628032,rs12636552,rs12638862,rs12656497,rs12663193,rs12668436,rs12684650,rs12697889,rs12705383,rs12705389,rs12705390,rs12716337,rs12731646,rs12741323,rs12745935,rs1275978,rs1275984,rs1275988,rs12767973,rs1278516,rs12807220,rs12875271,rs12887934,rs12946454,rs12948875,rs12951622,rs12966571,rs12967796,rs12982298,rs13004584,rs13024657,rs13026245,rs13039398,rs13050325,rs13051496,rs13083406,rs13104866,rs13112725,rs13122790,rs13128814,rs13149993,rs13154066,rs13163538,rs13192976,rs1319467,rs13196885,rs13209747,rs1322639,rs13227393,rs13241670,rs13241944,rs13260,rs13263073,rs13266670,rs13273536,rs13288002,rs13290326,rs13298768,rs13308125,rs1333045,rs1333047,rs1334576,rs13359291,rs13395018,rs13398100,rs134041,rs134077,rs13420463,rs13441,rs1344652,rs1344653,rs1350100,rs1351394,rs1363098,rs1368298,rs137913153,rs137993948,rs138285687,rs138466411,rs138473600,rs138643143,rs138650910,rs1387153,rs138957616,rs139023143,rs139236208,rs139293840,rs139341533,rs139491786,rs139703184,rs139816223,rs139919,rs139984976,rs140146961,rs1401982,rs140408064,rs1408945,rs141183710,rs141216986,rs141413202,rs141691178,rs141767645,rs141839431,rs141979279,rs142088422,rs1421085,rs142234410,rs142360750,rs142378207,rs142416231,rs143073646,rs143082869,rs143118162,rs143120951,rs143167197,rs1432457,rs143251085,rs1432561,rs143282724,rs1433467,rs1434536,rs143554274,rs1436206,rs143750586,rs144370193,rs1446468,rs1449544,rs1449560,rs145072852,rs145441283,rs145452708,rs1458038,rs1458727,rs146071762,rs1465091,rs146759980,rs146975914,rs147077988,rs147270945,rs147381998,rs147463529,rs1474698,rs1475130,rs147628895,rs147696085,rs147707292,rs147885582,rs1480474,rs1483838,rs148486060,rs1486236,rs1486286,rs148871069,rs1489110,rs149057881,rs149165710,rs149411756,rs149736440,rs150175603,rs150194832,rs150363281,rs150545244,rs1508692,rs151041685,rs151054210,rs1535464,rs1557765,rs1558118,rs1560835,rs1563788,rs1566497,rs1570350,rs1571145,rs157350,rs157678,rs1589423,rs1599116,rs161792,rs1630736,rs1646010,rs167479,rs1675382,rs1678981,rs16849211,rs16849225,rs16885,rs16896398,rs169080,rs169287,rs1694068,rs16954120,rs16998073,rs17011002,rs17016433,rs17020663,rs17020769,rs17021918,rs17035646,rs17037452,rs17053909,rs17059668,rs1707336,rs17119370,rs17156878,rs1717027,rs17171710,rs17249754,rs17286052,rs17287293,rs1731249,rs17355629,rs17362588,rs17367504,rs17375040,rs17392948,rs17408550,rs17428471,rs174564,rs17471509,rs17477177,rs17506606,rs17506750,rs17516329,rs17516457,rs17535443,rs17608766,rs17612742,rs17720594,rs17732513,rs17775184,rs1779240,rs177992,rs17812022,rs17831815,rs1800437,rs1800629,rs1800795,rs1801270,rs1801282,rs180531,rs181200083,rs181325352,rs181359,rs181362,rs181718607,rs1818275,rs181921589,rs182305,rs182346790,rs183203602,rs183716729,rs184145372,rs184330259,rs185695143,rs185862045,rs1859168,rs1860509,rs1862450,rs1864254,rs186895872,rs1869800,rs187207161,rs1878406,rs188076989,rs188320625,rs1886773,rs188911122,rs189593992,rs1896333,rs1902859,rs191146367,rs191280542,rs1919865,rs1919872,rs1921576,rs1923409,rs1925153,rs193686,rs1938598,rs1944859,rs194520,rs194524,rs1953126,rs1966203,rs1966323,rs1973765,rs1982468,rs1983864,rs198841,rs1991401,rs1994523,rs1995496,rs199867305,rs200486,rs200528,rs200534,rs200541,rs2005950,rs200688233,rs200918227,rs200947769,rs200999181,rs201119463,rs2011603,rs2012714,rs201354184,rs2014912,rs201702041,rs201726345,rs201891590,rs201936061,rs202102042,rs2023843,rs20354,rs2037213,rs2042364,rs2044693,rs2049814,rs2052263,rs2061821,rs2061822,rs2061824,rs2069833,rs2071382,rs2071518,rs2075662,rs2075663,rs2075665,rs2076460,rs2077102,rs2089210,rs2091206,rs2102397,rs210314,rs210381,rs2104038,rs2107595,rs2109019,rs2116941,rs2125068,rs2127127,rs2138157,rs2143635,rs2146836,rs2153271,rs2153304,rs2153960,rs2165197,rs2169987,rs2170363,rs2175337,rs217727,rs2178452,rs2183848,rs2193635,rs2205260,rs2206734,rs2206815,rs221005,rs2215590,rs2230469,rs2236295,rs2240694,rs2240716,rs2240736,rs2241003,rs2242886,rs2244643,rs2246849,rs2251860,rs2254240,rs2254303,rs2261608,rs2268330,rs2270860,rs2274224,rs2277788,rs2280560,rs2282978,rs2285178,rs2286394,rs2286525,rs2286589,rs2286870,rs2287019,rs2287345,rs2289081,rs2289125,rs2289691,rs2293607,rs2297603,rs2298428,rs2302061,rs2302417,rs2303040,rs2304500,rs2305013,rs2306363,rs2306899,rs2307111,rs2312659,rs2314397,rs231708,rs2320299,rs2325885,rs236352,rs2366264,rs2369280,rs2393449,rs2393455,rs2400509,rs2404715,rs2409745,rs2423514,rs2424908,rs2428939,rs243021,rs2440907,rs2452600,rs2454206,rs246074,rs2498323,rs2504779,rs2505675,rs2521501,rs2523535,rs2525886,rs2530225,rs2540914,rs2540917,rs2540950,rs255299,rs2567707,rs256837,rs2569842,rs2579503,rs2586886,rs258801,rs2605100,rs2607068,rs2627316,rs2631669,rs2643826,rs2645466,rs2656523,rs267517,rs267540,rs267561,rs2681472,rs2681485,rs2681492,rs268263,rs2706110,rs2710323,rs2723083,rs273957,rs2759308,rs2761436,rs2761679,rs2764043,rs277152,rs2785980,rs2785990,rs2791552,rs2796283,rs2803122,rs2820443,rs2820444,rs28365937,rs28379706,rs2840674,rs2843744,rs28451064,rs28470843,rs284844,rs28499085,rs28569936,rs28570969,rs28572357,rs28594215,rs28663144,rs286809,rs28891214,rs2898290,rs2899463,rs2911268,rs2914609,rs2937075,rs2945232,rs2971669,rs2972207,rs2978456,rs2983896,rs3006596,rs3011549,rs30231,rs303343,rs305219,rs3072,rs3109083,rs3110057,rs3130981,rs3135967,rs3175,rs3176336,rs31864,rs3191402,rs3217238,rs325729,rs330050,rs33063,rs337100,rs33842,rs33932084,rs33998128,rs34071855,rs34102820,rs34104813,rs34181543,rs34219605,rs34352145,rs34457140,rs34489224,rs34586757,rs34611819,rs34616518,rs34727857,rs347591,rs34783010,rs34803699,rs34824900,rs34872471,rs34877957,rs34923683,rs34960065,rs34991912,rs35021474,rs35029874,rs35041402,rs351260,rs35147325,rs35175632,rs35225531,rs35261357,rs35271347,rs35410524,rs35501037,rs35504735,rs35571646,rs35680304,rs35686695,rs356926,rs35702851,rs35745826,rs35796750,rs35825704,rs35831924,rs35862921,rs35936670,rs35940771,rs35968670,rs36006409,rs36008763,rs36010659,rs360158,rs36047283,rs36078151,rs36090025,rs36107167,rs36109883,rs36114380,rs3617,rs365990,rs366178,rs367700296,rs369306257,rs37060,rs371417,rs372822970,rs3729805,rs3731818,rs3735576,rs3740781,rs374179645,rs374292503,rs3743157,rs3746471,rs374660188,rs374715536,rs3748045,rs3760994,rs3765908,rs3767199,rs3774372,rs3774729,rs3775375,rs3780190,rs3781885,rs3786130,rs3787192,rs3789577,rs3790227,rs3790604,rs3796822,rs3798293,rs379862,rs3800229,rs3803361,rs3807989,rs3809297,rs3810818,rs3814113,rs3820068,rs3821843,rs3822346,rs3829909,rs384156,rs3845811,rs3846926,rs385437,rs3874658,rs3889199,rs3915425,rs3915499,rs3927680,rs397714909,rs397745765,rs397800574,rs4073778,rs4075254,rs4075256,rs409558,rs4110517,rs41284185,rs4140574,rs4141663,rs414260,rs4146429,rs4151657,rs418646,rs42034,rs42235,rs42664,rs4288356,rs4303974,rs4304924,rs4337253,rs4342401,rs4360494,rs4409766,rs4440615,rs4443403,rs4454254,rs4455005,rs445925,rs4462906,rs4468717,rs4492140,rs449789,rs452036,rs4527246,rs4530754,rs4534535,rs4553000,rs4574,rs4582532,rs4587807,rs459193,rs4602900,rs4631439,rs4639796,rs464605,rs4648606,rs4652875,rs4656180,rs4664080,rs4678915,rs4690028,rs4699165,rs470113,rs4712523,rs4712524,rs4724460,rs4744239,rs4754196,rs4784227,rs4785955,rs4788913,rs4793135,rs4795641,rs4803455,rs4803457,rs4811601,rs4819526,rs4819852,rs4821112,rs4831174,rs4838018,rs483916,rs4841659,rs4842266,rs4843074,rs4843075,rs4846567,rs4851391,rs4852257,rs4852780,rs486023,rs486098,rs4871385,rs4888408,rs4894535,rs4896104,rs4904503,rs4905134,rs4919669,rs4919883,rs4922591,rs492430,rs4932371,rs4933356,rs4937126,rs494144,rs4963772,rs4977492,rs4977575,rs4980515,rs4980532,rs4980877,rs499594,rs5021979,rs503341,rs507666,rs509833,rs512083,rs516143,rs518897,rs5219,rs527725,rs528266117,rs528789,rs530130707,rs530280439,rs533414974,rs533451950,rs533946434,rs535313355,rs535520770,rs5370,rs537750491,rs538845166,rs540048168,rs541705173,rs549542397,rs550708499,rs551353004,rs552976,rs554302100,rs555754,rs556058784,rs556595229,rs55678414,rs556813706,rs55730606,rs55811935,rs55824078,rs55833332,rs558363983,rs558610964,rs55892892,rs55906059,rs559128832,rs55914222,rs55940751,rs55947600,rs55962736,rs56000661,rs56024659,rs560276033,rs560625443,rs560887,rs56143613,rs561980690,rs56228409,rs56233205,rs562433131,rs562434,rs56249585,rs56287081,rs56288724,rs56290609,rs56313388,rs56322953,rs56339461,rs56356382,rs563694,rs56388530,rs56394279,rs566987463,rs567776784,rs568232057,rs56844452,rs569550,rs569967909,rs57069400,rs570984510,rs571452628,rs571463591,rs57301765,rs573455,rs57385162,rs57400569,rs57448815,rs57453217,rs57469061,rs5750482,rs5753103,rs5754217,rs5772,rs57946343,rs5794844,rs58015370,rs58156767,rs58415166,rs58477215,rs585736,rs58646822,rs58826169,rs5883154,rs58860475,rs58865823,rs589928,rs5914614,rs59430737,rs59482735,rs59682205,rs59776826,rs59884963,rs599550,rs6007594,rs6015450,rs60199046,rs60233779,rs60255247,rs60259384,rs6031431,rs6031435,rs6031436,rs6035355,rs60354484,rs6040076,rs60461751,rs6062536,rs607064,rs60722337,rs607562,rs6081613,rs6090040,rs60991988,rs6107436,rs61173651,rs6141479,rs6142381,rs61443570,rs61735998,rs61748637,rs61754158,rs61755579,rs61760904,rs61767086,rs61777387,rs61785974,rs61823000,rs61823001,rs62011027,rs62011052,rs62020769,rs62033406,rs62048010,rs62049035,rs62049970,rs62051555,rs62051558,rs62052953,rs62053102,rs62053262,rs62053796,rs62053970,rs62055044,rs62059712,rs62059837,rs62065796,rs62075782,rs62076103,rs62080325,rs62132460,rs62155511,rs62162674,rs62241896,rs62250714,rs62270945,rs62278541,rs62317311,rs62334289,rs62361303,rs62385385,rs62524579,rs62525059,rs62527880,rs633185,rs6421389,rs6434404,rs6445425,rs6469613,rs649472,rs6504213,rs653320,rs6535419,rs6536072,rs6539284,rs6554163,rs6588634,rs6595838,rs6599251,rs661348,rs66563455,rs6658785,rs6662330,rs666720,rs66774912,rs6679817,rs66803065,rs6691109,rs66990951,rs670463,rs6714546,rs67183972,rs6724607,rs6730325,rs6731373,rs67314034,rs6732308,rs67326273,rs6742041,rs674249,rs6747242,rs6747874,rs67631072,rs6766170,rs6772342,rs6772704,rs6777217,rs67772913,rs6782694,rs6792918,rs6793656,rs6795970,rs67963450,rs6797165,rs6797587,rs6800541,rs6801957,rs6803322,rs680515,rs6806529,rs68168422,rs6820343,rs6823199,rs6848906,rs685091,rs685149,rs6867399,rs6884993,rs6925750,rs6930689,rs6941056,rs6969780,rs6984744,rs6995407,rs6996562,rs6997996,rs700082,rs7006531,rs7009170,rs7019055,rs7038501,rs703859,rs7041664,rs704191,rs7058,rs7070115,rs7090035,rs709209,rs7107356,rs7125498,rs7129220,rs7131442,rs7134677,rs71373532,rs714215,rs714417,rs7144602,rs71542879,rs71543920,rs7158073,rs7161281,rs7161323,rs7162168,rs7163628,rs7164299,rs7166269,rs7170637,rs7177338,rs7188697,rs7192541,rs72125650,rs7219390,rs7225219,rs7226020,rs7236548,rs7248104,rs7249331,rs7250835,rs7255,rs72659998,rs72681698,rs72681869,rs72740636,rs72765298,rs72794179,rs72799341,rs72819762,rs72831855,rs72902304,rs72906810,rs72914576,rs72931748,rs729448,rs72958213,rs729636,rs7297416,rs72978881,rs73046792,rs73080726,rs73080767,rs7312132,rs7312464,rs73158188,rs73161324,rs73171158,rs731839,rs7320104,rs734780,rs73563812,rs73605614,rs7372217,rs73727605,rs73754057,rs737721,rs739414,rs7394190,rs740406,rs7406910,rs740698,rs74078236,rs7408868,rs7412,rs74181299,rs7437940,rs744487,rs74482535,rs74621754,rs7478986,rs7483477,rs74889068,rs7491248,rs7497304,rs74991297,rs7500448,rs7512308,rs7512595,rs7519279,rs75230966,rs75348990,rs75413803,rs7543389,rs7546149,rs755901261,rs7562,rs756211302,rs757081,rs7574314,rs757462,rs7575523,rs7584936,rs7586597,rs7605066,rs76052955,rs761356,rs76206723,rs7624902,rs7631605,rs7632108,rs76390818,rs7651190,rs765302,rs7653480,rs7655918,rs7659823,rs7666150,rs767105335,rs7671947,rs7672622,rs76752100,rs76785029,rs76895963,rs7690296,rs76904484,rs7696431,rs76987554,rs77024938,rs77055604,rs7707918,rs7710854,rs7714219,rs7727978,rs77285285,rs7731703,rs77357563,rs7737275,rs77375201,rs7754840,rs7756992,rs77574378,rs77602510,rs776109847,rs7763558,rs77689730,rs77692990,rs778124,rs7785551,rs77870048,rs7787898,rs77925345,rs7793921,rs7802307,rs78049276,rs7812048,rs78139258,rs7813952,rs7822914,rs7834383,rs783621,rs78378222,rs7838433,rs7838781,rs7845722,rs7846033,rs7854147,rs7856420,rs7859905,rs78603175,rs7861040,rs78622592,rs786919,rs7869756,rs7873409,rs788711,rs78909240,rs7903146,rs79089478,rs79105258,rs7914287,rs79145982,rs79154857,rs7920682,rs7927515,rs79307111,rs79409628,rs79455198,rs7951348,rs7968719,rs7977311,rs7977389,rs79780963,rs79989256,rs7999702,rs80073370,rs801171,rs8013933,rs80141533,rs8019113,rs8027524,rs80309268,rs8032868,rs80335285,rs8044595,rs8068318,rs8073626,rs8084507,rs8102624,rs8103992,rs8111093,rs8111708,rs8126001,rs813412,rs8141699,rs816372,rs8176685,rs8182584,rs820430,rs8258,rs830444,rs8326,rs832890,rs848534,rs8504,rs863433,rs867820,rs869396,rs871524,rs871606,rs875898,rs880315,rs884843,rs886477,rs8904,rs893817,rs896854,rs900399,rs903021,rs907183,rs908301,rs910085,rs917275,rs9210,rs925484,rs926904,rs9289798,rs9303241,rs9314907,rs9323984,rs9323988,rs932764,rs9337951,rs9340985,rs9340995,rs9349379,rs9349688,rs9368222,rs937213,rs9372668,rs9373387,rs9382872,rs9392172,rs9394959,rs9396169,rs9398815,rs9401427,rs9404922,rs9462794,rs9472040,rs9477927,rs9486916,rs949827,rs9506725,rs951927,rs9534816,rs9549328,rs956006,rs9565436,rs9590406,rs9633643,rs9633675,rs963920,rs9650650,rs9658584,rs9662255,rs9667596,rs968267,rs9686661,rs9708177,rs9729719,rs974819,rs975730,rs9784689,rs978891,rs979165,rs9798012,rs9814480,rs9815354,rs9833313,rs9837162,rs9839213,rs9840088,rs9844972,rs9848170,rs9860290,rs9903692,rs9904409,rs9905793,rs9918929,rs9937309,rs9937815,rs9974014,rs9976596,rs9978142,rs9982601,rs999958
Post bronchodilator FEV1/FVC ratio	1627	rs10008568,rs10015415,rs10019681,rs10021465,rs10028589,rs10028679,rs10029430,rs10033824,rs10047116,rs1012333,rs1015275,rs10163145,rs1021071,rs1025561,rs1032295,rs1032296,rs1032297,rs10429950,rs10429951,rs10429952,rs10482792,rs10482796,rs10498635,rs1051730,rs10519203,rs1062980,rs10746379,rs1075472,rs10851906,rs10851907,rs10863398,rs10934850,rs11072785,rs11072790,rs11072791,rs11072792,rs11072803,rs11072804,rs11072805,rs11072806,rs1108548,rs1108581,rs11100860,rs11118112,rs11118114,rs11118118,rs111563375,rs111668083,rs11174267,rs111751834,rs111754512,rs11175944,rs111926416,rs111974986,rs112302542,rs112321636,rs112370326,rs112448655,rs112458284,rs112560164,rs112635299,rs112756090,rs112905267,rs113029345,rs113134286,rs113352275,rs113414285,rs113752012,rs113870173,rs113936974,rs114004118,rs114174633,rs114176245,rs114205691,rs114258913,rs114304737,rs114496665,rs114607539,rs114639778,rs114659987,rs11466399,rs114785263,rs114791918,rs114831632,rs114946066,rs115034739,rs115038670,rs115081025,rs115082929,rs115148171,rs115249811,rs115371810,rs115559601,rs115605431,rs115854050,rs115855507,rs115942227,rs116107739,rs116126197,rs116155186,rs116187470,rs11621587,rs11623779,rs11624512,rs11627441,rs11629637,rs11631955,rs11632102,rs11633178,rs116335274,rs11633958,rs11634351,rs11634450,rs11634543,rs11637630,rs11637656,rs11638321,rs11638372,rs11638490,rs11638830,rs11639044,rs11639049,rs11639166,rs11639181,rs11639347,rs11639372,rs11639375,rs11639382,rs116518699,rs116540944,rs116554817,rs116590076,rs116768843,rs116837984,rs117000167,rs117041046,rs11706304,rs11706455,rs117068593,rs11709066,rs117094540,rs11709611,rs11709725,rs11710627,rs11710704,rs11714052,rs11714619,rs11715394,rs11716941,rs117172443,rs11721213,rs11724319,rs117375698,rs117660864,rs117767473,rs117802898,rs117814736,rs117911949,rs117932668,rs118061259,rs118084537,rs118152513,rs11852372,rs11856536,rs11857532,rs11858210,rs11858836,rs11934983,rs11936476,rs11938745,rs11940733,rs11956923,rs12022110,rs12022585,rs12023501,rs12023695,rs12023777,rs12023953,rs12025796,rs12025970,rs12026168,rs12026169,rs12030863,rs12032263,rs12033060,rs12039493,rs12039922,rs12040383,rs12040654,rs12041344,rs12044802,rs12045026,rs12045035,rs12046780,rs12047243,rs12048013,rs12048052,rs12048582,rs12050525,rs12185265,rs12409794,rs12438659,rs12439240,rs12440014,rs12441088,rs12441354,rs12441426,rs12461383,rs12461964,rs12499125,rs12499182,rs12499537,rs12499685,rs12500355,rs12501071,rs12504628,rs12506874,rs12508709,rs12509311,rs12510044,rs12510916,rs12511230,rs12512788,rs12563082,rs12565438,rs12568141,rs12592111,rs12592721,rs12593229,rs12593950,rs12594711,rs12642926,rs12648534,rs12700745,rs12743469,rs12815303,rs12817007,rs12817011,rs1286664,rs12899135,rs12899147,rs12899351,rs12901913,rs12902602,rs12903203,rs12903285,rs12903295,rs12904234,rs12907764,rs12908207,rs12910627,rs12910910,rs12913260,rs12914385,rs12916801,rs13059975,rs13067650,rs13069054,rs13071740,rs13077790,rs13077913,rs13095660,rs13105210,rs13106167,rs13107186,rs13107665,rs13113445,rs13113591,rs13114851,rs13116999,rs13118083,rs13118928,rs13128377,rs13129662,rs13140176,rs13141641,rs13142439,rs13142776,rs13142879,rs13147758,rs13148031,rs13149750,rs1317286,rs13180,rs1318580,rs13191310,rs13284520,rs13328032,rs13329271,rs1342586,rs1342590,rs1374531,rs137877371,rs137917644,rs138006855,rs138037897,rs138043549,rs138048027,rs138071473,rs138094162,rs138258488,rs138355804,rs138387343,rs138394018,rs138402956,rs138411828,rs138465513,rs138544659,rs138549889,rs138607199,rs138615762,rs138641402,rs138641425,rs138746541,rs138792676,rs138833221,rs138833465,rs138869894,rs138897663,rs138914938,rs139048350,rs139088314,rs139202427,rs139222478,rs139337462,rs139367725,rs1394371,rs139467600,rs139479025,rs1394998,rs139509979,rs139528199,rs139530741,rs139557951,rs139606157,rs139632137,rs139704751,rs139916902,rs140011970,rs140014224,rs140065777,rs140330585,rs140444490,rs140526800,rs140594067,rs140607031,rs140660435,rs140682412,rs140785266,rs140798517,rs140839642,rs140908948,rs140949321,rs141008343,rs141034416,rs141088253,rs141318698,rs141318925,rs141332792,rs141395649,rs141455065,rs141475580,rs141497497,rs141510725,rs141518190,rs141521978,rs141644443,rs141697181,rs141838403,rs141892389,rs141955301,rs141958207,rs142001454,rs142026888,rs142054194,rs142119409,rs142181472,rs142206003,rs142255501,rs142422697,rs142429672,rs142487520,rs142535958,rs142560558,rs142772618,rs142849437,rs142916547,rs142936968,rs142944815,rs142965926,rs142973438,rs142976294,rs142991058,rs143053231,rs143087368,rs143132326,rs143324395,rs143335239,rs143359137,rs143379756,rs143404520,rs143410069,rs1434432,rs143566192,rs143639284,rs143655133,rs143661751,rs143677104,rs143737902,rs143838614,rs143902882,rs143915539,rs143976741,rs143988467,rs144029093,rs144046596,rs144060362,rs144087410,rs144137862,rs144148493,rs144152585,rs144190017,rs144222594,rs144250695,rs144261207,rs144424757,rs144473309,rs144572046,rs144587541,rs144855337,rs144872818,rs144903619,rs144908958,rs144910173,rs145068833,rs145287362,rs145317423,rs145330511,rs145368269,rs1454137,rs1454139,rs145444918,rs145481885,rs145505122,rs145583199,rs145613323,rs145688504,rs145710351,rs145803288,rs1458562,rs145882615,rs145968728,rs146002062,rs146009840,rs146071159,rs146103351,rs146109676,rs146111930,rs146255527,rs146346907,rs146646693,rs146680296,rs146750542,rs146799327,rs146844429,rs146868790,rs146895361,rs146977322,rs146978549,rs147068743,rs147089648,rs147130662,rs147134271,rs147144681,rs147153117,rs147345944,rs1473526,rs1473527,rs147368481,rs147410223,rs147410855,rs147415896,rs147463808,rs147499554,rs147508746,rs147510300,rs147515761,rs147576484,rs147616082,rs147620864,rs147851892,rs147910279,rs147913210,rs147962389,rs148064379,rs148138116,rs148169454,rs148187869,rs148200221,rs148246786,rs148319405,rs148340644,rs148342344,rs148376973,rs148444376,rs148460633,rs148560677,rs148738653,rs148788110,rs148861184,rs1489759,rs1489760,rs1489761,rs1489762,rs1489763,rs1489764,rs1489765,rs1490151,rs149069622,rs149074315,rs149083189,rs149157446,rs149406381,rs149450639,rs149476743,rs149504921,rs149619169,rs149667740,rs149727148,rs149746592,rs149774458,rs149774937,rs149794616,rs149819415,rs1498604,rs1498605,rs150029151,rs150174091,rs150256815,rs150267141,rs150281976,rs150335055,rs150343078,rs150347869,rs150369165,rs150425940,rs150432113,rs150450027,rs1504549,rs1504550,rs150556575,rs1505766,rs150576801,rs1505770,rs150612539,rs150696478,rs150751768,rs150765348,rs150829342,rs1508459,rs150884133,rs150896862,rs150923551,rs150986675,rs151058966,rs151074357,rs151101851,rs151181520,rs1512281,rs1512282,rs1512283,rs1512285,rs1512288,rs151274007,rs151321188,rs1532993,rs1541424,rs1541692,rs1542725,rs1542726,rs1565330,rs1567287,rs1585518,rs1585775,rs1619599,rs1690789,rs1690790,rs1690791,rs16969894,rs16969968,rs1699346,rs17011851,rs17011859,rs17011865,rs17014483,rs17019340,rs17019354,rs17026828,rs17026847,rs17026850,rs17026855,rs17047804,rs1708667,rs1711731,rs17184313,rs17189216,rs17361668,rs17368582,rs17368659,rs17368814,rs17368890,rs17405217,rs17438732,rs17483548,rs17483686,rs17483721,rs17483929,rs17484235,rs17484524,rs17486195,rs17486278,rs17487223,rs17607,rs1764705,rs17709487,rs17733561,rs17766168,rs17766287,rs17785414,rs17785420,rs17791975,rs1795720,rs1795739,rs1797069,rs1797070,rs180692309,rs180709182,rs180765220,rs180910263,rs180919520,rs180976407,rs181043431,rs181167431,rs181225015,rs1812329,rs181238686,rs181284109,rs181290688,rs181293434,rs181295069,rs181309176,rs181310918,rs181328644,rs1813337,rs1813903,rs181391108,rs181563674,rs181660893,rs181672678,rs181697701,rs181700380,rs181710595,rs181741409,rs1818444,rs181881613,rs181902743,rs181927184,rs181954514,rs181995593,rs182033693,rs182057829,rs182115318,rs182234674,rs182242981,rs182272664,rs182302106,rs182328274,rs182332476,rs182344828,rs182382461,rs182387400,rs182408739,rs182426545,rs182491339,rs1825082,rs1825083,rs1825087,rs182544594,rs182554582,rs182700414,rs182750324,rs182751789,rs182755327,rs182791062,rs182823009,rs1828590,rs1828591,rs182934215,rs183029213,rs183032784,rs183191361,rs183244340,rs183323229,rs183397371,rs183433534,rs183456655,rs183464040,rs183468661,rs183470003,rs183529902,rs183544847,rs183747217,rs183755958,rs183770498,rs183813555,rs183816717,rs183820509,rs183825572,rs183832949,rs183974900,rs184061709,rs184091137,rs184118729,rs184167040,rs184181234,rs184252378,rs184277845,rs184381023,rs184522131,rs184557780,rs184606651,rs184665953,rs184676284,rs184680785,rs184699315,rs184737911,rs184759447,rs184852128,rs184897315,rs184940006,rs184963741,rs184991195,rs185011186,rs185095244,rs185205268,rs185206099,rs185216905,rs185237819,rs185438855,rs185449237,rs185508190,rs185569610,rs185580150,rs185603859,rs185609610,rs185636671,rs185671464,rs185677526,rs185692311,rs185746565,rs185836767,rs185837131,rs185898158,rs186046079,rs186074592,rs186108482,rs186116546,rs186147679,rs186171056,rs186361153,rs186451686,rs186485497,rs186586221,rs186609563,rs186699656,rs186788172,rs186819721,rs186821245,rs186822321,rs186854840,rs186856805,rs186915809,rs186947746,rs186953828,rs187003284,rs187035304,rs187039407,rs187133462,rs187162159,rs187206368,rs187226391,rs187260613,rs187303806,rs187306222,rs187327935,rs187460213,rs187464554,rs187497509,rs187607716,rs187730847,rs187769864,rs187785117,rs187797607,rs187885921,rs187899339,rs187930576,rs187943782,rs187979858,rs188003336,rs188006861,rs188024766,rs188061594,rs188120168,rs188160653,rs188193075,rs188240612,rs188330159,rs188360948,rs188403275,rs188470542,rs188500549,rs188526878,rs188531091,rs188585019,rs188593748,rs188657011,rs188669819,rs188694422,rs188724679,rs188838161,rs188858915,rs188867939,rs188954228,rs1890994,rs1890995,rs189158807,rs189178057,rs189218934,rs189265675,rs189326995,rs189340018,rs189354479,rs189431351,rs189693121,rs189780858,rs189909051,rs189970609,rs189985091,rs190027738,rs190045766,rs190057637,rs190065944,rs190169131,rs190230151,rs190262953,rs1903003,rs190312121,rs190343823,rs190431552,rs190486114,rs190548655,rs190569495,rs190650493,rs190671939,rs190738582,rs190801949,rs190821608,rs190951784,rs190957092,rs190971703,rs190972371,rs191110399,rs1911792,rs191185851,rs191199264,rs191275341,rs191299947,rs191335472,rs191356286,rs191378958,rs191390172,rs191413231,rs191414751,rs191531070,rs191540052,rs191623547,rs191663403,rs191729664,rs191732819,rs191739273,rs191755093,rs191765304,rs191899678,rs191926782,rs191935895,rs191947856,rs192030704,rs192046469,rs192087058,rs192109529,rs192166173,rs192178588,rs192180133,rs192210795,rs192229215,rs192253363,rs192256335,rs192256367,rs192264222,rs192294496,rs192316701,rs192376484,rs192383543,rs192419686,rs192514502,rs192522312,rs192525030,rs192568883,rs192665745,rs192691827,rs192692653,rs192739715,rs192748541,rs192772225,rs192784693,rs192994403,rs193058367,rs193113980,rs193182884,rs193251247,rs1940938,rs1960493,rs1961266,rs1964516,rs1964678,rs1980056,rs1980057,rs1994016,rs1996371,rs2003347,rs2004038,rs2005108,rs2009746,rs2013701,rs2015850,rs2036527,rs2036529,rs2036533,rs2036534,rs2045517,rs2047925,rs2078362,rs2089162,rs2130339,rs2130499,rs2136082,rs2170311,rs2178586,rs2202507,rs2276109,rs2277545,rs2277546,rs2289936,rs2316205,rs2391283,rs2391285,rs2402444,rs2427345,rs2456020,rs2568485,rs2568488,rs2568490,rs2568494,rs2568497,rs2568499,rs2593149,rs2641530,rs2644899,rs2656052,rs2656055,rs2656056,rs2656065,rs2656071,rs2656073,rs2656074,rs2687723,rs2687730,rs279720,rs2798631,rs2811381,rs2811387,rs2811392,rs2811400,rs2811414,rs2811416,rs2811486,rs2811511,rs2811528,rs2811530,rs2811536,rs2811549,rs28381684,rs28395178,rs28437878,rs28455964,rs28498264,rs28529050,rs28534575,rs2859815,rs28602288,rs28610385,rs28626624,rs28669908,rs28681284,rs2869032,rs2869045,rs2869548,rs2869554,rs2869561,rs2869566,rs2869966,rs2869967,rs28766878,rs28929474,rs2904220,rs2904259,rs2915695,rs2938670,rs2938671,rs2938674,rs2955077,rs2955078,rs2955081,rs2955083,rs2955085,rs2955088,rs2955096,rs2955097,rs2955098,rs2955126,rs2955129,rs2955130,rs2955133,rs2958719,rs2964991,rs2999072,rs2999077,rs2999080,rs2999083,rs2999089,rs2999090,rs3009947,rs3025383,rs3025385,rs3025386,rs3025387,rs3025388,rs34138960,rs34174370,rs34225855,rs34265962,rs34275594,rs34375054,rs34409786,rs34490121,rs34563625,rs34664138,rs34684276,rs34689870,rs34817706,rs34991888,rs35212593,rs35347185,rs35421223,rs35440220,rs35450021,rs35474770,rs35515217,rs35583595,rs35629566,rs35755165,rs35937742,rs36023701,rs36061084,rs36146269,rs3813565,rs3813567,rs3813570,rs3825807,rs3825845,rs3829786,rs3846287,rs3857043,rs3875149,rs3894347,rs3971859,rs3971860,rs400942,rs4012266,rs41313742,rs4240361,rs4240362,rs4243084,rs4290852,rs4299116,rs4337751,rs4357586,rs4362358,rs4416442,rs4420500,rs443874,rs4505789,rs450937,rs451000,rs45505795,rs4572101,rs4619908,rs4693973,rs4693974,rs4693975,rs4693976,rs4693977,rs4693978,rs4693980,rs4699934,rs4700319,rs470234,rs470292,rs470530,rs470928,rs473238,rs475937,rs476762,rs4834988,rs4835177,rs4835637,rs4835639,rs4846478,rs4846479,rs4846480,rs4846483,rs4886579,rs4886580,rs4886582,rs4886583,rs4886584,rs4886585,rs4886586,rs4886587,rs4886590,rs4886591,rs4886592,rs4887053,rs4887057,rs4887059,rs4887067,rs4887069,rs4887072,rs4887077,rs4887083,rs4887084,rs4887086,rs4887087,rs4887109,rs4887113,rs4888873,rs494963,rs499459,rs503464,rs505987,rs520146,rs525119,rs550238,rs553542,rs55676755,rs55694701,rs55760002,rs55781567,rs55853698,rs55901496,rs55925538,rs55955238,rs55958997,rs55983731,rs55988292,rs56010636,rs56077333,rs56113850,rs56117933,rs56219465,rs56235007,rs56268708,rs56287882,rs56304346,rs563096,rs56328893,rs56390833,rs56392554,rs56398881,rs564018,rs56404102,rs566125,rs56681491,rs56804048,rs56880249,rs569207,rs569444,rs56945629,rs57007317,rs575544,rs576982,rs57735707,rs57750317,rs57837628,rs57901555,rs58111058,rs58276078,rs58281712,rs58365910,rs58423913,rs586701,rs58710288,rs58724568,rs58864230,rs59133824,rs59172540,rs593698,rs595128,rs59602504,rs59606962,rs59626546,rs59683676,rs59775286,rs59810062,rs59901031,rs60217712,rs60338266,rs60446182,rs6057884,rs605949,rs6069919,rs60804385,rs608194,rs60831762,rs61012000,rs61044849,rs61068760,rs61095879,rs61154600,rs611705,rs61204066,rs61456001,rs61493282,rs615098,rs61734084,rs62038064,rs622912,rs62308745,rs62308746,rs62310476,rs62334702,rs62334742,rs623356,rs62346060,rs62531470,rs626750,rs637137,rs6439116,rs644885,rs646760,rs646910,rs6495308,rs6495309,rs6495314,rs6537279,rs6537291,rs6537292,rs6537293,rs6537294,rs6537296,rs6537297,rs6537298,rs654600,rs655403,rs6604614,rs6604615,rs6604617,rs6604620,rs6604621,rs6604623,rs660599,rs662558,rs664172,rs6656288,rs6656475,rs6657698,rs6658473,rs6665024,rs6666152,rs6666381,rs6666438,rs6668599,rs667282,rs6675293,rs6681129,rs66820110,rs6683598,rs6690726,rs6693039,rs6697759,rs66987356,rs6704255,rs67426328,rs674546,rs67575175,rs6765233,rs6783253,rs6788497,rs6797834,rs6798749,rs6800225,rs680753,rs6817238,rs6817273,rs6821114,rs6821716,rs6822064,rs6823536,rs6828540,rs6828795,rs6828982,rs6829184,rs6829956,rs6830832,rs6830970,rs6831503,rs6833979,rs6834183,rs6835019,rs6835650,rs6837671,rs6842889,rs6843820,rs684513,rs6845536,rs6849143,rs6852288,rs6852928,rs6855812,rs688258,rs7141996,rs71420856,rs7143806,rs7146689,rs7163730,rs7164035,rs7164594,rs7169223,rs7169584,rs7170068,rs7172118,rs7173267,rs7173514,rs7174348,rs7177514,rs7177699,rs7180002,rs7181486,rs7183604,rs720484,rs720485,rs7243817,rs72657954,rs72657970,rs72674100,rs72697295,rs72697297,rs72699804,rs72699818,rs72699846,rs72699855,rs72699866,rs72736802,rs72738704,rs72738718,rs72738732,rs72738736,rs72738786,rs72738830,rs72738834,rs72738837,rs72738838,rs72738842,rs72738843,rs72738844,rs72738847,rs72738850,rs72738851,rs72738854,rs72738855,rs72738857,rs72738861,rs72738863,rs72740955,rs72740964,rs72743158,rs72743199,rs72877580,rs72889099,rs72889102,rs72890850,rs72890852,rs72890876,rs72890889,rs72892812,rs72981675,rs72981680,rs72981683,rs72981684,rs72981698,rs72983508,rs72983513,rs72983521,rs72985562,rs72987535,rs72987546,rs73075135,rs730954,rs73125111,rs73130739,rs73137637,rs73192978,rs73192979,rs73197383,rs73197388,rs73201462,rs73276024,rs73326661,rs7359276,rs737693,rs73777486,rs73777909,rs73780158,rs73803919,rs73836173,rs73836179,rs73838071,rs73838632,rs73838634,rs73838636,rs73838638,rs73838643,rs73838644,rs73838646,rs73838651,rs73838652,rs73838653,rs73838654,rs73838655,rs73838658,rs73839333,rs73839334,rs74275091,rs74341662,rs7435469,rs74492808,rs74498795,rs74507156,rs74681184,rs74838144,rs74877722,rs74910874,rs74925218,rs75070309,rs7512679,rs7515360,rs7516501,rs75214736,rs7524827,rs7526672,rs7528401,rs7531382,rs7532546,rs7532551,rs7536603,rs7537063,rs754388,rs7545447,rs7547759,rs7549303,rs7553124,rs7553145,rs75588466,rs75598744,rs75662783,rs7573615,rs75772244,rs75890985,rs76142193,rs76177788,rs76187983,rs76225479,rs76264265,rs76507695,rs76550486,rs7655625,rs7656246,rs76565382,rs7658560,rs7658614,rs7658798,rs7660385,rs7661046,rs7662978,rs7663578,rs7663740,rs7664805,rs7666298,rs7668636,rs76695314,rs7670758,rs7671167,rs7671261,rs7673195,rs7674369,rs7674469,rs76752096,rs7676966,rs7677035,rs76770574,rs7678427,rs7681384,rs7682317,rs7682431,rs76839023,rs7687539,rs7688932,rs7690839,rs76919723,rs7692102,rs76933135,rs7695732,rs7697189,rs7698984,rs7715474,rs771998,rs77213524,rs77285130,rs77503186,rs77556290,rs77628219,rs77640143,rs77653389,rs77902874,rs77905828,rs77928651,rs77988765,rs78170588,rs78242330,rs78242550,rs78274021,rs78366141,rs78589086,rs78681061,rs78736651,rs78797065,rs79030472,rs79105493,rs79131758,rs7937,rs7941140,rs79534246,rs79596128,rs796395,rs79765414,rs79843055,rs8010344,rs80162468,rs80229697,rs8027972,rs8031948,rs80324951,rs80328607,rs8034191,rs8038543,rs8039449,rs8040868,rs8042059,rs8042238,rs8042260,rs8042374,rs8042494,rs8042849,rs8043009,rs8043227,rs8102900,rs8192477,rs8192478,rs8192482,rs8192733,rs866743,rs878361,rs882251,rs882252,rs893239,rs900,rs905739,rs922692,rs924840,rs9308385,rs931794,rs938682,rs951266,rs951984,rs951985,rs958025,rs9599394,rs9599403,rs960450,rs965604,rs9672608,rs973796,rs9788682,rs9788721,rs9935937,rs995758,rs9992239
Lymphocyte count	1600	rs10012656,rs1002607,rs10027415,rs1003342,rs10037055,rs10043040,rs10043357,rs10071514,rs10076701,rs10087240,rs1010103,rs10109370,rs10111413,rs10142607,rs10145277,rs1014530,rs10173412,rs1017875,rs10179705,rs10180020,rs10189756,rs10213458,rs10230506,rs10234816,rs10237524,rs1024091,rs10243593,rs10244956,rs10245472,rs10278337,rs1034565,rs10408945,rs10418435,rs10422126,rs10423223,rs10426401,rs10433875,rs10456506,rs10459676,rs10466905,rs10476255,rs10476298,rs1047891,rs10480059,rs10480060,rs10486847,rs10494783,rs1050979,rs10510607,rs1051482,rs10535587,rs10537307,rs1054684,rs10554441,rs10554589,rs10577153,rs1059701,rs1060402,rs1062273,rs10648808,rs10660569,rs10683904,rs10707775,rs10708332,rs10714360,rs10750139,rs10751450,rs10751451,rs1075619,rs10758239,rs1075927,rs10761022,rs10762264,rs10768174,rs10783340,rs10788804,rs10790962,rs10794175,rs10803624,rs10803625,rs10823631,rs10828723,rs10828725,rs10835611,rs10842685,rs10844706,rs10846744,rs10865254,rs10867411,rs10889574,rs10918048,rs10941611,rs10954464,rs10956401,rs10956403,rs10965269,rs10972561,rs10985915,rs10995312,rs10995316,rs11014291,rs11015098,rs11033388,rs11045171,rs11052877,rs11077815,rs11085734,rs1108618,rs11105326,rs1111890,rs1112174,rs11134475,rs11150589,rs111531342,rs11160706,rs111626441,rs111645729,rs11168249,rs111791571,rs11187169,rs1118866,rs11190141,rs111959275,rs11198861,rs11204702,rs112064774,rs112111542,rs11212713,rs112147313,rs112158604,rs11217196,rs11218725,rs11224302,rs11224309,rs11227435,rs112370281,rs112401631,rs112413037,rs112433403,rs11245333,rs11247712,rs112495120,rs11250079,rs112540634,rs112750178,rs112824187,rs112833075,rs11286461,rs11302557,rs1130397,rs11308796,rs1131017,rs113142693,rs113180277,rs113183368,rs113230849,rs113261052,rs113267846,rs113382956,rs113442503,rs113473633,rs113542380,rs11356859,rs113678689,rs113687477,rs113760175,rs113780350,rs11387114,rs11419323,rs11423823,rs114378220,rs11446839,rs114503016,rs11459825,rs114670061,rs11469915,rs11499034,rs11505019,rs115092255,rs115378818,rs11541908,rs115605487,rs11567699,rs11567701,rs11569103,rs11574539,rs11574852,rs11574914,rs11577369,rs11579758,rs115920413,rs11595895,rs11608493,rs116118746,rs116142917,rs11626222,rs11634257,rs11635288,rs11635664,rs11636311,rs116387149,rs11643225,rs116438126,rs116505298,rs11651968,rs11658328,rs11665880,rs11666078,rs11667653,rs11667768,rs11669443,rs11676298,rs11683711,rs11684463,rs11690500,rs11694658,rs116968049,rs11698548,rs11704880,rs117072053,rs11707962,rs117125309,rs11717285,rs11720158,rs117310669,rs117317282,rs11734310,rs11738146,rs11740038,rs117424492,rs11742873,rs11743851,rs11746,rs1175394,rs1175396,rs117554445,rs117556162,rs11757367,rs117706999,rs1177268,rs11776511,rs11779535,rs11789139,rs118026302,rs118160033,rs118170056,rs11839271,rs11848179,rs11854210,rs11867039,rs11891215,rs1189553,rs11901176,rs1190452,rs11926572,rs11928508,rs11992182,rs12021809,rs12080583,rs12088882,rs12098132,rs12105729,rs12131864,rs12139775,rs12148425,rs12203592,rs12208103,rs12214623,rs12221645,rs12223972,rs12296430,rs12312375,rs12334072,rs12338491,rs12343705,rs12353692,rs12360537,rs12425441,rs12428878,rs12439212,rs12447180,rs12459419,rs12461919,rs12480408,rs12482947,rs12484074,rs12504282,rs1250541,rs12516382,rs12524149,rs12526696,rs12593807,rs12598529,rs12598978,rs12600858,rs1260326,rs12623165,rs12640189,rs12644381,rs1264593,rs12651223,rs1267494,rs12677454,rs12677936,rs12680217,rs12692365,rs12716977,rs12733073,rs12741113,rs12745411,rs12789028,rs12794572,rs12822620,rs1285886,rs1292067,rs1292069,rs12935567,rs12940709,rs12944882,rs12950923,rs12952267,rs12952376,rs1295927,rs1297255,rs12973528,rs12973981,rs1297770,rs1298104,rs12981683,rs12991188,rs13020845,rs13030042,rs13061424,rs13063578,rs13065698,rs13065854,rs13066322,rs13081778,rs13086597,rs13092376,rs13092573,rs13096529,rs13133642,rs13139100,rs13139571,rs13143871,rs131444,rs13159123,rs13189973,rs13192476,rs1320562,rs13230583,rs13242809,rs13258410,rs13270718,rs13289566,rs133019,rs13306780,rs13310449,rs13315469,rs13358767,rs13389219,rs13437,rs1354034,rs1359688,rs13829,rs138583704,rs1386622,rs1386623,rs138748841,rs138962052,rs138977514,rs139090700,rs139246187,rs139413,rs139711584,rs139785987,rs139790892,rs139974673,rs140120,rs140397066,rs140490,rs140508453,rs140567266,rs142138455,rs142239370,rs142456823,rs142550358,rs142815441,rs142945276,rs142952672,rs143011636,rs1431545,rs143201630,rs143614067,rs1439965,rs1441850,rs144284241,rs144309607,rs1448318,rs144942718,rs145236316,rs145605569,rs145612921,rs145719494,rs1457908,rs145828280,rs146021364,rs146047330,rs146114215,rs1461587,rs146181119,rs1463727,rs146396423,rs146490475,rs146690913,rs1467464,rs146820492,rs147104235,rs147217681,rs147341604,rs147357960,rs1483573,rs148962758,rs149282647,rs149290349,rs149453951,rs149727843,rs149984502,rs150184132,rs1501908,rs150280972,rs150434441,rs150573249,rs150640087,rs150665764,rs150784178,rs150797,rs151029532,rs151205200,rs151912,rs152136,rs1523178,rs1533584,rs1536760,rs155133,rs1586459,rs159963,rs1610633,rs1611236,rs1616534,rs161696,rs1634719,rs163803,rs165160,rs1677490,rs16832995,rs16841904,rs16870458,rs16904181,rs16939607,rs16942011,rs16978167,rs1700159,rs17005891,rs17005892,rs17011715,rs17030453,rs17035646,rs17041439,rs17054136,rs17055818,rs17055847,rs17094188,rs17119,rs17157836,rs17201192,rs17229044,rs1736157,rs17366643,rs17403208,rs1741820,rs17424046,rs17427318,rs175714,rs17612648,rs17673793,rs17710008,rs17762452,rs1780334,rs17879548,rs17881575,rs1793911,rs1799964,rs1800056,rs1800692,rs1803275,rs1812594,rs181732329,rs182043430,rs182187235,rs182234180,rs1822534,rs1824465,rs1830298,rs183295481,rs183657985,rs1841439,rs1849685,rs185402687,rs1861090,rs1862362,rs1871859,rs1878036,rs187856913,rs187971642,rs1879877,rs1883638,rs1883932,rs1892534,rs1893592,rs189511080,rs189637610,rs191065629,rs192364644,rs192735598,rs1930785,rs1933295,rs1936807,rs1962127,rs1966865,rs1967115,rs1976451,rs197947,rs1981992,rs198612,rs199704516,rs1997577,rs1997797,rs200096953,rs200129346,rs200368423,rs2004640,rs200523234,rs200550939,rs200560216,rs2006163,rs200688949,rs2009624,rs200984644,rs200998194,rs201241057,rs2012714,rs201384443,rs2014764,rs201480400,rs2018659,rs2019137,rs202005918,rs202045005,rs202099525,rs202126107,rs202183059,rs2022542,rs2023472,rs2027015,rs2034310,rs2038255,rs20541,rs205438,rs2055101,rs2063730,rs206916,rs2070433,rs2070745,rs2073748,rs2077218,rs2082498,rs2089979,rs2091084,rs2100139,rs2101975,rs2111485,rs2113812,rs2113814,rs2123392,rs2126526,rs212857,rs2135452,rs2148404,rs2157691,rs2189965,rs220262,rs2214683,rs2224234,rs2228015,rs2228445,rs2229094,rs2229712,rs2238325,rs2238792,rs2247856,rs2249742,rs2249989,rs2250127,rs2250213,rs2262046,rs2273215,rs2275902,rs2277844,rs2280312,rs2281288,rs2281603,rs2282679,rs2282718,rs2282867,rs2284344,rs2285005,rs2286599,rs2290065,rs2291900,rs2294861,rs2297236,rs2297508,rs2298850,rs2301249,rs2304776,rs2308575,rs2313571,rs2326837,rs2327531,rs2328765,rs2345872,rs2347694,rs2347784,rs2364481,rs2365729,rs2371108,rs2375636,rs2384955,rs238914,rs2392239,rs2395040,rs2406256,rs2408014,rs2412544,rs2418130,rs2427964,rs2462017,rs2469096,rs2476601,rs247826,rs2479868,rs248831,rs2489279,rs251398,rs2516482,rs2518490,rs2522056,rs2523430,rs2524035,rs2524108,rs2524147,rs252491,rs2530482,rs2535392,rs2542573,rs2544920,rs2548280,rs2548496,rs2548499,rs2564114,rs2585668,rs2594716,rs259958,rs259981,rs2613129,rs2625973,rs2633339,rs2635119,rs2647929,rs2648731,rs2672083,rs2686631,rs2692530,rs2710804,rs2713602,rs2720024,rs2725117,rs2727464,rs2738744,rs2745353,rs274555,rs2755253,rs2762060,rs2766679,rs2777899,rs2791733,rs2800883,rs2807303,rs2812238,rs28362359,rs28366362,rs2841528,rs2841572,rs28416859,rs2844575,rs28447467,rs2845572,rs2852747,rs2853336,rs28533432,rs28539372,rs2857212,rs28577594,rs28578016,rs28588745,rs28599891,rs2868708,rs28688110,rs2872516,rs28851880,rs28895001,rs28895267,rs28972181,rs2908425,rs2909459,rs2919917,rs2919932,rs2920879,rs2920880,rs2922755,rs2929122,rs2935057,rs2953475,rs2957471,rs2964199,rs296887,rs2980888,rs301817,rs3026096,rs3052365,rs3055915,rs3067941,rs3068249,rs3083894,rs309375,rs3116994,rs3118469,rs3131643,rs3131854,rs3132571,rs3132681,rs3134883,rs3136448,rs3136559,rs3176792,rs3176878,rs3184122,rs3184504,rs318493,rs3216799,rs3217415,rs327200,rs332507,rs333947,rs334,rs33915496,rs33932178,rs33942080,rs33969351,rs34000926,rs34009962,rs34025077,rs34038797,rs34071855,rs34105345,rs34127175,rs34164109,rs34166561,rs34208856,rs34230287,rs34233420,rs34246472,rs34249309,rs34258575,rs34278010,rs34310593,rs34312547,rs34322,rs34325,rs34327,rs34338164,rs343812,rs34451538,rs34464861,rs34536443,rs34545342,rs34557412,rs34568892,rs34571768,rs34662054,rs34662679,rs34664882,rs34664889,rs34670304,rs34713786,rs34745873,rs34753522,rs34872474,rs34889187,rs34894487,rs34902104,rs34903249,rs34952318,rs34976449,rs35001362,rs35006008,rs35012806,rs35026308,rs35034877,rs35114152,rs35115423,rs35140707,rs35186877,rs35251378,rs35345753,rs3540,rs354719,rs35592432,rs35592645,rs35647869,rs35667974,rs35696875,rs35720801,rs35734599,rs35791080,rs35814612,rs35873531,rs35945472,rs35947132,rs35961074,rs35963943,rs360017,rs36020612,rs36084354,rs36206512,rs369386134,rs369457490,rs370248141,rs371633505,rs372391934,rs372411283,rs3731211,rs3732378,rs373397275,rs3734537,rs3735485,rs3735607,rs3735609,rs3737577,rs3739222,rs3745150,rs3745621,rs3746072,rs3747481,rs3748022,rs3761704,rs3761846,rs3763305,rs376644292,rs3769818,rs377740714,rs3778607,rs3787345,rs3807121,rs3809114,rs3809789,rs3809790,rs3811444,rs3812049,rs3812849,rs3816470,rs3818717,rs3824667,rs3828101,rs3835397,rs3840872,rs3840981,rs3845302,rs3851820,rs3857977,rs3865444,rs3869098,rs3890298,rs391268,rs3926279,rs3930883,rs397052,rs397702668,rs397750039,rs397791024,rs397829760,rs397851545,rs397966489,rs3997848,rs4068540,rs4102217,rs41265607,rs41287280,rs41288885,rs413141,rs41317270,rs4239072,rs4240356,rs4251697,rs425881,rs4272720,rs4276676,rs4304077,rs4319365,rs4329504,rs4335411,rs4336354,rs4336553,rs4361251,rs436427,rs4391952,rs4402530,rs4411786,rs4424943,rs4432538,rs4444866,rs447361,rs4497886,rs4502545,rs4530278,rs4531346,rs45528934,rs45586037,rs4573764,rs4596195,rs4617975,rs4618126,rs4622308,rs4655783,rs4658079,rs4660128,rs4661064,rs4667117,rs4673265,rs4675365,rs4690010,rs4696314,rs4711790,rs4713496,rs4718976,rs4719654,rs4719884,rs4719885,rs472070,rs4722758,rs4722762,rs4737010,rs4739140,rs4743469,rs475596,rs475616,rs4756265,rs4758633,rs4760,rs4763832,rs4795397,rs4807440,rs4823073,rs4834221,rs4834222,rs4843325,rs4849169,rs485030,rs4852777,rs4867908,rs488023,rs488621,rs4890887,rs4911253,rs4913408,rs4924997,rs4937334,rs4940572,rs494091,rs4948492,rs4970926,rs4976642,rs4980508,rs4988135,rs5011302,rs501461,rs5026470,rs5026472,rs5030672,rs5030935,rs5030937,rs504045,rs504848,rs509596,rs516805,rs526418,rs527692639,rs529174107,rs529568940,rs531282607,rs531864,rs532636967,rs532749103,rs533483,rs533703709,rs534342062,rs538021413,rs538358771,rs540400656,rs541112270,rs543838540,rs546204,rs546724,rs546941547,rs547320937,rs548220206,rs548547376,rs549579958,rs5498,rs552599526,rs552886585,rs553016583,rs553096047,rs55633929,rs55665939,rs556810,rs55700285,rs55706446,rs557074,rs55734382,rs55753183,rs557871456,rs557951828,rs55908509,rs55929214,rs559406,rs55982282,rs56094005,rs56133626,rs56142883,rs561512331,rs56179616,rs561935387,rs56197924,rs56205282,rs56209154,rs56227024,rs56252104,rs56308324,rs56323117,rs56376587,rs56394994,rs564447691,rs564932183,rs56699372,rs568197028,rs569022307,rs569275216,rs57001569,rs57075379,rs571167884,rs57198362,rs573158838,rs57521303,rs5752754,rs5754100,rs5754177,rs576252185,rs5762813,rs576901188,rs57732760,rs5780192,rs57824734,rs57839742,rs5791797,rs5792186,rs57994514,rs57996130,rs58089049,rs58106596,rs5838506,rs5839925,rs58408429,rs58432776,rs58550282,rs58667319,rs587668346,rs587707823,rs5896952,rs58989813,rs59073566,rs59095659,rs59107033,rs59379014,rs59441438,rs59642354,rs59666047,rs5992957,rs5998509,rs6006356,rs6011278,rs602950,rs6031444,rs603424,rs6045615,rs60473539,rs60505738,rs60515486,rs605783,rs60580948,rs60600003,rs60633358,rs6063965,rs60695341,rs6072080,rs6072084,rs6076623,rs6077868,rs60782127,rs6093370,rs61025394,rs6103270,rs61076041,rs61116130,rs611847,rs6122940,rs61336784,rs61387190,rs6143009,rs61745454,rs61750929,rs61751862,rs61778217,rs61778219,rs61781296,rs61839660,rs61850684,rs61857771,rs61863767,rs61867141,rs618854,rs61923561,rs61944388,rs61947797,rs62070638,rs62111672,rs62172372,rs62180254,rs62227042,rs62229760,rs62237617,rs62237815,rs62241216,rs62262391,rs62266700,rs62278010,rs62298617,rs62327604,rs62334097,rs62355272,rs62471615,rs62485905,rs62492368,rs62553882,rs62621812,rs633059,rs6339,rs6433895,rs6449130,rs6465750,rs6467551,rs6470787,rs6475611,rs6477734,rs6487543,rs6487544,rs6488868,rs649870,rs6502555,rs6512115,rs6531656,rs653178,rs6535362,rs6537255,rs6543134,rs6546881,rs6550512,rs6554158,rs6557602,rs6565,rs656841,rs6568490,rs6569648,rs658349,rs6585256,rs6589939,rs6593412,rs6602909,rs6607275,rs6630,rs6641874,rs6641876,rs66467147,rs66504755,rs66515460,rs66518778,rs66654016,rs66726284,rs66731853,rs6677771,rs6679677,rs6682968,rs66871626,rs6700241,rs67190063,rs6721663,rs6726122,rs6734118,rs6735656,rs67402234,rs6743068,rs67483792,rs6750050,rs6753534,rs6755786,rs67575965,rs67587726,rs6760805,rs67628277,rs677355,rs678393,rs6796,rs679833,rs6800032,rs6801231,rs680242,rs68041326,rs68062772,rs6817306,rs6822835,rs6832951,rs6841704,rs6876503,rs6882861,rs6889157,rs6891054,rs6895052,rs6911302,rs6911448,rs6917738,rs6926219,rs6930978,rs6931118,rs6936325,rs6939900,rs6941160,rs6942609,rs6944563,rs6955702,rs696,rs6977955,rs6983550,rs6985194,rs6991832,rs7000773,rs7007986,rs7012637,rs7012814,rs7033677,rs7036656,rs7047770,rs7071131,rs7080472,rs7090504,rs7127911,rs71296907,rs71298382,rs7130876,rs7132088,rs7134738,rs7137828,rs71381188,rs71385890,rs7138945,rs713909,rs71393465,rs714027,rs71420836,rs71421698,rs71429200,rs7157267,rs71596787,rs7161799,rs71640328,rs71689248,rs71789978,rs71803158,rs7192108,rs7192652,rs71973827,rs7204632,rs721131,rs7214378,rs72351236,rs7251708,rs7251806,rs72553883,rs7256818,rs72638986,rs72651032,rs72661391,rs72661392,rs7267759,rs72680380,rs72731535,rs72781679,rs72781680,rs72785050,rs72835315,rs72836561,rs72841878,rs72841879,rs72928038,rs72941346,rs72982400,rs72996108,rs73036517,rs7308380,rs7310615,rs73142294,rs73166630,rs731839,rs73239278,rs73239280,rs73243398,rs7324708,rs732526,rs7326773,rs7333277,rs73395580,rs73402240,rs73498309,rs73579370,rs73735248,rs73856768,rs73933237,rs7405847,rs74106749,rs74144434,rs74227709,rs74280151,rs7437961,rs74408817,rs7448162,rs74526869,rs746008566,rs746465488,rs74679312,rs748113,rs74847330,rs7486636,rs749067572,rs74914310,rs75022895,rs75033378,rs7503461,rs7508819,rs751167249,rs751768773,rs7520103,rs753612,rs7538884,rs7550068,rs75533977,rs7572278,rs7575873,rs7576541,rs7578575,rs75792932,rs7580600,rs75827217,rs75831154,rs75865061,rs75925066,rs75994395,rs7600624,rs760492889,rs760711380,rs760788,rs7613619,rs76184221,rs76217384,rs76224134,rs7625643,rs7626444,rs7627511,rs76295456,rs7631793,rs763268500,rs763333,rs763362670,rs76382185,rs7639927,rs76428106,rs7650294,rs7650602,rs7655583,rs765809072,rs7658601,rs766326470,rs7665147,rs76659130,rs7677733,rs7681161,rs76830965,rs768447718,rs76908707,rs77046277,rs77083178,rs77216612,rs77234976,rs77265382,rs773410,rs77388365,rs7740107,rs7744605,rs77551289,rs77564995,rs77653640,rs77661738,rs7769719,rs77713896,rs7776054,rs7781964,rs7784108,rs77876222,rs77919370,rs77924615,rs7793008,rs77954449,rs779862,rs78051198,rs78058190,rs7807555,rs78099598,rs78107819,rs78144291,rs7828911,rs78388920,rs7839516,rs78487206,rs7855586,rs78582080,rs7858209,rs7861055,rs78623258,rs7873822,rs78894077,rs78908135,rs7901056,rs79022793,rs7914847,rs7921238,rs79237520,rs7924036,rs7924522,rs7927682,rs7933244,rs7939778,rs7945319,rs7945884,rs79478560,rs794794,rs7950567,rs7951297,rs7955734,rs796004,rs796130745,rs79635379,rs79716587,rs7979430,rs80099993,rs801076,rs8017944,rs8019389,rs8025626,rs80270210,rs8052370,rs8057071,rs8061272,rs8067439,rs8080378,rs8081264,rs8081627,rs8096327,rs8101375,rs8102266,rs8102492,rs8103992,rs8104600,rs8104909,rs8120315,rs8141529,rs8143037,rs8177833,rs831070,rs850517,rs852434,rs853198,rs857708,rs872071,rs878756,rs879294742,rs880379,rs881491,rs881492,rs881878,rs886114,rs890205,rs894680,rs894885,rs895819,rs907611,rs912213,rs917911,rs9198,rs922,rs9258357,rs9260155,rs9264277,rs9264904,rs9265878,rs9267812,rs9270094,rs9275601,rs9278039,rs9289639,rs9289894,rs9299823,rs9316484,rs9323612,rs9328393,rs934177,rs9380500,rs9381340,rs9389268,rs9392840,rs9393586,rs9395049,rs9396582,rs9460100,rs9468186,rs946875,rs9470670,rs9472313,rs949349,rs9494142,rs9513573,rs9532679,rs9533100,rs9534338,rs9590390,rs9594746,rs9637225,rs9648346,rs9658111,rs966169,rs968478,rs9718496,rs978917,rs9826367,rs9834250,rs9835571,rs9863,rs9883756,rs9886870,rs9895848,rs9897420,rs990171,rs9906320,rs9908765,rs9913156,rs9920,rs993419,rs9939124,rs9939427,rs9987548,rs999979
Total PHF-tau (SNP x SNP interaction)	1584	rs1000624 x rs12434958,rs10022605 x rs10955943,rs1002508 x rs7107688,rs10044347 x rs2466244,rs1005887 x rs4662692,rs10082977 x rs10754859,rs10087724 x rs11588918,rs10089123 x rs13355489,rs10106323 x rs6078047,rs1010769 x rs7040363,rs10111066 x rs922391,rs10113063 x rs6668266,rs10117454 x rs1941379,rs10122691 x rs16964355,rs10123193 x rs2483568,rs10123193 x rs328181,rs10125353 x rs2748819,rs1012729 x rs17660753,rs10137367 x rs4831353,rs10137729 x rs633702,rs10137729 x rs9309259,rs10140504 x rs7275484,rs10177020 x rs7091599,rs10196561 x rs10114094,rs10196561 x rs10853450,rs10196561 x rs11259112,rs10196561 x rs2145095,rs10196561 x rs2414660,rs10196561 x rs2581738,rs10204732 x rs10805123,rs10204732 x rs4820658,rs10204732 x rs6952884,rs10204732 x rs6993864,rs10214672 x rs4068399,rs1022207 x rs17119416,rs10229062 x rs3768953,rs10259803 x rs667007,rs1026574 x rs841568,rs1031735 x rs16895141,rs1032425 x rs11124842,rs1035706 x rs3095771,rs1037291 x rs13067608,rs1038112 x rs9423399,rs10400821 x rs10430272,rs10407348 x rs2722961,rs10455125 x rs7162435,rs10458694 x rs17719914,rs1046529 x rs11144600,rs1046529 x rs12772099,rs1046529 x rs1890512,rs1046529 x rs8131512,rs10483377 x rs4583882,rs10493550 x rs11762736,rs10493550 x rs7784785,rs10493945 x rs2212852,rs10494871 x rs2072960,rs10495553 x rs10979960,rs10495889 x rs4240784,rs10503784 x rs1721907,rs10513783 x rs7911153,rs10514315 x rs6669656,rs10515465 x rs1572398,rs10515465 x rs2617537,rs10515465 x rs2813760,rs10515465 x rs483643,rs10517556 x rs118207,rs10519220 x rs4751872,rs10519350 x rs25961,rs10520571 x rs7250785,rs10520577 x rs17749013,rs10520577 x rs4733946,rs10737098 x rs1816241,rs10737098 x rs7022308,rs10737098 x rs7992327,rs10737805 x rs712244,rs10744742 x rs681015,rs10746204 x rs1545444,rs10748503 x rs2277070,rs10758475 x rs2581745,rs10758475 x rs6506073,rs10765124 x rs7677758,rs10771558 x rs3820664,rs10777156 x rs3766686,rs10780336 x rs8133951,rs10783221 x rs1729837,rs10783221 x rs4640009,rs10783221 x rs6489815,rs10783221 x rs7225669,rs10790358 x rs2114217,rs10791258 x rs1012189,rs10791979 x rs12894684,rs10791979 x rs6464326,rs10796408 x rs7148948,rs10800089 x rs7661870,rs10805748 x rs2250562,rs10808357 x rs2124152,rs10808790 x rs8056532,rs10810239 x rs2483568,rs10816141 x rs1496880,rs10817367 x rs1105503,rs10817367 x rs4621563,rs10817367 x rs679313,rs10827268 x rs6450563,rs10827268 x rs6469576,rs10831495 x rs6124082,rs10838441 x rs11085154,rs10846787 x rs4861066,rs10850587 x rs10904323,rs10853620 x rs17242692,rs1086216 x rs962993,rs10868031 x rs10991522,rs10877921 x rs7544464,rs10886686 x rs6034135,rs10889656 x rs6084530,rs10889656 x rs8064449,rs10900577 x rs11723714,rs10914752 x rs1578265,rs10929113 x rs2828908,rs10929113 x rs6005542,rs10929648 x rs2485558,rs10932047 x rs8056532,rs10932236 x rs13163790,rs10956225 x rs2347343,rs10961151 x rs2296274,rs10964542 x rs3858296,rs10973118 x rs195216,rs10973987 x rs10007750,rs10975061 x rs6895202,rs11018358 x rs6042365,rs11022183 x rs1119723,rs11022286 x rs10480656,rs11029552 x rs1035706,rs11030292 x rs40692,rs11036635 x rs1763209,rs11046127 x rs17181606,rs11046127 x rs5746255,rs11070561 x rs2114217,rs11071957 x rs1565471,rs11073387 x rs4591879,rs11078512 x rs10488554,rs11080170 x rs7146917,rs1108080 x rs586814,rs11082964 x rs2253753,rs11082964 x rs6774124,rs11084054 x rs10140398,rs11084054 x rs13264997,rs11085234 x rs697862,rs11098312 x rs2147539,rs11103479 x rs7198919,rs11121187 x rs1349893,rs11121187 x rs6906465,rs11125062 x rs16997231,rs11125062 x rs541518,rs1112707 x rs10483291,rs11130012 x rs4149076,rs11130549 x rs8054075,rs11133403 x rs11179591,rs1113472 x rs4812595,rs11135818 x rs1708791,rs11139324 x rs2646294,rs11149028 x rs7031744,rs11149628 x rs2523647,rs11156781 x rs8113277,rs11158248 x rs137132,rs11161735 x rs3116617,rs11166413 x rs10979347,rs11176397 x rs11585564,rs11176397 x rs11874663,rs11176397 x rs1441899,rs11176397 x rs17743103,rs11176397 x rs4287965,rs11176397 x rs9991854,rs11177183 x rs11923324,rs11177183 x rs16879224,rs11177183 x rs17102580,rs11177183 x rs6032846,rs11197603 x rs1400784,rs11197998 x rs2423815,rs11207233 x rs11617400,rs11207233 x rs12702978,rs11207233 x rs6080217,rs11209020 x rs9653504,rs11209464 x rs3108779,rs11221332 x rs2794859,rs11225878 x rs3770542,rs11229192 x rs1872050,rs1124952 x rs667874,rs1125398 x rs10840960,rs11257183 x rs6442204,rs11258104 x rs7922793,rs11259207 x rs7559118,rs1126119 x rs13151018,rs1127732 x rs11047716,rs1133353 x rs1460485,rs1133353 x rs2839044,rs1133353 x rs7129620,rs1133353 x rs7229278,rs1133353 x rs9553712,rs11535185 x rs9967884,rs1155011 x rs7261003,rs1155262 x rs701546,rs1156273 x rs4720087,rs11564100 x rs10454650,rs11564100 x rs11526220,rs11564100 x rs5769452,rs11564100 x rs6830281,rs11564100 x rs6897414,rs11564100 x rs7027029,rs11564100 x rs7398412,rs11590084 x rs3906912,rs11591783 x rs7739863,rs11592473 x rs11773485,rs11594332 x rs7968915,rs11616774 x rs7836359,rs11616934 x rs4679606,rs11618012 x rs6513824,rs11618012 x rs7488690,rs11623661 x rs2390106,rs1163073 x rs892362,rs11635156 x rs1729077,rs11636538 x rs12598912,rs11643016 x rs10735937,rs11643016 x rs4823437,rs11644114 x rs4668298,rs11644739 x rs2078395,rs11645150 x rs17187050,rs11646672 x rs362064,rs11646672 x rs556857,rs11646672 x rs6047205,rs11653507 x rs11849244,rs11656174 x rs736986,rs11656343 x rs2922478,rs11663607 x rs7726482,rs11673527 x rs13049733,rs11688382 x rs10891823,rs11688970 x rs10839816,rs11695028 x rs31325,rs11695562 x rs2658833,rs11709556 x rs1693219,rs1170984 x rs11067413,rs11710143 x rs1561072,rs11710143 x rs16852909,rs11710143 x rs41461746,rs11724048 x rs9361828,rs11727661 x rs1032425,rs11751387 x rs7805430,rs11756456 x rs4718976,rs11772680 x rs2133815,rs11773485 x rs8137397,rs11774036 x rs12484060,rs11780026 x rs832093,rs11789898 x rs12566056,rs11789898 x rs6560713,rs11800645 x rs6593071,rs11808966 x rs4737779,rs1183080 x rs7346697,rs11837280 x rs4842499,rs11847012 x rs12139980,rs11847012 x rs9403127,rs11852587 x rs9521391,rs11862167 x rs7002892,rs11862167 x rs833070,rs11868483 x rs12820411,rs11868513 x rs12050009,rs11868513 x rs17382348,rs11874299 x rs17074600,rs11874299 x rs17779442,rs11883068 x rs11004362,rs11883068 x rs1219786,rs11883068 x rs2706123,rs11888507 x rs4391081,rs11888507 x rs7742144,rs11904731 x rs3772948,rs1190804 x rs16952701,rs11931598 x rs615625,rs11943776 x rs4491030,rs11947191 x rs11210892,rs11947191 x rs4660260,rs11955025 x rs11687786,rs11956691 x rs4574807,rs11956691 x rs8134419,rs11976226 x rs6857793,rs11976226 x rs753860,rs12059305 x rs2431116,rs12067471 x rs293020,rs12073093 x rs2182400,rs12074409 x rs7650786,rs12082033 x rs6583217,rs12095392 x rs17583059,rs12099965 x rs12150190,rs12101610 x rs10101651,rs12101610 x rs4240212,rs12101610 x rs942880,rs12112084 x rs725612,rs12118846 x rs41497049,rs12128800 x rs13438814,rs12136956 x rs1905213,rs12137897 x rs6444754,rs12137897 x rs7295693,rs12140864 x rs2213123,rs12162264 x rs6925529,rs12170683 x rs913068,rs12241201 x rs6549319,rs12247028 x rs10971164,rs12263033 x rs9344615,rs12294378 x rs2062154,rs12298455 x rs12152407,rs1230770 x rs9346697,rs12308444 x rs10484601,rs12315763 x rs10788010,rs12315763 x rs2144732,rs12327969 x rs1201110,rs12328009 x rs269131,rs12344631 x rs714373,rs12345677 x rs2156666,rs12345677 x rs2415626,rs12345677 x rs956459,rs12346050 x rs12937078,rs12350659 x rs967426,rs12363289 x rs10994750,rs1241482 x rs12702978,rs12416565 x rs17033681,rs12416565 x rs4463106,rs12422895 x rs1093315,rs12422895 x rs2621455,rs12422895 x rs287098,rs12422895 x rs9328308,rs12422895 x rs9643288,rs12426749 x rs1343559,rs12429350 x rs4937357,rs12451943 x rs727164,rs12458512 x rs1570534,rs12470220 x rs506398,rs12477646 x rs17134055,rs12479567 x rs12495572,rs12481078 x rs12495572,rs12483481 x rs2254132,rs12498257 x rs7779722,rs12509760 x rs12434910,rs12509760 x rs1442860,rs12514686 x rs12479567,rs12516570 x rs2616062,rs12516570 x rs6428666,rs12516570 x rs7173509,rs12517180 x rs10490144,rs12521662 x rs7601706,rs12521662 x rs9627875,rs1252201 x rs4437274,rs12522730 x rs2086329,rs12539892 x rs42833,rs12544183 x rs2072312,rs12547280 x rs17779494,rs12552397 x rs4243346,rs12563293 x rs12790613,rs12577895 x rs7593800,rs12577895 x rs9651080,rs12595731 x rs9314689,rs12603455 x rs1744344,rs12613323 x rs1018491,rs12618161 x rs12048529,rs12619154 x rs17380117,rs12619687 x rs13424896,rs12620507 x rs10455175,rs12620507 x rs17193610,rs12620507 x rs2877579,rs12620507 x rs8037196,rs12629825 x rs7927894,rs12640531 x rs7149631,rs1264474 x rs6550379,rs12658974 x rs10266946,rs12663388 x rs12982353,rs12663388 x rs236155,rs12665588 x rs9682099,rs12668317 x rs4782271,rs12680092 x rs11135118,rs12698920 x rs10972462,rs12701336 x rs11946637,rs12701336 x rs6552511,rs12701336 x rs920083,rs12702978 x rs4534907,rs12702978 x rs6772066,rs12702978 x rs7295241,rs12702978 x rs7572482,rs12702978 x rs9361534,rs12711901 x rs11070098,rs12711901 x rs11616934,rs12711901 x rs12031275,rs12711901 x rs12795809,rs12711901 x rs13118224,rs12711901 x rs13433914,rs12711901 x rs2114105,rs12711901 x rs2197399,rs12711901 x rs2297939,rs12711901 x rs349083,rs12711901 x rs3819564,rs12711901 x rs617763,rs12711901 x rs6797780,rs12711901 x rs7149188,rs12711901 x rs7316185,rs12711901 x rs773573,rs12711901 x rs9561733,rs12711901 x rs9590106,rs1271257 x rs931811,rs12747631 x rs17122027,rs12747631 x rs2252834,rs12773130 x rs11686290,rs12790184 x rs4146489,rs12793607 x rs9650538,rs12807809 x rs4961697,rs1283197 x rs7630459,rs1284 x rs1950009,rs12853515 x rs685441,rs1287059 x rs6677975,rs12878344 x rs659026,rs12891944 x rs2676446,rs12910406 x rs11579462,rs12914948 x rs7168479,rs12917700 x rs7778369,rs12933233 x rs164277,rs12956833 x rs17164127,rs13015322 x rs2243399,rs13026531 x rs7615041,rs13032992 x rs3847112,rs13093693 x rs2602024,rs13097571 x rs780313,rs13113026 x rs10259325,rs13113026 x rs1149842,rs13113026 x rs12791086,rs13113026 x rs1371212,rs13113026 x rs1427040,rs13113026 x rs390872,rs13128330 x rs17675362,rs13133111 x rs10216467,rs13138899 x rs826013,rs13147093 x rs12640614,rs13167486 x rs8066088,rs1316929 x rs7168479,rs13178336 x rs7227812,rs13204006 x rs7553942,rs13207242 x rs7693519,rs1323269 x rs10259803,rs13241074 x rs7688017,rs13248553 x rs291979,rs13254365 x rs17086183,rs13268649 x rs4960264,rs13269625 x rs2544385,rs13273161 x rs10180260,rs13275765 x rs4920550,rs1327848 x rs3846689,rs13289173 x rs6996243,rs13293103 x rs2406905,rs13293802 x rs6818117,rs13293802 x rs884151,rs13299570 x rs13418956,rs13299570 x rs1978656,rs13303252 x rs13292245,rs1331350 x rs2197573,rs1333348 x rs2888002,rs1334110 x rs10470171,rs1334110 x rs4652997,rs1334901 x rs11027,rs1334901 x rs4344663,rs1334901 x rs4899509,rs1334901 x rs4961212,rs1334901 x rs6518950,rs1334901 x rs6569657,rs1334901 x rs9683403,rs1334901 x rs9831393,rs13401549 x rs17738368,rs1340242 x rs4346208,rs1346866 x rs9572542,rs1347100 x rs7106145,rs1354719 x rs2829297,rs1360411 x rs9826364,rs1364271 x rs6745653,rs136613 x rs497898,rs1385292 x rs7084896,rs1389456 x rs2036619,rs1394076 x rs2517008,rs1394151 x rs12143609,rs1395714 x rs8066088,rs1402452 x rs17215554,rs1402452 x rs6789330,rs1403487 x rs13182913,rs1410225 x rs7432373,rs1418911 x rs5768643,rs1429630 x rs8044403,rs1433301 x rs3851705,rs1434196 x rs10475801,rs1434214 x rs258425,rs1442864 x rs12509760,rs1446877 x rs2063880,rs1454152 x rs11247059,rs1459132 x rs2014490,rs1463706 x rs10877489,rs1463706 x rs6998591,rs1466217 x rs6501274,rs1472476 x rs10495889,rs1476163 x rs972475,rs1480159 x rs11789898,rs1482344 x rs9262615,rs1494186 x rs7704386,rs1496880 x rs921922,rs1500034 x rs2433285,rs1510304 x rs558401,rs1511625 x rs4115404,rs1513376 x rs2050274,rs1513376 x rs3846689,rs1517533 x rs1331377,rs1517533 x rs1500801,rs1517533 x rs3851503,rs1517533 x rs7149188,rs1520445 x rs6475247,rs1529647 x rs10489099,rs1531470 x rs1264474,rs1531470 x rs238847,rs1531470 x rs2617537,rs1531470 x rs3849331,rs1531470 x rs7198109,rs1537503 x rs7199787,rs1541183 x rs2278802,rs1543099 x rs9403127,rs1544223 x rs1017382,rs1544223 x rs704009,rs1545814 x rs2460695,rs1547548 x rs7499311,rs1553614 x rs1470248,rs1556401 x rs12741473,rs1558737 x rs16838242,rs1559114 x rs7120599,rs1559496 x rs987198,rs1559776 x rs7869842,rs1560104 x rs2732932,rs1565919 x rs370197,rs1566135 x rs156270,rs1568125 x rs12710631,rs1568125 x rs3111838,rs1569661 x rs912881,rs158871 x rs6686041,rs1603332 x rs11247059,rs1603332 x rs2317297,rs1606076 x rs6016295,rs1620250 x rs1764697,rs1626492 x rs710710,rs163502 x rs17224078,rs1645618 x rs16910302,rs1670745 x rs7127785,rs168331 x rs9307018,rs1683354 x rs3792978,rs16845853 x rs1444600,rs16859648 x rs4689666,rs16863472 x rs8110947,rs16869851 x rs6699629,rs16870983 x rs10774860,rs16881804 x rs2304815,rs16881804 x rs6919095,rs16881804 x rs826431,rs16889552 x rs17710161,rs16889552 x rs2410709,rs16890639 x rs2881710,rs16890639 x rs7582909,rs16899015 x rs17082510,rs16899033 x rs12633124,rs16911775 x rs12657223,rs16918754 x rs11074660,rs16918754 x rs7782150,rs16925789 x rs802975,rs16953201 x rs359295,rs16982730 x rs17097403,rs17007652 x rs16986877,rs17013544 x rs310712,rs17028973 x rs12667967,rs17048093 x rs12546089,rs17053724 x rs11018364,rs17057830 x rs1013861,rs17057830 x rs10483804,rs17057830 x rs12864812,rs17057830 x rs485414,rs17057830 x rs7904386,rs1706034 x rs12891944,rs17068673 x rs2170004,rs17068673 x rs7023389,rs17068837 x rs7148256,rs17074600 x rs10967183,rs1707940 x rs7216377,rs17081882 x rs4771628,rs17081940 x rs12248932,rs17092240 x rs6581537,rs17095082 x rs11763481,rs17115481 x rs9847121,rs17121458 x rs2823389,rs17121458 x rs896186,rs17123863 x rs11021056,rs17124480 x rs11120842,rs1713428 x rs11785306,rs17137555 x rs9348076,rs17138319 x rs12962153,rs17139113 x rs2528406,rs17150684 x rs34729156,rs17150684 x rs437858,rs17153030 x rs2876096,rs17176194 x rs1001527,rs17177982 x rs259130,rs17178729 x rs9551584,rs17193911 x rs7568359,rs17195079 x rs1447276,rs17195079 x rs3781518,rs1719990 x rs12996951,rs17207212 x rs9939733,rs17220832 x rs10845859,rs1722983 x rs4598262,rs17239149 x rs7216645,rs17239258 x rs703462,rs1725260 x rs13264997,rs1725788 x rs7615002,rs17274526 x rs12441380,rs17279566 x rs381983,rs1729533 x rs12578778,rs17297619 x rs10744957,rs17297619 x rs12864377,rs17297619 x rs17080342,rs17302994 x rs9884549,rs17308154 x rs7111882,rs17350803 x rs17677608,rs17356096 x rs17301196,rs17374716 x rs12471545,rs17403069 x rs16870033,rs17404496 x rs13082809,rs17404496 x rs2663224,rs17404496 x rs6077763,rs17404496 x rs9480221,rs17410566 x rs2682836,rs17432441 x rs7667202,rs17434355 x rs11133403,rs17473169 x rs7154987,rs17483139 x rs1707574,rs17511324 x rs1159649,rs17540213 x rs5996858,rs17544050 x rs2027782,rs17586639 x rs6581712,rs17586639 x rs9952079,rs17613894 x rs672569,rs17632666 x rs17380508,rs17632666 x rs2199458,rs17636929 x rs6871659,rs17645454 x rs2178555,rs17649742 x rs17506824,rs17662089 x rs12817181,rs17664406 x rs4918842,rs17664406 x rs6938329,rs17675452 x rs7232823,rs17678853 x rs10870505,rs17682792 x rs2773377,rs17684675 x rs10973494,rs17685984 x rs10760730,rs1768869 x rs10758388,rs17696409 x rs1419028,rs17704999 x rs855733,rs17739461 x rs12817181,rs17744519 x rs8045880,rs17748119 x rs7423025,rs17750152 x rs12820914,rs17753447 x rs2959634,rs177574 x rs897982,rs17759111 x rs12069867,rs17759796 x rs6475897,rs17763012 x rs4146724,rs17763012 x rs4836729,rs17763012 x rs6996401,rs17763953 x rs1400697,rs17767642 x rs1046529,rs17767642 x rs4468361,rs17779494 x rs838177,rs17828045 x rs1583631,rs17861802 x rs9567382,rs1806156 x rs4858649,rs1816241 x rs10259803,rs1816918 x rs4783754,rs1816918 x rs7252682,rs1824595 x rs17235784,rs1833459 x rs16929684,rs1833964 x rs4439172,rs1841685 x rs6960653,rs1851291 x rs3784990,rs1855751 x rs204663,rs1855850 x rs11059501,rs1858231 x rs9783424,rs1887049 x rs12419931,rs1890512 x rs7537552,rs1901304 x rs6564270,rs1902192 x rs12752530,rs1915137 x rs7527995,rs1933077 x rs4465289,rs1953119 x rs4286311,rs1965881 x rs7135910,rs1969051 x rs589332,rs1995626 x rs7047875,rs1996013 x rs7001842,rs1996611 x rs2884249,rs2000187 x rs1525731,rs2010599 x rs279927,rs2015061 x rs314140,rs2025304 x rs2433114,rs2027245 x rs1508002,rs2031220 x rs9511089,rs2040375 x rs4487417,rs2041475 x rs9968475,rs2044173 x rs9365344,rs2044480 x rs10433900,rs2044480 x rs17041392,rs2052249 x rs278818,rs2053519 x rs2304265,rs2053519 x rs8059001,rs2064272 x rs4867453,rs207408 x rs10051337,rs2085686 x rs10902924,rs2090768 x rs9933309,rs2100129 x rs10908448,rs2100129 x rs2047459,rs2100129 x rs5030552,rs2100129 x rs7856501,rs2107613 x rs17660753,rs2112963 x rs9967884,rs2114217 x rs10511415,rs2114217 x rs11741572,rs2124152 x rs17579050,rs2125953 x rs2052003,rs2131817 x rs5748919,rs2145310 x rs2482096,rs2145310 x rs910287,rs2146061 x rs10513783,rs2149088 x rs10404881,rs2151436 x rs2888002,rs2152872 x rs11822727,rs2159017 x rs12564769,rs2159017 x rs12731266,rs2160667 x rs2829592,rs2163935 x rs1010234,rs2163935 x rs16971798,rs2163935 x rs7091494,rs2167460 x rs4858353,rs2176870 x rs7036957,rs2178900 x rs6887017,rs218183 x rs12487923,rs2185059 x rs847805,rs2189344 x rs777307,rs2191891 x rs13063446,rs2210539 x rs10894614,rs2218988 x rs10276233,rs222439 x rs4733946,rs2226274 x rs9902920,rs2230912 x rs17379833,rs2235276 x rs13010109,rs2237425 x rs7016311,rs2237866 x rs12472513,rs2241495 x rs2766032,rs2241755 x rs11692115,rs2242153 x rs12185521,rs2246725 x rs12263033,rs2247082 x rs1884132,rs2247082 x rs6108160,rs2247089 x rs1346866,rs2247089 x rs17583059,rs2247353 x rs2341224,rs2256220 x rs9643848,rs2268284 x rs9691763,rs2271172 x rs10811584,rs2271172 x rs17527789,rs2271172 x rs8043215,rs2273347 x rs11756318,rs2273347 x rs9886665,rs2278303 x rs7250720,rs2282751 x rs11674057,rs2282751 x rs1329198,rs2284277 x rs297238,rs2288629 x rs1559290,rs2289273 x rs1344503,rs2310325 x rs11690211,rs2310325 x rs1354316,rs2310325 x rs1361090,rs2310325 x rs2236379,rs2310325 x rs7098100,rs2323435 x rs6575165,rs2338 x rs6045141,rs2348215 x rs160459,rs2371660 x rs2992629,rs2396192 x rs17393709,rs2396192 x rs6928404,rs240066 x rs681859,rs2415047 x rs7109876,rs241611 x rs2470085,rs2440943 x rs450045,rs2460192 x rs2360962,rs2470085 x rs17207212,rs2478555 x rs888424,rs2483541 x rs10932616,rs2483568 x rs1073646,rs2483568 x rs2078118,rs2514756 x rs724098,rs2516478 x rs1261246,rs2531999 x rs4121687,rs2546892 x rs438920,rs2546892 x rs884886,rs2552159 x rs12422895,rs2567388 x rs2555279,rs2575766 x rs1341051,rs2587988 x rs2281345,rs260397 x rs7858174,rs2609266 x rs9824289,rs260970 x rs34509,rs2617537 x rs10827268,rs2617537 x rs12263033,rs2617537 x rs12937570,rs2617537 x rs1832234,rs2617921 x rs10232999,rs2617921 x rs1495371,rs2617921 x rs1902645,rs2640781 x rs12798423,rs2640781 x rs13174785,rs2640781 x rs1793768,rs2640781 x rs4606356,rs2640781 x rs6976775,rs2645220 x rs2494067,rs2647581 x rs2545342,rs2678290 x rs4940904,rs2722735 x rs1036193,rs2722735 x rs7903496,rs273077 x rs17301900,rs2731629 x rs11736136,rs2734705 x rs4148828,rs2740895 x rs10956225,rs2748819 x rs7006074,rs276949 x rs1576836,rs276949 x rs6985557,rs2769703 x rs12499997,rs2774967 x rs7039475,rs2776043 x rs10239506,rs2782385 x rs7277080,rs278818 x rs2445887,rs2792222 x rs12540620,rs28014 x rs17086157,rs2803439 x rs6576811,rs2806403 x rs12290638,rs2813760 x rs2552344,rs2815385 x rs8064449,rs2820082 x rs10970830,rs2820082 x rs11209020,rs2820082 x rs11593080,rs2820082 x rs1447784,rs2820082 x rs1481963,rs2820082 x rs1491609,rs2820082 x rs1991370,rs2820082 x rs2802288,rs2820082 x rs4740033,rs2820082 x rs6739816,rs2820082 x rs706349,rs2820082 x rs7247404,rs2820082 x rs7915809,rs2820082 x rs8129133,rs2820082 x rs9577453,rs2828539 x rs6729068,rs2828539 x rs9661521,rs2830703 x rs660514,rs2831054 x rs4429679,rs2834484 x rs11535185,rs2836681 x rs9823492,rs2844349 x rs17235784,rs284613 x rs7158201,rs2857396 x rs2121005,rs2868366 x rs6962438,rs2877277 x rs11036635,rs2877277 x rs870801,rs2877579 x rs2114217,rs288081 x rs8121916,rs2891180 x rs4726164,rs289139 x rs151404,rs2892152 x rs2167460,rs2895747 x rs11867831,rs2898681 x rs4072880,rs291979 x rs11679995,rs2922478 x rs7216795,rs2923891 x rs9357655,rs2946818 x rs17028798,rs295043 x rs726739,rs2960321 x rs1922006,rs2963791 x rs26770,rs2970402 x rs13328403,rs297238 x rs1015644,rs2974402 x rs12247028,rs2976862 x rs11932152,rs2976862 x rs12496405,rs2976862 x rs2942220,rs297972 x rs2776961,rs2988685 x rs2187020,rs29948 x rs272673,rs29948 x rs730483,rs2996066 x rs804587,rs2996450 x rs17660753,rs3009343 x rs4129229,rs3011759 x rs7189040,rs3013177 x rs7931977,rs308884 x rs9311918,rs3100963 x rs7531369,rs3101178 x rs17120385,rs3104449 x rs7611373,rs31325 x rs10932040,rs3189926 x rs4670981,rs322740 x rs993335,rs327702 x rs587577,rs334092 x rs7742617,rs337634 x rs2069870,rs34447547 x rs7996337,rs351091 x rs3846689,rs35608719 x rs11976985,rs35608719 x rs2189891,rs357155 x rs6543510,rs358222 x rs4963931,rs3751796 x rs4812742,rs376305 x rs4963929,rs3766884 x rs6650595,rs3769176 x rs6086841,rs3769176 x rs7514041,rs3770705 x rs7187191,rs3775554 x rs10250010,rs3775554 x rs4962558,rs3775971 x rs10779598,rs3783787 x rs9988960,rs3786956 x rs4539457,rs3788983 x rs7822616,rs3798953 x rs12676720,rs3799525 x rs41093,rs3819506 x rs2002258,rs3819721 x rs4784541,rs3846689 x rs17574989,rs3852873 x rs7914555,rs385315 x rs17425479,rs3861723 x rs132183,rs3891409 x rs7598513,rs3892507 x rs6742076,rs3901607 x rs13247743,rs3902666 x rs10804971,rs3909863 x rs1421912,rs3915139 x rs10758721,rs3915139 x rs3852873,rs3920079 x rs8068169,rs393115 x rs7769202,rs3950018 x rs1543766,rs396585 x rs6711824,rs3966269 x rs11022183,rs4024044 x rs10092206,rs4024044 x rs1959967,rs4076152 x rs9502509,rs4076654 x rs10816141,rs412723 x rs7793634,rs412723 x rs954179,rs413584 x rs10823056,rs413584 x rs7337190,rs41405549 x rs9349639,rs4140745 x rs2100586,rs41444546 x rs11177167,rs41489644 x rs858111,rs41496846 x rs11074363,rs41497049 x rs2568901,rs41497049 x rs8006330,rs4151351 x rs17105771,rs41569 x rs17209560,rs415929 x rs11125818,rs4233428 x rs855968,rs4253903 x rs9405347,rs4260967 x rs17327926,rs4260967 x rs1758633,rs4260967 x rs2667406,rs4260967 x rs528204,rs4289500 x rs4297245,rs4292366 x rs628560,rs4292583 x rs17613171,rs4292583 x rs3758813,rs4292583 x rs4452186,rs429419 x rs2256569,rs4297245 x rs9968975,rs430544 x rs34525866,rs4363506 x rs2114217,rs4363506 x rs4803470,rs4395634 x rs8011258,rs4414778 x rs10405694,rs4429580 x rs4745730,rs4439619 x rs6900501,rs446016 x rs340942,rs4463073 x rs2427951,rs4463073 x rs7746304,rs4467327 x rs1157365,rs4467327 x rs4903325,rs4477449 x rs2114217,rs448000 x rs7588371,rs4501345 x rs17053363,rs4501959 x rs194064,rs4501959 x rs9669365,rs450444 x rs9845644,rs4517741 x rs2914130,rs4517741 x rs9883827,rs4541797 x rs16900666,rs455660 x rs1544797,rs4564252 x rs16091,rs4583882 x rs1470248,rs4598262 x rs7094791,rs4598945 x rs1218444,rs4600827 x rs13233877,rs4621854 x rs7328548,rs4622487 x rs6864266,rs4623806 x rs17618094,rs4639046 x rs17428985,rs4642628 x rs17133744,rs4643551 x rs11014936,rs4643551 x rs12230904,rs4643551 x rs12546089,rs4643551 x rs1288821,rs4643551 x rs13012375,rs4643551 x rs17239258,rs4643551 x rs2153904,rs4643551 x rs2828237,rs4643551 x rs4410331,rs4643551 x rs4627050,rs4643551 x rs6778086,rs4643551 x rs699548,rs4643551 x rs7149188,rs4643551 x rs7897059,rs4643551 x rs789841,rs4643551 x rs9309324,rs4643551 x rs9991854,rs4653468 x rs131101,rs4658335 x rs16947982,rs4661292 x rs4247021,rs4662343 x rs7293026,rs4688005 x rs11176397,rs4709566 x rs531897,rs4716312 x rs10752623,rs4716312 x rs11014936,rs4718976 x rs12194243,rs4719515 x rs9991261,rs4745035 x rs736986,rs4755086 x rs2363056,rs476077 x rs2807304,rs4765195 x rs828588,rs4771628 x rs4746966,rs4771628 x rs501152,rs4773039 x rs3804850,rs4773179 x rs12365651,rs4774760 x rs277670,rs4779563 x rs2877579,rs4782108 x rs8014294,rs4789907 x rs1124952,rs4794160 x rs10946105,rs4794160 x rs11070098,rs4796355 x rs9888420,rs4800954 x rs17147556,rs4803470 x rs10513043,rs4839333 x rs4728301,rs4839608 x rs1044956,rs484696 x rs1522116,rs4861153 x rs11636715,rs4861153 x rs12488877,rs4861153 x rs33692,rs4862602 x rs4851884,rs4867453 x rs11662901,rs4871793 x rs12657223,rs487802 x rs2004375,rs4878743 x rs3093135,rs487974 x rs4946752,rs4891566 x rs10934899,rs4901174 x rs2996066,rs4901174 x rs4839413,rs4904601 x rs1886280,rs4907356 x rs10765124,rs4907356 x rs12170683,rs4907356 x rs12732279,rs4907356 x rs1534339,rs4907356 x rs282104,rs4907356 x rs2913511,rs4907356 x rs2976424,rs4907356 x rs299915,rs4907356 x rs4951092,rs4920550 x rs10869094,rs4920550 x rs1764773,rs4947986 x rs2055831,rs4949655 x rs6805526,rs4951092 x rs17573102,rs4952796 x rs1590354,rs4955212 x rs10048671,rs4955212 x rs926474,rs4961212 x rs6882172,rs5005634 x rs1419041,rs5010986 x rs1529016,rs5024246 x rs4868464,rs504534 x rs1547895,rs508338 x rs1315732,rs508338 x rs9304480,rs528204 x rs461425,rs531897 x rs7784949,rs533555 x rs8083208,rs533958 x rs1693232,rs542036 x rs458381,rs552671 x rs9904540,rs553827 x rs16880317,rs565418 x rs17220832,rs572203 x rs7176771,rs5762198 x rs7186598,rs5763181 x rs3758180,rs5763688 x rs1835326,rs586392 x rs10406794,rs587577 x rs1182149,rs587577 x rs12040086,rs587577 x rs12472513,rs587577 x rs1340242,rs587577 x rs1722983,rs589530 x rs10903523,rs593542 x rs17743360,rs5996516 x rs17060974,rs599839 x rs694308,rs5999636 x rs4854588,rs6007323 x rs10472733,rs6009480 x rs12413466,rs6020772 x rs12487118,rs6025766 x rs1010234,rs604411 x rs2722735,rs6074503 x rs950083,rs6077576 x rs6517437,rs6078273 x rs6094595,rs608293 x rs10838703,rs608293 x rs1608514,rs608293 x rs6916490,rs608293 x rs725150,rs608293 x rs7805583,rs608293 x rs8043215,rs608293 x rs970693,rs6084547 x rs4072816,rs6090978 x rs7663547,rs6094595 x rs10757131,rs6124562 x rs729895,rs6128676 x rs771872,rs618369 x rs1764773,rs625717 x rs1291832,rs626369 x rs1052978,rs6421966 x rs2183405,rs6421966 x rs7604487,rs6429049 x rs12663388,rs6429339 x rs11691864,rs6433971 x rs16959241,rs6433971 x rs299749,rs6435922 x rs7514041,rs6443359 x rs1908984,rs6443359 x rs6009480,rs6443359 x rs7995214,rs6449255 x rs17643342,rs6450563 x rs982322,rs6456125 x rs12059601,rs6470362 x rs1035706,rs6475068 x rs17074159,rs6479339 x rs10204732,rs6479339 x rs7761436,rs6479339 x rs892874,rs6489190 x rs11214684,rs6489190 x rs9833267,rs6489709 x rs752206,rs6501274 x rs6750645,rs6509215 x rs6758183,rs6519899 x rs12802035,rs6542651 x rs9536559,rs6543510 x rs10979188,rs6552541 x rs7045644,rs655464 x rs2136834,rs6556788 x rs10148671,rs6578856 x rs2253486,rs6585278 x rs10503636,rs6585278 x rs10771558,rs6585278 x rs11155297,rs6585278 x rs11858405,rs6585278 x rs6432366,rs6589106 x rs2132432,rs6589541 x rs6666358,rs6593071 x rs533358,rs6593071 x rs539588,rs6593071 x rs7337764,rs6593071 x rs756242,rs664747 x rs16937400,rs6658389 x rs2280941,rs6669656 x rs7970314,rs6672742 x rs1794225,rs6677975 x rs17142532,rs6677975 x rs7894011,rs6678182 x rs2478881,rs6679800 x rs11210992,rs668310 x rs11914037,rs668310 x rs7314805,rs6689252 x rs10468691,rs6689252 x rs13044252,rs6689252 x rs17069047,rs6689252 x rs477036,rs6702707 x rs2109331,rs6702707 x rs4511641,rs6715959 x rs2243399,rs6730275 x rs12633396,rs6730275 x rs4892071,rs6745084 x rs1573329,rs6750378 x rs6801590,rs6753189 x rs351098,rs6754852 x rs6789884,rs6768286 x rs10513782,rs6768286 x rs7047072,rs6772827 x rs7042969,rs6776145 x rs7149631,rs6780079 x rs9348049,rs6790295 x rs4272181,rs6792584 x rs1873149,rs6799357 x rs10082691,rs6801683 x rs425818,rs6805526 x rs4663396,rs6807075 x rs9521176,rs6810295 x rs13398222,rs6811726 x rs10906157,rs6822371 x rs611406,rs6822509 x rs12699708,rs6822509 x rs699698,rs6827571 x rs11590026,rs6827840 x rs4793875,rs6838861 x rs322007,rs6847086 x rs12516570,rs6864727 x rs17208604,rs6866792 x rs245924,rs6879773 x rs41414247,rs6882172 x rs11883572,rs6883014 x rs6483640,rs6895202 x rs6792584,rs6895677 x rs6856548,rs6899351 x rs9300483,rs6902590 x rs1886647,rs690378 x rs13102572,rs6903890 x rs12615971,rs6903890 x rs2977732,rs6922097 x rs17525900,rs6925698 x rs6105606,rs6936153 x rs8024825,rs6938070 x rs1593610,rs6938256 x rs9783424,rs6942490 x rs13139446,rs6951845 x rs11098832,rs6952221 x rs17030739,rs6958032 x rs7723967,rs6963269 x rs2153904,rs6963748 x rs2774166,rs696888 x rs9642769,rs6987005 x rs2616593,rs6987005 x rs742976,rs698905 x rs2094002,rs699698 x rs2078395,rs699698 x rs9967884,rs7009196 x rs2769856,rs7019702 x rs11045085,rs7019702 x rs6571607,rs7027029 x rs17697705,rs7027029 x rs4901174,rs7033192 x rs6434425,rs7034341 x rs6832395,rs7034411 x rs9504609,rs7039475 x rs7085288,rs7039988 x rs10106323,rs706349 x rs13221266,rs7069581 x rs12696543,rs7073422 x rs11742898,rs7085288 x rs1001709,rs7085288 x rs12113740,rs7085288 x rs7179956,rs7105012 x rs11193122,rs7109051 x rs381983,rs7115037 x rs10756572,rs7115233 x rs987111,rs7133815 x rs1411855,rs713766 x rs1763908,rs7139545 x rs11764620,rs7139545 x rs13003111,rs7139545 x rs7630477,rs7144419 x rs11080170,rs7148603 x rs1435090,rs7154987 x rs202858,rs7156125 x rs6727259,rs715987 x rs12041346,rs715987 x rs2205308,rs7164988 x rs4954854,rs716760 x rs2347283,rs7176771 x rs6429273,rs7178240 x rs1982269,rs7178240 x rs7227945,rs717954 x rs131101,rs7189522 x rs6794180,rs7194892 x rs6047205,rs7194892 x rs7851138,rs7195409 x rs3925560,rs7195409 x rs9828716,rs7195991 x rs13264997,rs7197708 x rs8026461,rs7198109 x rs10170880,rs7204714 x rs511201,rs7206219 x rs2028558,rs7206219 x rs2114217,rs7206219 x rs7073565,rs721009 x rs1481196,rs7214051 x rs10953517,rs7220430 x rs9918794,rs7221489 x rs13109344,rs7236054 x rs11666904,rs724098 x rs6864266,rs7250720 x rs6943586,rs7250785 x rs12642242,rs7251815 x rs11242959,rs7251815 x rs7078512,rs7254537 x rs17666,rs7254537 x rs243018,rs7254537 x rs678113,rs7254537 x rs7997628,rs7279383 x rs12790613,rs7284012 x rs17777700,rs7291985 x rs11156045,rs7298049 x rs7041374,rs7302361 x rs2298386,rs7302743 x rs755079,rs7307113 x rs4664767,rs7311423 x rs17660753,rs7312143 x rs13035035,rs731634 x rs12853515,rs7319335 x rs7206244,rs7322163 x rs11258033,rs7322163 x rs11900528,rs7322163 x rs17811690,rs7322163 x rs311830,rs7322163 x rs7686227,rs7322163 x rs9567256,rs7322830 x rs9344615,rs7332804 x rs17081940,rs7332804 x rs697841,rs7333310 x rs226181,rs733846 x rs131850,rs7364073 x rs2057555,rs7367131 x rs9951855,rs7372191 x rs13285270,rs739310 x rs9365779,rs7415684 x rs2862499,rs7422746 x rs558092,rs744463 x rs2306129,rs7455123 x rs4471019,rs750412 x rs668310,rs7512769 x rs5768179,rs7512769 x rs928699,rs7525014 x rs10511311,rs7527995 x rs13105540,rs7528514 x rs1038639,rs7535487 x rs1331350,rs753620 x rs1367319,rs753620 x rs6905791,rs7537266 x rs6432244,rs7538095 x rs2834845,rs7546225 x rs7768254,rs7553147 x rs2732031,rs7553147 x rs6907469,rs7560858 x rs9940799,rs7568359 x rs7787043,rs757132 x rs2057028,rs7576666 x rs7149188,rs757985 x rs228578,rs7587288 x rs3811732,rs7589845 x rs2891180,rs7597002 x rs10507816,rs7599931 x rs4910577,rs7601971 x rs2114217,rs7603249 x rs753250,rs7605035 x rs6022591,rs7606997 x rs6772933,rs7630477 x rs7039988,rs7637852 x rs10254520,rs7638337 x rs6575353,rs7672622 x rs4982270,rs767978 x rs7105659,rs7680948 x rs10799189,rs768955 x rs17184069,rs7690977 x rs347787,rs7694980 x rs1399955,rs7698109 x rs4681888,rs7703021 x rs395136,rs7718979 x rs13169888,rs772303 x rs11149628,rs772303 x rs458582,rs7723967 x rs10096072,rs7723967 x rs10438740,rs7723967 x rs2114217,rs7726482 x rs7717216,rs7753927 x rs2835881,rs7753927 x rs2835906,rs7755222 x rs8027457,rs7759645 x rs1891991,rs7760540 x rs17451399,rs7769587 x rs4952796,rs7775386 x rs520007,rs7781475 x rs717954,rs7784785 x rs17619669,rs7791180 x rs643277,rs7795325 x rs1834497,rs7796078 x rs8008240,rs7802058 x rs604411,rs7805729 x rs400819,rs7812088 x rs8023357,rs7821200 x rs11022995,rs7826510 x rs4420638,rs7830236 x rs689913,rs7855747 x rs6661142,rs7860074 x rs17304075,rs7861857 x rs1264474,rs7861857 x rs1327848,rs7861857 x rs2682754,rs7861857 x rs4523894,rs7862053 x rs10928881,rs7875152 x rs6700926,rs7897805 x rs1489949,rs7897805 x rs285040,rs7897805 x rs6459114,rs7905939 x rs2011706,rs7909343 x rs17631156,rs7913511 x rs6704768,rs7913787 x rs9458345,rs791702 x rs2139722,rs7920422 x rs2939337,rs7929911 x rs1565198,rs7930269 x rs6666273,rs7949874 x rs298387,rs7962469 x rs7779186,rs7966636 x rs8013117,rs7967320 x rs636646,rs7967320 x rs7991760,rs7972667 x rs17660753,rs7986145 x rs13019803,rs7986145 x rs17451399,rs7986145 x rs181288,rs7988278 x rs10958135,rs8000402 x rs16851382,rs8007865 x rs12583936,rs801370 x rs11223392,rs8018822 x rs359752,rs8029320 x rs10749571,rs8032440 x rs9597985,rs803446 x rs10827960,rs803446 x rs29986,rs803446 x rs4414778,rs803446 x rs6651486,rs803446 x rs7505465,rs803446 x rs7955104,rs8043440 x rs16878418,rs8043440 x rs4463106,rs8044982 x rs4980785,rs8048521 x rs7865861,rs8052103 x rs609457,rs8065120 x rs7333310,rs8067932 x rs11021436,rs807081 x rs16885425,rs8106251 x rs1156021,rs8106251 x rs13273959,rs8106663 x rs13202956,rs8112109 x rs10878688,rs837483 x rs13068741,rs837483 x rs16990761,rs847003 x rs1707574,rs847088 x rs1670255,rs851648 x rs4636298,rs851648 x rs7954351,rs852238 x rs12768151,rs868933 x rs1395388,rs875995 x rs7127785,rs876096 x rs4839333,rs877333 x rs1922911,rs87757 x rs586441,rs87757 x rs6855889,rs879794 x rs1944193,rs899117 x rs11780026,rs901555 x rs10110590,rs904331 x rs11693430,rs905467 x rs17645731,rs912558 x rs6941758,rs913987 x rs2241080,rs913987 x rs847000,rs914849 x rs11720728,rs922361 x rs10978516,rs922391 x rs17075115,rs925111 x rs6566809,rs925111 x rs734706,rs9277965 x rs1580434,rs9277965 x rs4598262,rs9277965 x rs492038,rs9293140 x rs1396919,rs9293140 x rs287849,rs9296855 x rs4333135,rs9304480 x rs9625187,rs9312750 x rs10017149,rs9312750 x rs17085679,rs9312750 x rs5999636,rs9312750 x rs7740009,rs9316154 x rs10919243,rs9316154 x rs1242065,rs9316154 x rs4989607,rs9327074 x rs2072196,rs9329136 x rs17754285,rs9329136 x rs2574764,rs9329136 x rs858345,rs9341911 x rs7337420,rs935403 x rs17123288,rs9365344 x rs1344591,rs9384777 x rs13269625,rs9401188 x rs12945260,rs9407750 x rs6082312,rs940824 x rs944642,rs9422941 x rs10079392,rs9422941 x rs1320633,rs9423590 x rs4522104,rs942568 x rs10519369,rs9435732 x rs11183722,rs9463121 x rs16880317,rs9478311 x rs462318,rs9483337 x rs36126214,rs9493636 x rs2185385,rs950170 x rs7702210,rs9514997 x rs10474011,rs9516222 x rs948758,rs9527023 x rs7124927,rs9527098 x rs28653195,rs9527098 x rs896109,rs9527768 x rs2241495,rs9533545 x rs6576811,rs9535530 x rs10973874,rs9553523 x rs4962558,rs9560440 x rs1556712,rs9567256 x rs10501827,rs956882 x rs1411283,rs9576911 x rs1443000,rs9590106 x rs2755161,rs9607058 x rs11948668,rs9675472 x rs10903743,rs967846 x rs448000,rs970408 x rs12939964,rs9783424 x rs10022424,rs9783424 x rs11761717,rs9783424 x rs12130751,rs9783424 x rs12648659,rs9783424 x rs16852397,rs9783424 x rs17512698,rs9783424 x rs1903175,rs9783424 x rs4509132,rs9783424 x rs4652997,rs9783424 x rs6050438,rs9783424 x rs710218,rs9783424 x rs7703542,rs9783424 x rs8079510,rs9783424 x rs9331326,rs979775 x rs11933230,rs9807872 x rs7569069,rs9825129 x rs7199787,rs9843067 x rs13048374,rs9844739 x rs7675774,rs9844930 x rs10754492,rs9868179 x rs4811409,rs992131 x rs1560104,rs9922968 x rs4869168,rs992969 x rs4813277,rs9933309 x rs16947829,rs9940149 x rs12618119,rs9940149 x rs4804546,rs9952684 x rs1159598,rs9956575 x rs7832777,rs9958456 x rs8001544,rs9958456 x rs9560466,rs9963530 x rs11082067,rs9965476 x rs1369458,rs9967884 x rs10255693,rs9967884 x rs2569343,rs9967884 x rs7036442,rs9968616 x rs11660415,rs9977656 x rs1992759,rs9985310 x rs4001467,rs998719 x rs11196970,rs998719 x rs561059
Eosinophil counts	1574	rs1000005,rs1000571,rs10021011,rs10035875,rs10045577,rs1004870,rs10061842,rs10062687,rs10075764,rs10081474,rs10088702,rs1010104,rs1012507,rs10127666,rs10135205,rs1013910,rs10144261,rs10150699,rs10154348,rs10165200,rs10189498,rs10195713,rs10204352,rs10208293,rs10209780,rs102275,rs10268102,rs1026914,rs10283564,rs1032726,rs1036207,rs1036332,rs10404237,rs10414065,rs10455025,rs10470451,rs1047891,rs10519067,rs10533065,rs10540448,rs10542411,rs10556717,rs10566567,rs10570981,rs1057258,rs1059091,rs1059513,rs10642232,rs10699671,rs10708550,rs10715134,rs1071849,rs10736116,rs10745763,rs10771216,rs10777178,rs10777378,rs10782959,rs10786334,rs10794309,rs10794666,rs10794667,rs10795791,rs10798808,rs10808565,rs10810657,rs10812332,rs10815428,rs10822073,rs10849020,rs10849022,rs10859277,rs10865753,rs10875357,rs10876864,rs10880966,rs10892296,rs10893844,rs10896064,rs10902457,rs10905284,rs10906926,rs10930337,rs10934578,rs10952805,rs10956401,rs10956403,rs10967131,rs1099448,rs10995240,rs10995242,rs10995246,rs10995248,rs10995251,rs10998535,rs11010084,rs11014291,rs11065991,rs11066301,rs11071559,rs11077961,rs11078770,rs1109151,rs111162559,rs111164030,rs11124066,rs11126424,rs11127153,rs11130267,rs11135015,rs111381449,rs111584145,rs11161968,rs111759324,rs111783219,rs111828205,rs1120275,rs11204682,rs11205539,rs112097551,rs112103921,rs112125244,rs11216199,rs11221351,rs112222327,rs112321070,rs11236813,rs112401631,rs1124025,rs11242709,rs11243920,rs11245962,rs11246068,rs112500293,rs11253530,rs11256016,rs112612237,rs11264296,rs1126711,rs11276875,rs112876941,rs112975146,rs1131199,rs11317778,rs11325303,rs11327184,rs113315762,rs113317835,rs11332300,rs113358329,rs113422568,rs113473633,rs113528897,rs113542380,rs113577760,rs11359133,rs113604586,rs113771327,rs11380988,rs11382482,rs113844630,rs11405231,rs11406245,rs114068984,rs114269697,rs11427899,rs11439479,rs11462350,rs11465296,rs11465732,rs114695117,rs114741563,rs114743735,rs1150726,rs11555542,rs11556924,rs11568131,rs115707133,rs115820364,rs11583398,rs11613704,rs11616188,rs11618532,rs11631974,rs11635753,rs11637216,rs11641016,rs116581033,rs11658674,rs116588314,rs11667325,rs11669915,rs11670020,rs11673000,rs11674584,rs11679889,rs11684564,rs11689895,rs116908763,rs11693463,rs11695281,rs11700925,rs1170439,rs117068593,rs117072053,rs11727369,rs11739101,rs117457252,rs11747786,rs117556162,rs117582568,rs117683492,rs117701653,rs117710327,rs117826984,rs11786130,rs117868203,rs118013485,rs11806839,rs118090537,rs11810108,rs118121072,rs11854390,rs11868959,rs11885668,rs11895277,rs11895564,rs11911031,rs11931711,rs11957351,rs11965257,rs11971231,rs11978564,rs12005199,rs12042978,rs12094497,rs12100034,rs12116645,rs12123387,rs12124727,rs12142635,rs1214598,rs12150253,rs12154498,rs12185173,rs12208103,rs12253380,rs12291789,rs12293898,rs12328927,rs12338765,rs12339911,rs1234214,rs12342421,rs1234251,rs12354914,rs12362717,rs12408934,rs12409804,rs12413578,rs12413946,rs12432697,rs12454835,rs12459969,rs12466317,rs12483051,rs12494693,rs12496413,rs12515180,rs12530946,rs12538988,rs12542190,rs12545733,rs12550442,rs12555241,rs12567000,rs12577643,rs12581511,rs12619285,rs12661423,rs12681644,rs12682115,rs12697352,rs12700203,rs12704071,rs12705849,rs12722502,rs12722547,rs12724990,rs12733256,rs1274955,rs12765699,rs12767683,rs12789028,rs12820863,rs12827988,rs12861824,rs12876545,rs1289273,rs12913266,rs12915841,rs12919083,rs12922711,rs12931183,rs12935413,rs12941068,rs12952581,rs12958051,rs12958467,rs12960082,rs1296535,rs12968338,rs12977184,rs12978678,rs12984737,rs13007211,rs13020778,rs13022407,rs13023767,rs13033745,rs13045492,rs13056815,rs13061521,rs13073683,rs13081593,rs13089722,rs13090169,rs13097863,rs13120371,rs13138355,rs13158276,rs13192740,rs13204206,rs13213850,rs1322060,rs13223928,rs13226583,rs13274961,rs13277976,rs13311199,rs13313564,rs13316620,rs13357724,rs1339552,rs13417487,rs1353286,rs137867987,rs1381274,rs138346219,rs138642871,rs138742290,rs139197261,rs139679725,rs1396836,rs139847855,rs139939228,rs139949101,rs140074,rs1401884,rs140221307,rs140727637,rs140780501,rs140884840,rs1409123,rs140948517,rs141147061,rs141154688,rs141255858,rs1414517,rs141498873,rs141724981,rs141903485,rs1420101,rs142172064,rs1427499,rs142955985,rs143175787,rs143365361,rs143926538,rs144042862,rs144131194,rs144322196,rs1444782,rs144562456,rs144611453,rs1448187,rs145605569,rs1456906,rs145947882,rs146201400,rs146587548,rs1470106,rs147453535,rs147934515,rs1479595,rs1482577,rs148627238,rs148872875,rs1488830,rs149045797,rs149136588,rs149206763,rs149290349,rs149771513,rs149872,rs149944146,rs149990982,rs150221602,rs150293444,rs150497606,rs150547831,rs150573149,rs150640087,rs150813342,rs150929054,rs150937040,rs151062078,rs1511159,rs1516527,rs1520195,rs152197,rs1539174,rs155583,rs1560637,rs1580991,rs1586068,rs159963,rs1610203,rs1611236,rs1630916,rs163897,rs1655558,rs1656878,rs167180,rs1684578,rs16858573,rs1689510,rs16900706,rs16903574,rs16917546,rs16928079,rs16941541,rs16942011,rs16947165,rs1695315,rs16958610,rs17005891,rs17126883,rs1716169,rs17175830,rs17212146,rs1723018,rs1724438,rs17270169,rs17293580,rs17293632,rs1737062,rs17388568,rs17445836,rs17449280,rs174535,rs174548,rs174549,rs174564,rs174567,rs174583,rs17465422,rs17482472,rs17484848,rs1751242,rs1754541,rs17548938,rs17561351,rs175705,rs175707,rs1761875,rs17622517,rs17682575,rs17758695,rs17764723,rs17769552,rs17781283,rs17834140,rs17880863,rs1788103,rs1788105,rs1800692,rs182645806,rs1828803,rs1830951,rs1832777,rs1837253,rs1838149,rs184099148,rs1848797,rs185120612,rs185405908,rs185903990,rs186357284,rs186380042,rs1871946,rs188610000,rs1888909,rs189806022,rs1898671,rs190452743,rs1912580,rs1913191,rs191451841,rs191674933,rs1921622,rs194740,rs1961220,rs1972423,rs197452,rs1982354,rs1986009,rs1990760,rs199527736,rs199897763,rs200014787,rs200260400,rs200405086,rs2004925,rs200773990,rs200856670,rs2009130,rs201011002,rs2010672,rs201272561,rs201285129,rs201394395,rs2014457,rs201798,rs202136005,rs2023792,rs202637,rs2033784,rs2038700,rs2047202,rs204893,rs2062010,rs2065633,rs2066590,rs2069568,rs2069757,rs2069772,rs2069884,rs2070822,rs2072130,rs2072735,rs2074572,rs2075995,rs2085422,rs2086643,rs2106450,rs2111485,rs2115536,rs2133480,rs214080,rs2144827,rs2147904,rs2155219,rs2157770,rs2158177,rs2160783,rs2166807,rs2170572,rs2173030,rs2177535,rs2179593,rs2180086,rs2210366,rs2223043,rs2228467,rs2230624,rs2239354,rs2239633,rs2241899,rs2242886,rs2243621,rs2245460,rs2248116,rs2248300,rs2250751,rs2267647,rs2269426,rs227051,rs2272095,rs2275984,rs2281525,rs2284033,rs228605,rs228953,rs2292759,rs2296618,rs2302006,rs2326005,rs2348180,rs236539,rs2381416,rs2390314,rs2394392,rs239996,rs2412771,rs2416257,rs2419313,rs242269,rs2442753,rs244676,rs2464914,rs2473181,rs2492286,rs2497318,rs2501426,rs2502994,rs2502995,rs2509902,rs252128,rs2523548,rs2523589,rs2523673,rs2523720,rs2524105,rs2562754,rs2579500,rs2579506,rs258756,rs25884,rs2596472,rs2654189,rs2671659,rs2692950,rs2706334,rs2706345,rs2712407,rs2715275,rs27438,rs275945,rs2760139,rs2784250,rs2793925,rs2797288,rs2797305,rs2806044,rs2807742,rs2807743,rs2810489,rs2834684,rs2835718,rs28380386,rs28383314,rs28383378,rs28445040,rs28445639,rs2844575,rs2847224,rs2847273,rs2848649,rs2850542,rs28526575,rs28532037,rs28532112,rs2853677,rs2856451,rs28567906,rs2856816,rs28654350,rs28656344,rs28675349,rs28681431,rs2868173,rs2868829,rs28724235,rs28765434,rs28768973,rs28866344,rs289394,rs290904,rs2920505,rs295,rs295273,rs2960422,rs2961914,rs296847,rs2975059,rs2979489,rs2992333,rs2998286,rs3006802,rs3006815,rs301161,rs301807,rs3024589,rs3024664,rs3024971,rs3025652,rs3059574,rs3093023,rs3093479,rs3094097,rs3094604,rs3095274,rs3099847,rs312696,rs312722,rs3128900,rs3130379,rs3184504,rs3207561,rs3216123,rs3216621,rs3218251,rs322692,rs332161,rs336033,rs34020101,rs34025520,rs34030463,rs34063378,rs34064757,rs34091203,rs34091862,rs34108746,rs34149660,rs34173062,rs34186440,rs34210653,rs34212866,rs34223701,rs34224666,rs34226255,rs34242990,rs34290285,rs34312547,rs34317837,rs34332679,rs34345145,rs34349689,rs34394770,rs34416903,rs34439695,rs34447435,rs34448954,rs34452960,rs34456113,rs34466956,rs34469351,rs34495,rs34554744,rs34590437,rs34602454,rs34635139,rs34645101,rs346835,rs34686164,rs34697792,rs34698825,rs34753835,rs34778241,rs34780507,rs34823016,rs34847803,rs34849029,rs34880462,rs34888832,rs34891368,rs34912238,rs34912310,rs34920939,rs34924388,rs34977907,rs34986765,rs35018941,rs35032408,rs35033400,rs35070043,rs350823,rs35105391,rs35150201,rs35240333,rs35249183,rs35261354,rs35301423,rs35306767,rs35393756,rs35409523,rs35438341,rs35440906,rs35482321,rs35548690,rs35551178,rs35570272,rs35570395,rs35643768,rs35649529,rs35679184,rs35688352,rs35706352,rs35734599,rs35797862,rs35870866,rs35889520,rs35914442,rs35939242,rs35959442,rs35979828,rs360124,rs360129,rs36039672,rs36058533,rs36084354,rs36085856,rs36115365,rs36120341,rs36229146,rs364911,rs367705866,rs368679111,rs37004,rs370778863,rs370820588,rs371638091,rs372518971,rs372592562,rs372902,rs373023916,rs3734526,rs3734537,rs3735491,rs3736328,rs3743553,rs3745607,rs3746072,rs3746420,rs3755397,rs3764824,rs3765438,rs3774039,rs3778279,rs3778607,rs3781888,rs3785356,rs3790315,rs3795239,rs3798344,rs3802597,rs3804590,rs3807307,rs3809627,rs3815871,rs3816455,rs3819391,rs3823536,rs3824867,rs3826008,rs3826622,rs3831732,rs3858607,rs3859154,rs3862006,rs3864117,rs3865444,rs3867477,rs386869,rs3893464,rs3898593,rs391875,rs3925331,rs3936938,rs395892,rs397893689,rs397897641,rs397933924,rs397940524,rs397986183,rs3998154,rs4047777,rs4072864,rs410851,rs410867,rs4116669,rs41280005,rs412884,rs41313381,rs41369048,rs4143832,rs4148757,rs4149577,rs4149909,rs42043,rs4236540,rs4236746,rs4239207,rs4240896,rs4248151,rs4253755,rs4253766,rs4254438,rs4272,rs4279,rs4280242,rs4285654,rs431918,rs431930,rs4328821,rs4333664,rs433402,rs4345778,rs4354431,rs436536,rs4409785,rs445,rs449454,rs450067,rs45458192,rs45577137,rs45626541,rs4581298,rs4594881,rs460182,rs4618204,rs4624119,rs4644350,rs4645881,rs4647858,rs4652560,rs4653102,rs4668792,rs4673709,rs4675360,rs4676410,rs4680250,rs4680588,rs4680838,rs4682103,rs4703589,rs4703730,rs4704400,rs4705059,rs4705963,rs4707609,rs4713354,rs4713460,rs4713899,rs4714599,rs4722171,rs4727027,rs4739140,rs474247,rs476012,rs4760384,rs4766542,rs4777294,rs4778734,rs4785903,rs478839,rs4788418,rs4790973,rs4800446,rs4802399,rs4803936,rs4804033,rs4807542,rs4812447,rs4817554,rs4821544,rs4834,rs4848100,rs4857855,rs4870,rs4871849,rs4883198,rs4886849,rs4896477,rs491855,rs4930152,rs493063,rs4931002,rs4933152,rs4937323,rs4946811,rs4951255,rs4954395,rs4960043,rs4962035,rs496475,rs4970966,rs4971044,rs4972356,rs4973659,rs4976645,rs4976689,rs4984636,rs5011652,rs511515,rs513973,rs526631,rs528167451,rs531660643,rs532553681,rs534977154,rs536070968,rs537848612,rs540653847,rs541112270,rs542618547,rs543929820,rs547039428,rs547055536,rs547116,rs553772010,rs553901631,rs55642352,rs55674450,rs55706221,rs55713716,rs55780247,rs55839241,rs55865625,rs55869023,rs55879743,rs55909515,rs55938136,rs56003704,rs56034708,rs56072276,rs56095122,rs56117721,rs56130935,rs56179563,rs56195338,rs56234303,rs56235204,rs56280896,rs56305452,rs56320921,rs56330463,rs56386507,rs56395424,rs56412134,rs568624610,rs56884065,rs56910421,rs56923574,rs569620730,rs569868609,rs570794153,rs57188916,rs572643200,rs57380532,rs574183,rs5742913,rs5747308,rs5747315,rs5751086,rs57633475,rs57683624,rs577734383,rs57819604,rs57834782,rs5795634,rs57994353,rs5822105,rs582297,rs5833013,rs5835176,rs584001,rs58574691,rs58833930,rs58871716,rs58961824,rs5896958,rs59048840,rs5906709,rs59085061,rs59133465,rs59150958,rs59269632,rs59322,rs59640213,rs5964484,rs5965061,rs59668095,rs5989600,rs6013210,rs6013233,rs6017247,rs6017249,rs60175411,rs6031303,rs6031305,rs6034875,rs6037542,rs604255,rs60432162,rs60457263,rs60466842,rs60473539,rs605642,rs60600003,rs6077868,rs6080761,rs609018,rs61025910,rs6103572,rs61048992,rs61068276,rs61210140,rs61250563,rs6126042,rs6139113,rs6141759,rs61502648,rs61612642,rs61643712,rs61731111,rs61751198,rs61830900,rs61840192,rs61841332,rs61862780,rs61876250,rs61894547,rs61953394,rs61975764,rs62003261,rs62006172,rs62043313,rs62048972,rs62084237,rs62085020,rs62086903,rs62091998,rs62096277,rs62105489,rs62108948,rs62111672,rs62117160,rs62219902,rs62238493,rs62245195,rs62264129,rs62276459,rs62308110,rs62308111,rs62324212,rs62381364,rs62385501,rs62408224,rs62408225,rs62477649,rs62485915,rs634534,rs637064,rs637716,rs6440076,rs6458448,rs6461667,rs6467887,rs6469787,rs6471902,rs6479336,rs6496712,rs6503533,rs6517139,rs653178,rs6550653,rs6551229,rs6556313,rs6559744,rs6563842,rs6568466,rs657075,rs6571252,rs6572878,rs6573020,rs6580224,rs6580586,rs6589563,rs661126,rs664846,rs66492049,rs66505542,rs6671426,rs6672031,rs6682237,rs6684992,rs6692718,rs66942171,rs6708167,rs6709875,rs6723077,rs6731125,rs67326386,rs67403786,rs6741307,rs6747023,rs6750754,rs6752770,rs67565614,rs6766037,rs6767800,rs67723747,rs6782812,rs6787336,rs6793191,rs6798870,rs6803848,rs6808104,rs68191221,rs6827756,rs689274,rs6903433,rs6904506,rs6920211,rs6924387,rs6929796,rs6931028,rs6932503,rs6945954,rs6950125,rs695137,rs6959832,rs6969965,rs6971710,rs6975452,rs6978677,rs6983948,rs6986109,rs6989099,rs6989150,rs699664,rs6997208,rs7013461,rs701848,rs7018860,rs7020893,rs7036656,rs7047575,rs7047907,rs7080536,rs7086087,rs708785,rs709228,rs7098710,rs7109587,rs71118474,rs7114362,rs71171517,rs71210632,rs7125217,rs7132088,rs7135535,rs71368508,rs7137828,rs71396916,rs7141943,rs715,rs7152277,rs71550011,rs7157029,rs7161799,rs7166081,rs71718386,rs7173698,rs7184615,rs7186106,rs7187513,rs7188272,rs7192652,rs7195287,rs7201518,rs7206884,rs7214245,rs7220870,rs7245672,rs7249692,rs7252363,rs7254560,rs725613,rs7257,rs72630421,rs7264802,rs72657048,rs726657,rs72671718,rs72699818,rs72743461,rs7277157,rs72782675,rs72782676,rs72789391,rs7279968,rs72836346,rs72836561,rs72837826,rs7288670,rs72901754,rs72922276,rs72992130,rs73011343,rs7302200,rs7302975,rs73036517,rs73057087,rs73069541,rs73072483,rs73078622,rs7310615,rs73187850,rs73187852,rs731955,rs73203043,rs73203938,rs73205303,rs73232881,rs73232890,rs7323748,rs7327960,rs73289263,rs7332672,rs73349058,rs7371606,rs739427,rs73988456,rs74179959,rs7423615,rs74249949,rs74253035,rs74292032,rs743002,rs7433284,rs7441808,rs74431709,rs74480102,rs745566843,rs74562885,rs745974379,rs74766964,rs749891445,rs7500154,rs7503461,rs75049939,rs75056698,rs75107793,rs7516138,rs7518602,rs752012098,rs75265869,rs752993,rs75303099,rs753788,rs754023,rs75504410,rs755587908,rs75567729,rs756625282,rs7569084,rs757589,rs758778,rs7593992,rs76022305,rs7602992,rs760517,rs760805,rs7613595,rs76179738,rs7618405,rs7629791,rs7630852,rs7631518,rs76335122,rs7636493,rs763913092,rs7646283,rs7646596,rs7646695,rs765609192,rs76574427,rs76704408,rs76738175,rs7674870,rs76758258,rs76793172,rs76830965,rs76841451,rs7687708,rs76950125,rs76962799,rs77000868,rs7700687,rs7705013,rs77204473,rs772782128,rs773704914,rs77403728,rs7752903,rs775809675,rs7758790,rs7759516,rs776060558,rs776296821,rs7763883,rs776509440,rs77697917,rs77729186,rs7778729,rs7778825,rs778752,rs778756,rs7789337,rs7790014,rs77962418,rs77972791,rs77972916,rs781658,rs7818560,rs7834745,rs783625,rs783646,rs7840212,rs7846314,rs78489201,rs78534766,rs78603540,rs78728108,rs7874405,rs78746532,rs7894791,rs7897422,rs78976775,rs789860,rs789862,rs79022003,rs7918084,rs7923888,rs79272900,rs7931483,rs7936312,rs7936323,rs7936434,rs7939912,rs7943988,rs7947793,rs796632525,rs79716587,rs79754744,rs79832570,rs7985364,rs79881201,rs79989390,rs8,rs80014247,rs80054178,rs80109907,rs8011585,rs8012643,rs8018407,rs8020739,rs8026803,rs8046011,rs8046707,rs805294,rs8064871,rs8080418,rs8086404,rs8103278,rs812583,rs8127297,rs8129030,rs8133974,rs8141987,rs8180991,rs8191981,rs844644,rs850517,rs905670,rs911527,rs911603,rs912131,rs916385,rs916570,rs9258750,rs925966,rs9263622,rs9264759,rs9266428,rs9268557,rs9270186,rs9271406,rs9271642,rs9275497,rs9276757,rs9277769,rs928736,rs9289330,rs9289834,rs9290424,rs9295769,rs9296018,rs9297718,rs930231,rs9304357,rs930579,rs9313497,rs9325377,rs9328192,rs9330542,rs9349322,rs9357149,rs9366821,rs9372120,rs9376091,rs9380210,rs9389268,rs9390030,rs9390033,rs9399978,rs9402682,rs9402685,rs941616,rs942017,rs9426660,rs9461666,rs9504361,rs9517686,rs9532430,rs9532434,rs9533096,rs9548987,rs954954,rs9577090,rs9590467,rs9590475,rs9594770,rs960709,rs9619187,rs962993,rs9709216,rs9785465,rs9792678,rs9800506,rs9807989,rs9811216,rs9815874,rs9825208,rs9838230,rs9842562,rs9852648,rs9858204,rs9868582,rs9869058,rs9877192,rs9880192,rs9889262,rs9892944,rs9900933,rs9901146,rs9905543,rs9916978,rs9920577,rs9922570,rs9927527,rs992969,rs9929885,rs9939774,rs9948057,rs9955853,rs9969668,rs997386,rs9974367,rs9979383,rs9992667
Body mass index (MTAG)	1552	rs10007906,rs1000940,rs10014552,rs10015862,rs10017371,rs10030681,rs10033843,rs1006353,rs10066420,rs1006896,rs1007934,rs1009642,rs10099330,rs10109092,rs10112085,rs1011407,rs10118866,rs10132280,rs10146527,rs10179086,rs10185199,rs10192119,rs10208465,rs10208700,rs10228276,rs10236427,rs10256020,rs10263780,rs10268924,rs10269783,rs10270,rs1031670,rs1037351,rs1037587,rs1038088,rs10431745,rs10435879,rs10440622,rs1044822,rs1045411,rs10460960,rs10461497,rs10471636,rs10472099,rs10483389,rs10489261,rs1048932,rs10489881,rs10497870,rs10499276,rs10499694,rs10500039,rs10510419,rs10513801,rs10514710,rs10514751,rs10516497,rs10668,rs10733051,rs10733289,rs10733682,rs10744146,rs10750547,rs10757259,rs10757826,rs1075901,rs10761785,rs10762686,rs10763587,rs10768994,rs10773049,rs10778212,rs10779751,rs10788066,rs10790809,rs10792006,rs10797987,rs1080871,rs10810619,rs10812830,rs10818810,rs10819190,rs10823893,rs10827285,rs10832642,rs10835197,rs10835219,rs10835362,rs10838465,rs10838709,rs10840606,rs10849568,rs10850185,rs10850380,rs10860227,rs10869977,rs10883553,rs10894670,rs10896012,rs10913118,rs10915840,rs10920678,rs10922911,rs10923724,rs10929925,rs10934502,rs10935143,rs10938397,rs10942267,rs10948567,rs10957300,rs10965781,rs10968576,rs10971712,rs10984755,rs10990303,rs10992867,rs11001221,rs11001963,rs11009830,rs11052536,rs11055888,rs11057354,rs11057405,rs11060344,rs1106090,rs11066188,rs11074446,rs11075489,rs11075994,rs11076022,rs11078685,rs11080090,rs11083167,rs11084553,rs11089328,rs11105423,rs11115176,rs11118308,rs11121210,rs1112135,rs11122456,rs111260184,rs1112706,rs11128058,rs11138313,rs11150911,rs11152214,rs11158434,rs11160601,rs11162405,rs11165468,rs11165643,rs111673558,rs11170468,rs111735673,rs11181001,rs11185092,rs11208660,rs11218510,rs112232322,rs11227313,rs11236924,rs11246136,rs11251352,rs112646560,rs1131600,rs113182412,rs113397893,rs113414359,rs113536727,rs113569731,rs113724142,rs114023771,rs114049355,rs114495530,rs114964326,rs115002913,rs11525873,rs11577094,rs11577179,rs11581304,rs115828485,rs1159974,rs11608710,rs11611246,rs116202774,rs11625620,rs11635675,rs11636611,rs11639988,rs11645302,rs11649864,rs11652146,rs11653367,rs11655587,rs11655589,rs11659639,rs11663643,rs11672550,rs11672660,rs11676199,rs11676272,rs11677500,rs116792274,rs11681570,rs11688816,rs11691159,rs11695013,rs116952199,rs11699828,rs11702843,rs11707639,rs117085301,rs11709077,rs11719470,rs11719995,rs11721181,rs11724750,rs11724872,rs11727676,rs11739877,rs117440602,rs117516426,rs11753081,rs11754747,rs117632017,rs11770345,rs117711868,rs11773362,rs11775428,rs117758180,rs11781222,rs11782074,rs11786992,rs11789249,rs117896175,rs11790280,rs118081010,rs11825412,rs11856579,rs11858742,rs11862351,rs1187352,rs11882409,rs11902450,rs11915371,rs1191601,rs11921432,rs11924670,rs11951885,rs11953651,rs11954376,rs11957885,rs11971098,rs12022461,rs12024093,rs12029405,rs12031634,rs12037224,rs12042959,rs12055154,rs12085547,rs12098284,rs12130426,rs12133371,rs12134600,rs12140153,rs12141968,rs12147845,rs12150665,rs12151374,rs12156160,rs12187548,rs12189178,rs12193797,rs12198505,rs12207125,rs12210292,rs12220302,rs12222235,rs12235100,rs12238336,rs1229984,rs12313488,rs12316047,rs12321197,rs12364470,rs12373801,rs12411886,rs12421848,rs12429545,rs12430890,rs12431682,rs12439798,rs12454712,rs12461964,rs12462975,rs12467104,rs12468863,rs12476312,rs12476772,rs12477385,rs12483758,rs12488237,rs12490065,rs12509447,rs12516210,rs12519552,rs12519652,rs12520006,rs12530737,rs12546331,rs12551906,rs12593036,rs12595158,rs12595749,rs12602912,rs1260326,rs12604935,rs12612428,rs12622653,rs12633819,rs12633981,rs1263618,rs12652212,rs12664614,rs12675099,rs12680842,rs12681792,rs12692596,rs12692738,rs12694772,rs12712767,rs12713384,rs12713401,rs12714199,rs12733421,rs12742293,rs12747719,rs1275691,rs1277733,rs12788343,rs12801812,rs1280946,rs12821008,rs1283,rs12872889,rs12879626,rs12885099,rs12885454,rs12889085,rs12898464,rs12899850,rs12899905,rs12903746,rs12912380,rs12926804,rs12928335,rs12933086,rs12935589,rs12939237,rs12939549,rs12963186,rs1296328,rs12972158,rs12976464,rs12979428,rs12981256,rs12999373,rs13002470,rs13021737,rs13033310,rs13037473,rs13062093,rs13066401,rs13072095,rs13072652,rs13078509,rs13078960,rs13081366,rs13095644,rs13097401,rs13107325,rs13110266,rs13140100,rs1316369,rs13174863,rs1318408,rs13189692,rs13191362,rs13232975,rs13245051,rs13248187,rs13256420,rs1326575,rs13265882,rs13279515,rs1329733,rs13298062,rs13324887,rs13332078,rs1339139,rs13395380,rs13411762,rs13411919,rs13432055,rs1343604,rs1346841,rs1347790,rs1348442,rs1354397,rs1355459,rs1357079,rs1361739,rs1363695,rs1365466,rs1367083,rs1369636,rs1375561,rs1379430,rs138402,rs1397802,rs1400759,rs140159717,rs1404989,rs1405987,rs140733155,rs1409818,rs1411431,rs141379002,rs1420341,rs1421334,rs1424394,rs142503704,rs1426284,rs1430387,rs1436239,rs1436343,rs1437842,rs1439381,rs1440480,rs1441264,rs1444041,rs144662465,rs145082340,rs1451077,rs1452075,rs1453118,rs1455137,rs1460943,rs147553474,rs1477199,rs1477890,rs147870440,rs148108087,rs148118632,rs1484375,rs1491333,rs149154820,rs1492767,rs149396351,rs1497036,rs149778459,rs1501672,rs1502337,rs1503526,rs1504398,rs1520455,rs1522569,rs1523768,rs1544459,rs1546924,rs1548198,rs1549293,rs1550116,rs1552009,rs1557765,rs1559677,rs156126,rs1561288,rs1562131,rs1563602,rs1573399,rs1583513,rs159032,rs1608445,rs1613282,rs1619442,rs1634350,rs1658820,rs16825008,rs16847879,rs16850772,rs16851483,rs16882001,rs1689437,rs16903232,rs16906845,rs16907751,rs16926776,rs16940823,rs16945088,rs16965225,rs1696757,rs16969990,rs16972065,rs16978350,rs16982345,rs16989232,rs1700457,rs17014375,rs17026843,rs17032400,rs17035438,rs17049738,rs17049820,rs17058631,rs17066856,rs1707322,rs17094222,rs17105272,rs17110049,rs17114036,rs17115481,rs171390,rs17145750,rs17149254,rs17151145,rs17200912,rs17201143,rs17203016,rs17207196,rs1721445,rs17288588,rs1730859,rs17327461,rs17371272,rs17378915,rs17405819,rs17411738,rs17422122,rs17437781,rs17438698,rs17440913,rs17446091,rs1752156,rs17535749,rs17551974,rs17574378,rs17575828,rs17599948,rs17608150,rs17608593,rs17609108,rs17609904,rs17626703,rs17636031,rs17639568,rs1765139,rs17659514,rs17669543,rs17681451,rs17681708,rs17695092,rs17720922,rs17721796,rs17722341,rs17724992,rs17735265,rs17747401,rs17749561,rs17757975,rs17761028,rs17806379,rs17808606,rs17819063,rs17820822,rs1789170,rs1808192,rs1808629,rs1813039,rs181617194,rs1819844,rs1830074,rs183677610,rs1837269,rs1845840,rs185004749,rs1852006,rs186017271,rs1861100,rs1861151,rs1862818,rs1871329,rs1876359,rs1877139,rs187747,rs188342420,rs1883776,rs1884389,rs1884447,rs1891215,rs1893514,rs1899730,rs1899898,rs1903061,rs190759,rs1911746,rs191692,rs1920046,rs192042440,rs1927790,rs192829047,rs1928295,rs1933437,rs1941697,rs1949204,rs1951455,rs1954494,rs1967768,rs1967772,rs1982441,rs198448,rs1987960,rs1990573,rs1993414,rs1999981,rs2002023,rs200232,rs2008034,rs2010281,rs201081507,rs2012502,rs2012927,rs2029085,rs2044469,rs2051559,rs2053682,rs2058527,rs2059528,rs2062655,rs2064044,rs2064319,rs2074686,rs208015,rs2107118,rs2108635,rs2114824,rs2119753,rs2137605,rs2138062,rs2138348,rs2141371,rs214249,rs2143989,rs2150527,rs2155645,rs215634,rs215750,rs2160077,rs2162948,rs2170382,rs217180,rs2172211,rs217669,rs2183819,rs2185027,rs2190788,rs2195086,rs2196618,rs2207139,rs2211325,rs2222994,rs2228213,rs2229616,rs223058,rs2235056,rs2235549,rs2237403,rs2239304,rs2239307,rs2239647,rs2241743,rs2242066,rs2255248,rs2256216,rs225882,rs226688,rs2270778,rs2271391,rs2277844,rs2279574,rs2280039,rs2280742,rs2281997,rs2282802,rs2282889,rs2283093,rs2292238,rs2296325,rs2298330,rs2299383,rs230009,rs2302351,rs2303014,rs2305736,rs2306537,rs2307022,rs2307111,rs2316901,rs2318543,rs2322459,rs2322622,rs2327129,rs2336230,rs2345485,rs2357760,rs2365389,rs2395075,rs2409750,rs2410956,rs2423668,rs2425840,rs2426424,rs243387,rs2439823,rs2441816,rs2448241,rs2466103,rs2470893,rs247767,rs2478879,rs2482080,rs2489676,rs2491864,rs249612,rs2503185,rs2507885,rs2513999,rs2516739,rs253664,rs2539672,rs254024,rs2542617,rs2583401,rs2605603,rs260995,rs261076,rs2616192,rs2622274,rs262255,rs2622765,rs263041,rs2631681,rs2657879,rs2680648,rs2685230,rs2691528,rs2695164,rs269853,rs2710323,rs2715423,rs2717926,rs2718786,rs2724862,rs2731251,rs2732288,rs273504,rs274628,rs2754084,rs2768950,rs2777768,rs2781668,rs2784187,rs2784233,rs280322,rs2803316,rs2811219,rs2814350,rs2817419,rs2821278,rs2832203,rs28365941,rs2836754,rs2837398,rs2838006,rs284227,rs284262,rs28447271,rs28489620,rs285685,rs2861685,rs2862733,rs2862996,rs2866816,rs28829651,rs2890652,rs2899644,rs2899663,rs2905855,rs2907948,rs2910035,rs2919389,rs2929459,rs2933451,rs2943465,rs295320,rs2959592,rs2964009,rs2965169,rs2979248,rs297935,rs2984618,rs29938,rs305289,rs3087964,rs310618,rs312750,rs3128365,rs3209570,rs3218076,rs325220,rs326889,rs329078,rs329122,rs329651,rs333495,rs33430,rs33485,rs339927,rs340025,rs34058206,rs34234296,rs34290943,rs34413031,rs34415,rs34517439,rs34565004,rs34720381,rs34811474,rs349088,rs34914000,rs34940607,rs35025195,rs35107973,rs351114,rs35298551,rs35364449,rs35408866,rs35679149,rs35775580,rs35808802,rs35824797,rs35852935,rs36022843,rs36061954,rs36071056,rs3742365,rs3744017,rs3750944,rs3752904,rs3754861,rs3766160,rs3766430,rs3770799,rs3770890,rs3772934,rs3773192,rs3775002,rs3796795,rs3803286,rs3803522,rs3806114,rs3808434,rs3809046,rs3810291,rs3811125,rs3811958,rs3813680,rs3814883,rs3815822,rs3816331,rs3822683,rs3822921,rs3825061,rs3826408,rs3828137,rs3846783,rs3847868,rs3849570,rs3850422,rs3853474,rs3888190,rs3895907,rs3897102,rs3901286,rs3902951,rs3914628,rs3922649,rs3922853,rs3922980,rs3923783,rs3930349,rs3931036,rs3935190,rs395379,rs39654,rs3966782,rs3977755,rs4000279,rs400277,rs4012234,rs407102,rs4073582,rs4097319,rs4116817,rs41270066,rs41284828,rs41310284,rs4132228,rs4132775,rs4148155,rs420158,rs4240673,rs4241430,rs4243232,rs4269528,rs4270551,rs4273371,rs4276913,rs427943,rs429358,rs4294211,rs4295917,rs4303732,rs4307239,rs4308812,rs4319473,rs4320543,rs4357530,rs437115,rs4372836,rs4382152,rs4414033,rs4414632,rs4419188,rs4461202,rs4461451,rs4476935,rs4480977,rs4482463,rs4509057,rs4517932,rs4545921,rs4550409,rs45521740,rs4554901,rs455527,rs4586148,rs4586740,rs4597930,rs4600855,rs4601460,rs4619804,rs4633,rs4647737,rs4653017,rs4653942,rs4671328,rs4675504,rs4676084,rs4678765,rs4682556,rs4682718,rs4703019,rs4709745,rs4712634,rs4718966,rs4721089,rs4722398,rs4734,rs4739578,rs4740383,rs4740619,rs4755713,rs4757142,rs4776976,rs477805,rs4791806,rs4795195,rs4803764,rs4808845,rs4808934,rs4812405,rs4819021,rs4834272,rs4838152,rs4841109,rs4844686,rs4851057,rs4858193,rs4860782,rs4864201,rs4876611,rs4880341,rs4889782,rs4900714,rs4906908,rs4911442,rs4915604,rs491711,rs4923597,rs4926853,rs4936175,rs4954638,rs4955755,rs4963153,rs4969071,rs4969472,rs4971212,rs4971552,rs497261,rs4974508,rs4985155,rs4985997,rs4986044,rs4988235,rs5005988,rs5017416,rs51195,rs518295,rs519847,rs543874,rs551935,rs555267,rs55676934,rs55745630,rs557951,rs55861648,rs55878365,rs559231,rs559267,rs55966114,rs56131118,rs56211164,rs56212745,rs56356382,rs56383938,rs57207557,rs57221746,rs5744632,rs5750508,rs5751239,rs57800857,rs579682,rs57989773,rs587230,rs592483,rs59428052,rs59437011,rs594821,rs5995843,rs6000329,rs6010784,rs6014523,rs60163294,rs6029180,rs60449588,rs6050446,rs6067688,rs60771966,rs6090041,rs60932781,rs61004096,rs610634,rs6130360,rs6136033,rs615568,rs61740466,rs61743745,rs61746970,rs61754230,rs61813324,rs61828641,rs61903695,rs62033417,rs62053191,rs620985,rs621042,rs62106258,rs62118504,rs62176993,rs62259692,rs62262471,rs62301135,rs6232,rs62370996,rs62491456,rs62571018,rs6265,rs6419734,rs6437738,rs6443750,rs6453099,rs6458501,rs6463489,rs6468188,rs6476617,rs6477694,rs6489158,rs6489244,rs6493498,rs6497676,rs6500208,rs650198,rs651548,rs6532472,rs6537844,rs6545714,rs6546496,rs6548221,rs6550679,rs6554193,rs6556301,rs6567160,rs6569648,rs6573463,rs6574093,rs657452,rs6577584,rs6578412,rs6589939,rs6591407,rs6594682,rs6594734,rs6602411,rs6607336,rs6661316,rs6676084,rs6685228,rs6690764,rs6691857,rs6697039,rs6702421,rs6710140,rs6710871,rs6720868,rs6734859,rs6739199,rs6740249,rs6759670,rs6760379,rs67659742,rs6777784,rs6781254,rs6790689,rs6793667,rs6804842,rs6808814,rs6809307,rs6818414,rs6819344,rs6822371,rs6827083,rs6832762,rs684214,rs6850421,rs6850639,rs6864049,rs6870983,rs687339,rs6876198,rs6900872,rs6905544,rs6909685,rs6916553,rs6916983,rs6921533,rs6922607,rs6924504,rs6936749,rs6950388,rs6962185,rs6964833,rs6968554,rs698147,rs6982502,rs698822,rs698838,rs6996347,rs6996603,rs7003816,rs7008726,rs7010763,rs701812,rs7018588,rs7020776,rs7023745,rs7031064,rs703755,rs7042372,rs7043482,rs7070670,rs7072737,rs7075347,rs7083450,rs7084454,rs7087685,rs7088171,rs7107209,rs7114704,rs7120517,rs7120873,rs7123876,rs7124681,rs71326918,rs7133378,rs7133768,rs7134628,rs7138383,rs71384763,rs7138803,rs7141307,rs7141420,rs715,rs7161194,rs7164727,rs7172627,rs7181039,rs7186893,rs7189122,rs7195386,rs7196282,rs7196397,rs719802,rs7203521,rs7217226,rs7219230,rs723766,rs7239048,rs7239114,rs7239883,rs7243357,rs7249,rs7253519,rs7259325,rs72632780,rs72634826,rs72673947,rs72717429,rs72757415,rs72844740,rs72848751,rs72906474,rs72907507,rs72910629,rs72932578,rs729387,rs73079076,rs73081081,rs73196883,rs73201125,rs73213501,rs73225274,rs732594,rs7326182,rs7328849,rs7358274,rs7374289,rs7377083,rs737720,rs740157,rs7412,rs7420811,rs7434610,rs74498370,rs7463228,rs7470946,rs74715904,rs74771153,rs74887628,rs7498798,rs750090,rs7512146,rs7514041,rs752208,rs7523668,rs7524877,rs7526754,rs75275918,rs7531837,rs7534091,rs7535528,rs7550711,rs75582195,rs75604722,rs7561278,rs75641275,rs75646781,rs756717,rs7567655,rs7570446,rs7575118,rs7588437,rs75947329,rs7599312,rs7603283,rs76062229,rs76065745,rs7607369,rs76102184,rs761423,rs76209259,rs7636868,rs7640233,rs7640424,rs76406609,rs76420714,rs7645921,rs7647242,rs7651114,rs76519884,rs765248,rs7654571,rs7656001,rs76573653,rs765876,rs7658861,rs76594121,rs76638898,rs7671107,rs76788735,rs767943,rs768023,rs768840,rs76895963,rs76929617,rs76942203,rs77092199,rs7710706,rs7713317,rs7714712,rs7715256,rs77154778,rs7716275,rs7730004,rs7734385,rs77406820,rs7748644,rs7748777,rs7751781,rs775208,rs77543367,rs7760082,rs77688257,rs77883185,rs779206,rs779850,rs7802342,rs7805441,rs782226,rs7826312,rs78296744,rs78333469,rs7842614,rs7844551,rs78452735,rs7849276,rs784944,rs7853,rs7863180,rs78748952,rs788163,rs78830644,rs78886584,rs7893571,rs78985438,rs7899106,rs7903146,rs7916385,rs79226694,rs7923382,rs7938266,rs7944782,rs7947143,rs79503448,rs79585412,rs79608033,rs7961979,rs7968390,rs7969633,rs7975187,rs7975791,rs7976757,rs79780963,rs7982447,rs7987314,rs799451,rs7994913,rs7995015,rs7998796,rs80026423,rs800895,rs80116344,rs8014483,rs8022504,rs8024,rs80273039,rs8033510,rs8036171,rs8046429,rs8054140,rs8057044,rs8060649,rs8067737,rs8071182,rs8075273,rs8079727,rs8081039,rs8088123,rs8092503,rs8096662,rs811054,rs8122855,rs8123881,rs8126575,rs8134638,rs814953,rs8180437,rs8192675,rs823075,rs827120,rs836535,rs836964,rs844767,rs845084,rs847747,rs849135,rs879620,rs884282,rs886444,rs889201,rs889398,rs893006,rs896183,rs905938,rs9077,rs908194,rs908867,rs909691,rs912507,rs918959,rs928579,rs9289408,rs9294260,rs9295448,rs9297524,rs9298076,rs9299,rs9299338,rs9302652,rs930295,rs9317220,rs9319961,rs9319962,rs932267,rs9327000,rs934515,rs9357402,rs9357634,rs9362662,rs9364687,rs9370410,rs9372649,rs9378999,rs9387640,rs9395747,rs9408882,rs942066,rs943764,rs9458814,rs9463175,rs946824,rs947088,rs9471333,rs947843,rs9514131,rs9522183,rs9522279,rs9527455,rs9527706,rs9527958,rs9538141,rs954018,rs9540493,rs9544930,rs9547202,rs9553993,rs9569808,rs9571687,rs9579775,rs959197,rs9595908,rs9596810,rs9603697,rs9615723,rs9634445,rs9637498,rs9638713,rs9671540,rs9673839,rs9688431,rs972283,rs972540,rs9787495,rs979012,rs9805893,rs980888,rs9815604,rs9817482,rs9818643,rs9818870,rs982305,rs9826775,rs983583,rs9838517,rs9838614,rs9839150,rs984283,rs9843653,rs9845966,rs9856438,rs9861425,rs9862842,rs9867369,rs987071,rs9888533,rs9901595,rs9910424,rs991191,rs9920385,rs9921416,rs9931967,rs9935222,rs9947301,rs995258,rs9955276,rs9956279,rs9964756,rs9965170,rs998584
High density lipoprotein cholesterol levels	1476	rs1000778,rs10049088,rs10082867,rs10086522,rs10087900,rs10091038,rs1009360,rs10096633,rs10106652,rs1011731,rs1012306,rs10127775,rs1013293,rs10172678,rs10184004,rs10194882,rs10198423,rs10221833,rs10229792,rs10242866,rs10273527,rs103294,rs1037116,rs1037378,rs1038026,rs1038088,rs10402271,rs1041968,rs1042031,rs1042034,rs10432735,rs10438978,rs1044527,rs1045241,rs1045242,rs10468017,rs10468274,rs1047891,rs10479001,rs10483776,rs10496731,rs10501349,rs10504474,rs1051006,rs1051613,rs10517086,rs1052373,rs1054787,rs10675153,rs10681181,rs10733608,rs10744826,rs10750766,rs10753556,rs10773112,rs10774579,rs1077834,rs1077835,rs10779837,rs10789752,rs10790519,rs10792318,rs10808546,rs10826337,rs10838681,rs10838684,rs10838686,rs10838692,rs10842703,rs10846527,rs10851698,rs10852553,rs10853981,rs10854853,rs10864728,rs10866704,rs10886864,rs10891054,rs10892881,rs10896390,rs10901854,rs10913570,rs10948059,rs10955991,rs10955992,rs10968576,rs10991390,rs11031791,rs11039798,rs11042030,rs11045172,rs11045247,rs11048456,rs11057405,rs11065987,rs11066301,rs11076174,rs1107850,rs11079849,rs11082764,rs11082774,rs11097755,rs11114022,rs11122450,rs11135038,rs11149803,rs111560619,rs1115721,rs11159493,rs111644945,rs111675407,rs11170538,rs11171739,rs111859808,rs11197783,rs11204070,rs11207994,rs112108870,rs112147665,rs11216126,rs11216230,rs11218720,rs1121980,rs11229252,rs11230983,rs11231698,rs11236534,rs112376176,rs11239549,rs1124324,rs11246574,rs11246602,rs112481451,rs11254464,rs112545201,rs112639655,rs112659531,rs1126930,rs112694435,rs112875651,rs1129555,rs113067173,rs113222038,rs1132274,rs113403741,rs113629348,rs113879410,rs113920320,rs113949240,rs113953439,rs113957181,rs11413601,rs114452756,rs1145198,rs114594921,rs114816312,rs114876144,rs115003989,rs115236337,rs115271198,rs1154988,rs11553746,rs11556624,rs115659429,rs115675705,rs11570051,rs11570094,rs115849089,rs115912456,rs11604424,rs11613352,rs11613457,rs11626364,rs11632618,rs116339548,rs116386571,rs116401702,rs11642015,rs11644601,rs11652616,rs11656818,rs11668327,rs11676704,rs1168124,rs116843064,rs11684509,rs11687133,rs11688682,rs11694828,rs116987336,rs11706926,rs11708067,rs117108801,rs117133249,rs117182053,rs117191103,rs117199990,rs117222175,rs117250566,rs117254618,rs117261396,rs11727676,rs117310695,rs117357349,rs117365265,rs117460671,rs117498629,rs11754612,rs117551921,rs117592139,rs11759230,rs117604010,rs117623631,rs11762784,rs117649635,rs11765979,rs117794084,rs11782626,rs11783088,rs117839344,rs117853493,rs11789603,rs117932065,rs11795343,rs117956669,rs117966452,rs118045108,rs118092024,rs118110117,rs118146420,rs118146573,rs118175831,rs118204057,rs11855284,rs11857703,rs11869286,rs11870735,rs11872886,rs11883967,rs11902417,rs11918738,rs11967262,rs11993276,rs12055786,rs12072739,rs1210978,rs12130231,rs12140153,rs12148399,rs121912502,rs12225230,rs12234017,rs1228588,rs12296629,rs12321904,rs12328675,rs12357890,rs12358424,rs12364363,rs12366872,rs12368865,rs12369179,rs1240811,rs12415055,rs12420271,rs1242229,rs12432026,rs12446275,rs12449758,rs12454712,rs12458794,rs12481280,rs12485478,rs12511373,rs12523418,rs12529923,rs12533197,rs12565182,rs12575459,rs12577276,rs12580803,rs12598630,rs12607340,rs12609461,rs12624640,rs12633551,rs1264377,rs12654393,rs1265566,rs12678919,rs12686004,rs12686780,rs12691088,rs12720922,rs12721041,rs12721043,rs12740374,rs12748152,rs12753251,rs12784396,rs12794995,rs12801636,rs1281340,rs1281955,rs12829378,rs12888955,rs12904012,rs12912626,rs12921195,rs12924311,rs12928099,rs12931143,rs12934552,rs12940636,rs12945575,rs12948394,rs12958032,rs12970066,rs12975319,rs12992267,rs13066793,rs13082076,rs13107325,rs13114738,rs13131565,rs13135092,rs1321257,rs1322842,rs13230111,rs13240994,rs13241165,rs13248499,rs13270882,rs13273592,rs13301006,rs133027,rs13303359,rs13303368,rs13329672,rs13330096,rs13339199,rs13379043,rs1338668,rs13389106,rs13389219,rs13392272,rs13410783,rs1367117,rs13702,rs1373655,rs1377290,rs138130331,rs138307849,rs138331350,rs138449252,rs138570705,rs138692142,rs138789058,rs1389742,rs138994411,rs139040781,rs139120857,rs139917442,rs140201358,rs1412234,rs141226346,rs141622900,rs141904578,rs142042446,rs142449754,rs1425485,rs142679083,rs143133208,rs1438588,rs143876112,rs1441778,rs144242131,rs1444940,rs144787122,rs145183203,rs145342185,rs145464906,rs145685168,rs145947882,rs146148222,rs1461729,rs146179438,rs147132898,rs1471740,rs147210663,rs147268324,rs1473247,rs147829643,rs148375199,rs148937028,rs149492745,rs149580368,rs149615216,rs149793040,rs149871778,rs150090666,rs150125857,rs150361490,rs150844304,rs151113194,rs151235402,rs151291132,rs1515100,rs1516725,rs1518166,rs15285,rs1531517,rs1532085,rs1532624,rs1534696,rs1562398,rs157588,rs158482,rs1599780,rs1601935,rs1611282,rs1650527,rs1651274,rs1652343,rs1661052,rs1664781,rs1666658,rs16851199,rs16857586,rs1689797,rs1689800,rs16928809,rs16940302,rs1694068,rs16942887,rs16955433,rs16962399,rs16965150,rs16975918,rs16979595,rs17005939,rs17049712,rs17091905,rs17145738,rs17150793,rs17160491,rs17189743,rs17209803,rs17231506,rs17231520,rs17264866,rs17269250,rs17309930,rs17321515,rs17326656,rs173539,rs17369163,rs17386609,rs17410962,rs174529,rs174546,rs174547,rs174550,rs174551,rs174554,rs174564,rs174565,rs174568,rs174570,rs174577,rs174583,rs174601,rs17482753,rs17489268,rs17489282,rs17489373,rs17491275,rs17513135,rs17520254,rs17576323,rs17585887,rs1761450,rs1761661,rs17634081,rs17642548,rs17658306,rs17662231,rs17696736,rs17713729,rs17764730,rs17770336,rs17788853,rs1779799,rs17799912,rs17817449,rs1787287,rs17875327,rs17883513,rs17883517,rs1790796,rs1800588,rs1800769,rs1800775,rs1800777,rs1800961,rs1800977,rs1800978,rs1801177,rs180349,rs1804080,rs180705493,rs1807800,rs1808629,rs1811069,rs181362,rs181473381,rs182095422,rs183130,rs1864163,rs1866631,rs1866956,rs186793936,rs186808413,rs186868868,rs187359403,rs1875236,rs187831231,rs188238483,rs188273166,rs1883025,rs188308962,rs1884590,rs1901529,rs190543502,rs191084933,rs191332680,rs191555775,rs1917368,rs192020849,rs192489212,rs193084249,rs1936800,rs1939285,rs1943977,rs1955512,rs1990622,rs199729098,rs199759119,rs1998064,rs2003892,rs200576810,rs200748895,rs200751500,rs201079485,rs202017590,rs2033254,rs2035403,rs2044754,rs2048508,rs204906,rs2062091,rs2066717,rs2066718,rs2068888,rs2070512,rs2070826,rs2070895,rs2071208,rs2072134,rs2074158,rs2075290,rs2075291,rs2094997,rs2102928,rs2112347,rs2126259,rs2126263,rs2144300,rs2156498,rs2156552,rs2167750,rs2169387,rs2203452,rs2212339,rs2217332,rs2218793,rs2228226,rs2229357,rs2229616,rs2237025,rs2240921,rs2241208,rs2244608,rs2245133,rs2246594,rs2249891,rs2254819,rs2255141,rs2263329,rs2266788,rs2269434,rs2276329,rs2278236,rs2278426,rs2281279,rs2289863,rs2290547,rs2292137,rs2292238,rs2292318,rs2293889,rs2294915,rs2297406,rs2297991,rs2298428,rs2298624,rs2303108,rs2303790,rs2305830,rs2307111,rs2322549,rs2338104,rs235314,rs235374,rs2362529,rs236660,rs2367970,rs236911,rs2371562,rs2376583,rs238675,rs2395943,rs2412710,rs2437811,rs2455850,rs2469128,rs2472386,rs247616,rs247617,rs2489279,rs2494747,rs2502465,rs2513877,rs2515629,rs2519093,rs2526752,rs2534596,rs254027,rs2540948,rs2540949,rs254559,rs255052,rs255054,rs255056,rs2564942,rs2575876,rs2586116,rs2608629,rs261290,rs261291,rs261332,rs261334,rs261336,rs261342,rs2613496,rs2642438,rs267738,rs2678204,rs2678379,rs268,rs2697920,rs2700892,rs2713536,rs2737203,rs2737212,rs2740488,rs2743402,rs2750415,rs275179,rs2777799,rs2785990,rs2791547,rs2792703,rs2792751,rs2803621,rs2811468,rs282225,rs282229,rs28362901,rs28364584,rs28399637,rs28471687,rs28510484,rs28526159,rs2853579,rs28555076,rs28577594,rs28583584,rs2862954,rs28650790,rs28742908,rs287621,rs28873836,rs28932178,rs28933094,rs289707,rs289715,rs289728,rs289742,rs289745,rs289749,rs2912054,rs2925979,rs2927439,rs2929176,rs2929282,rs2934956,rs2941657,rs2943641,rs2943645,rs2943646,rs2943653,rs2954021,rs2954022,rs2954029,rs2954031,rs2954038,rs2967605,rs2972146,rs2975424,rs2980875,rs2980876,rs2980888,rs30351,rs3112494,rs3135506,rs3136441,rs3184504,rs3198697,rs3208305,rs3208856,rs3211938,rs326,rs326217,rs3289,rs330089,rs333947,rs33918808,rs34003767,rs34065661,rs34095326,rs34108083,rs34136389,rs34149579,rs34175245,rs34246353,rs342469,rs34312154,rs34333163,rs34388845,rs34409228,rs34419890,rs34514836,rs34592089,rs34648177,rs34696509,rs34714686,rs34770253,rs34790089,rs34894639,rs34898535,rs34931250,rs34954607,rs35116854,rs35136575,rs35138338,rs35164685,rs35169799,rs351719,rs35237252,rs35366909,rs35499210,rs35511894,rs35662434,rs35684611,rs35693910,rs35797045,rs35895680,rs35897671,rs35910594,rs35946942,rs35950463,rs36049560,rs365653,rs367070,rs368178,rs3732356,rs3733349,rs3733890,rs3735080,rs373608363,rs3739020,rs3741298,rs3741414,rs3744841,rs3745683,rs3746503,rs3747973,rs3751120,rs375372,rs3760782,rs3764261,rs3768321,rs3781619,rs3782886,rs3785100,rs3794647,rs3796352,rs3798158,rs3803286,rs3803357,rs3803800,rs3806415,rs3808460,rs3810291,rs3811360,rs3814883,rs3822072,rs3825061,rs3825667,rs3837681,rs3847302,rs3859113,rs386000,rs386056,rs3862948,rs3890623,rs3902354,rs3905000,rs3931548,rs394608,rs4077189,rs4082919,rs412334,rs41267805,rs41270807,rs41271951,rs41272086,rs41272110,rs41278045,rs41280276,rs4128744,rs41289512,rs41292412,rs4129767,rs41309280,rs41310885,rs41313475,rs4142995,rs41440449,rs4149291,rs4149307,rs42129,rs42392,rs4239651,rs4244455,rs4264433,rs4288204,rs4291154,rs429343,rs429358,rs4307732,rs4359426,rs438811,rs4407894,rs4418728,rs4420638,rs442177,rs4450871,rs4455790,rs4466298,rs448092,rs4516580,rs4557718,rs4564803,rs4619105,rs4619348,rs4620350,rs4645567,rs465002,rs4650994,rs4660293,rs4660446,rs4665710,rs4668314,rs4675812,rs4684847,rs4711750,rs472031,rs4730222,rs4731702,rs4737188,rs4741016,rs4752824,rs4755725,rs4759375,rs4760,rs4765127,rs4775031,rs4775041,rs4783961,rs4784696,rs4803750,rs4804155,rs4805881,rs4810479,rs4818226,rs481837,rs4820325,rs4821114,rs4821764,rs4821815,rs483082,rs483148,rs4841046,rs4841132,rs4846905,rs4846913,rs4846914,rs4846923,rs4847419,rs4850047,rs4851250,rs486349,rs4871137,rs4883201,rs4906263,rs4917014,rs4919044,rs4930352,rs4937122,rs4939883,rs4939890,rs4969183,rs4969186,rs4976033,rs4983387,rs4983558,rs4986970,rs498778,rs499974,rs5016282,rs505922,rs507666,rs508487,rs5093,rs514230,rs5167,rs522110,rs529200,rs532566544,rs533617,rs534544521,rs535372564,rs538969346,rs540885,rs541102880,rs543458,rs546355,rs5471,rs547953616,rs549058,rs549466628,rs553427,rs555162510,rs555628099,rs556263439,rs55665473,rs55682243,rs55707100,rs55726223,rs55747707,rs55781197,rs55847153,rs55855381,rs55878063,rs55931203,rs55966194,rs55995747,rs560117104,rs56094641,rs56105022,rs56131196,rs56156922,rs56186137,rs56196860,rs56208677,rs56218501,rs56254331,rs56271783,rs56322906,rs56332871,rs56374641,rs564672295,rs565216100,rs567124999,rs56823429,rs571298027,rs573454216,rs573930512,rs5756931,rs577703186,rs57800857,rs581080,rs583893,rs5844832,rs58633453,rs5880,rs5882,rs5883,rs58843120,rs5891,rs5929738,rs5934507,rs5937000,rs5938008,rs5942937,rs59499656,rs5964416,rs5965342,rs59689479,rs59770119,rs5985471,rs59916403,rs599839,rs60049679,rs600518,rs605066,rs60570301,rs6059988,rs6062498,rs6065906,rs6065908,rs60683614,rs60839105,rs608736,rs6096939,rs6123685,rs61352607,rs6142209,rs61731956,rs61734768,rs61888762,rs61897432,rs61932563,rs61941677,rs61955003,rs62025680,rs62087820,rs62104002,rs62117160,rs62122148,rs62123894,rs622082,rs62217799,rs62271373,rs62328321,rs62362194,rs62491812,rs62521034,rs62543565,rs62566032,rs62603531,rs629301,rs632057,rs642803,rs643531,rs6450176,rs6458349,rs6461354,rs646776,rs6488394,rs6499862,rs650194,rs6503091,rs6506032,rs651821,rs653178,rs6541300,rs6542680,rs6544366,rs6567160,rs6575340,rs6589939,rs6591700,rs6601299,rs660240,rs662799,rs6648533,rs6657811,rs66626994,rs6663226,rs66807230,rs6695980,rs672341,rs672457,rs673335,rs673548,rs67518031,rs6758044,rs675849,rs676210,rs6762415,rs6824451,rs6831020,rs6831339,rs6845322,rs6859,rs686030,rs6866562,rs6882591,rs6924387,rs6938973,rs6952559,rs6968554,rs6977416,rs6988281,rs6994609,rs6999158,rs701105,rs7015766,rs7016529,rs702485,rs703965,rs703966,rs7041363,rs705379,rs7076938,rs7079858,rs7091593,rs7096937,rs7115089,rs7117404,rs7118567,rs7124681,rs7128198,rs7132908,rs7133378,rs7134375,rs7134594,rs7136716,rs71484135,rs7148864,rs71556711,rs71630059,rs7170463,rs71721600,rs71765792,rs7177289,rs7186642,rs7190199,rs719726,rs7199256,rs7205804,rs7208487,rs7214563,rs72305711,rs7239867,rs7241918,rs7244158,rs7254892,rs7255436,rs7256200,rs7258937,rs72634501,rs72650673,rs72664260,rs7266471,rs72692849,rs72729582,rs72729623,rs72740841,rs72780017,rs72784737,rs72786737,rs72801474,rs72812818,rs72823014,rs72825175,rs72828813,rs72836561,rs72836588,rs72911393,rs72913861,rs72931157,rs72959041,rs72961007,rs72961013,rs72976106,rs72979712,rs7298463,rs7298751,rs72989246,rs73008592,rs73012993,rs73023045,rs7305678,rs7307277,rs73119306,rs731839,rs73208819,rs73221948,rs73227581,rs73243877,rs7350789,rs73591976,rs73594556,rs73632737,rs73667430,rs737337,rs7394871,rs7395581,rs7404696,rs7412,rs74332078,rs74345411,rs74351220,rs7444,rs74560333,rs74580294,rs7459547,rs745977021,rs746125435,rs746463,rs74652527,rs74664507,rs74702191,rs74705598,rs74735576,rs74737417,rs747489841,rs74757308,rs74765290,rs7481842,rs7485656,rs74948313,rs74988348,rs7499892,rs75120785,rs75185853,rs7519429,rs75212415,rs75218485,rs7528419,rs75295329,rs75378421,rs75406471,rs75460349,rs7546735,rs75490727,rs75525508,rs75551077,rs75672055,rs75736857,rs7575523,rs75759977,rs75766425,rs75772194,rs7581601,rs75862065,rs7586605,rs758801,rs75914405,rs75919952,rs75957286,rs759819,rs7607980,rs76086106,rs76116020,rs7614016,rs7630228,rs7634917,rs76353203,rs76355371,rs7636294,rs76366838,rs76376137,rs76428106,rs76511906,rs76671217,rs76716928,rs76729986,rs76765173,rs7679,rs768187,rs76868109,rs76881554,rs7693827,rs769449,rs7694606,rs76970180,rs77009508,rs77069344,rs77082299,rs771025058,rs77147124,rs77157953,rs77166802,rs77172747,rs77173113,rs77234291,rs773114,rs77375493,rs77403571,rs77422670,rs77424003,rs77468106,rs77570136,rs7759633,rs77599947,rs77617917,rs77648222,rs77682558,rs77697917,rs77751805,rs77756595,rs77768175,rs7777102,rs77803341,rs77828979,rs77852426,rs77857087,rs77909272,rs77913157,rs7794796,rs77960347,rs78025076,rs78058190,rs78074706,rs7811265,rs7817574,rs78248243,rs78343493,rs7835508,rs78367243,rs78424108,rs78425119,rs7844647,rs78460947,rs78472646,rs78544923,rs78548599,rs7859070,rs78667306,rs78681982,rs78783870,rs78876220,rs7888119,rs78960801,rs78988790,rs79111787,rs7916868,rs79204427,rs79236614,rs7924036,rs7930518,rs79317416,rs7935422,rs7935946,rs7941030,rs7941534,rs79416478,rs79419121,rs7944119,rs79469230,rs79546662,rs79598313,rs79672483,rs79719909,rs79744701,rs7978567,rs79786297,rs79821925,rs798893,rs799157,rs799160,rs79949326,rs79978301,rs801738,rs80175721,rs8021280,rs8022053,rs80265946,rs80322217,rs8043560,rs8049669,rs8051191,rs8053031,rs805317,rs8056241,rs8058541,rs8063291,rs806794,rs8074454,rs8099014,rs8111071,rs8126001,rs820299,rs821840,rs825510,rs833500,rs838880,rs863750,rs870829,rs876039,rs881844,rs894210,rs896263,rs897837,rs900399,rs9260127,rs9282541,rs9293683,rs9296406,rs931992,rs9332891,rs934297,rs9347737,rs935213,rs9358912,rs9368561,rs9399136,rs940922629,rs9425299,rs9432148,rs9505097,rs9512696,rs951307,rs951941,rs9537803,rs9604045,rs9608956,rs9610329,rs9638182,rs964184,rs9657541,rs9686661,rs9687833,rs9687846,rs9689096,rs970305,rs970548,rs972283,rs9764678,rs9804646,rs9816226,rs983309,rs9839852,rs9843653,rs9844972,rs9847672,rs9863753,rs987469,rs9884482,rs9915591,rs9923854,rs9938120,rs9939224,rs9943712,rs9958734,rs9964067,rs9976784,rs998584,rs9987289,rs9989419,rs9991328
Low density lipoprotein cholesterol levels	1468	rs1000778,rs10037298,rs10038095,rs10087499,rs10102164,rs10109678,rs10128711,rs1014283,rs10166144,rs1016988,rs10175646,rs10180663,rs10183220,rs10184004,rs10184376,rs10184466,rs10184673,rs10185855,rs10205003,rs10206764,rs10210899,rs10248717,rs10260606,rs10272002,rs1030431,rs1038026,rs10401969,rs10402271,rs10402457,rs10406304,rs10415983,rs10417602,rs1041968,rs1042031,rs1042034,rs10420888,rs10421247,rs10421404,rs1042522,rs1042540024,rs1043879,rs1044573,rs10448340,rs10455872,rs10460181,rs10462509,rs10490625,rs10490626,rs10500834,rs1050828,rs10590407,rs1065853,rs10757273,rs10761750,rs10786068,rs10789112,rs10790519,rs10792318,rs10794579,rs10795464,rs10808546,rs10810657,rs10832956,rs10843391,rs10846742,rs10846744,rs10876168,rs10877955,rs10885997,rs10888897,rs10888908,rs10889348,rs10893499,rs10903129,rs10928512,rs10950865,rs10957055,rs10987829,rs11000443,rs11024735,rs11057840,rs11065987,rs11066301,rs11066412,rs11080150,rs11102002,rs11114055,rs111174163,rs111232683,rs11136341,rs11136343,rs11153143,rs111548358,rs111571253,rs111626763,rs11164654,rs11167778,rs11170385,rs11172134,rs111751551,rs11175540,rs111919672,rs11206510,rs11207995,rs11216126,rs1121985,rs11220462,rs11220463,rs11220477,rs1122608,rs11226108,rs112299992,rs112354933,rs1123571,rs112374545,rs11237488,rs11244035,rs11250076,rs112521149,rs112575086,rs112639655,rs112679104,rs112771035,rs112784971,rs112875651,rs1129555,rs112987420,rs113198605,rs11325555,rs113270900,rs113337987,rs1134027,rs113408695,rs1135062,rs113588790,rs113760175,rs11380614,rs11386165,rs114003685,rs114036675,rs114067101,rs11407,rs114138180,rs114165349,rs114166723,rs114197570,rs11431553,rs11443896,rs114523982,rs114533012,rs114676482,rs114804066,rs114810281,rs115030251,rs115035890,rs115049444,rs11506820,rs115292790,rs115354848,rs115383270,rs115421711,rs11542916,rs11544715,rs115458560,rs115485095,rs11550029,rs11555891,rs115626828,rs11568318,rs11571696,rs11571717,rs115726216,rs11576986,rs11583680,rs115845232,rs115858205,rs11591147,rs11601507,rs116070404,rs116089584,rs1160984,rs116157399,rs11620731,rs11621792,rs11626929,rs116272812,rs116276872,rs11636087,rs116378305,rs116477171,rs11648003,rs11652957,rs11657987,rs11665829,rs11668327,rs11668883,rs11669133,rs116692022,rs11670384,rs11672431,rs116734477,rs11689770,rs1169288,rs1169314,rs116958755,rs116987336,rs117139027,rs117155836,rs117198034,rs117210556,rs117245893,rs117264457,rs117281630,rs117310449,rs117344825,rs117414940,rs117446263,rs11745587,rs117490455,rs117492019,rs117524772,rs11753995,rs11754612,rs11759627,rs117673551,rs117692263,rs117706747,rs117753658,rs117777720,rs11781960,rs11783655,rs11784833,rs117859111,rs117864888,rs117867911,rs11787335,rs11800243,rs11810371,rs11812460,rs118163475,rs11837065,rs11846704,rs11855284,rs11881101,rs11884143,rs11887443,rs11889451,rs11911615,rs1196760,rs11997161,rs12027135,rs12045893,rs12047226,rs12052058,rs12052201,rs12055996,rs12078100,rs12106385,rs12114596,rs12117661,rs12124310,rs12130333,rs12143028,rs12145455,rs12162136,rs12208357,rs12229026,rs1229984,rs12306780,rs12318598,rs1242229,rs12445401,rs12445804,rs1250259,rs12517431,rs12533280,rs12551960,rs12588415,rs1260326,rs12603290,rs12614487,rs1265097,rs12657266,rs12662589,rs12670798,rs12686004,rs12691088,rs12691202,rs12693968,rs12701824,rs12705932,rs12709893,rs12712955,rs12713559,rs12718462,rs12720359,rs12720842,rs12721041,rs12721109,rs12740374,rs12891477,rs12897637,rs12916,rs12917376,rs1292061,rs12920967,rs12931964,rs1293259,rs12943633,rs12945088,rs12945299,rs12948394,rs12950377,rs12960731,rs12968116,rs12976464,rs12983082,rs12983728,rs12984266,rs13008369,rs13016086,rs13025681,rs13076933,rs13107325,rs13108218,rs13135092,rs13146272,rs13173241,rs13256216,rs13263353,rs132646,rs13268,rs13273592,rs13277568,rs13277801,rs13289095,rs13301006,rs13301660,rs13306194,rs13315871,rs1331698,rs13379043,rs13392272,rs13394970,rs13408439,rs13621,rs1367117,rs1375131,rs1376632,rs1377870,rs138151052,rs138204164,rs138283229,rs138294113,rs138352,rs138607350,rs138914864,rs1389742,rs139262716,rs139267469,rs139306531,rs1395613,rs139733342,rs139813105,rs139829677,rs140266316,rs140480140,rs140526515,rs140559632,rs140879085,rs141622900,rs141647229,rs141714916,rs141822553,rs141828689,rs142042446,rs142220572,rs1423527,rs142385484,rs142550358,rs142787485,rs143064733,rs143375141,rs1434282,rs144198753,rs144261139,rs144304513,rs144787122,rs144832584,rs145440120,rs145920606,rs146125856,rs1461729,rs146433259,rs146471363,rs146534110,rs147032017,rs147791730,rs147821144,rs148349043,rs148813557,rs148868229,rs1489502,rs149021839,rs149092047,rs1495741,rs1495743,rs1497406,rs149793040,rs149871778,rs150169808,rs1501908,rs150262789,rs150401285,rs150474434,rs150513143,rs150520162,rs150641967,rs150743133,rs151135411,rs151191319,rs151193009,rs151330264,rs1515565,rs1529711,rs1531517,rs1553318,rs1556857,rs1564348,rs1571790,rs1571791,rs157588,rs157599,rs1610095,rs1640273,rs165722,rs1663564,rs16839065,rs16844401,rs1689801,rs16923637,rs16926246,rs16973585,rs16979595,rs16988410,rs17001095,rs17029617,rs17031488,rs17036085,rs17047429,rs17050272,rs17053386,rs17091905,rs17111479,rs17111503,rs17121798,rs1712248,rs1713222,rs17216525,rs17231506,rs17242346,rs17248748,rs1727757,rs1728918,rs1730859,rs17321515,rs17336182,rs173539,rs1736177,rs17404153,rs17405319,rs174529,rs174546,rs174547,rs174550,rs174551,rs174554,rs174559,rs174570,rs174577,rs174583,rs174601,rs17476364,rs1748195,rs17489373,rs17532371,rs17561351,rs17562727,rs17564079,rs17565182,rs1757216,rs17573010,rs17580,rs17617028,rs17647994,rs17657025,rs17660708,rs17663874,rs17664900,rs17665178,rs17666927,rs17679693,rs17696736,rs17698734,rs17725246,rs17789218,rs17853159,rs17868336,rs1797912,rs1799898,rs1800027,rs1800481,rs1800562,rs1800777,rs1800961,rs1800978,rs1801689,rs1801699,rs1801701,rs1802288,rs1805738,rs1807675,rs1808192,rs1809165,rs181372486,rs181501802,rs181976063,rs1838931,rs184980867,rs1856066,rs186021206,rs1862719,rs186538116,rs186696265,rs1870140,rs1871859,rs1874124,rs187479321,rs187551406,rs187918276,rs188015971,rs1883025,rs1883711,rs188437955,rs188513096,rs189087436,rs1891110,rs1893351,rs190068306,rs1907631,rs191448950,rs191450029,rs191555775,rs191875604,rs192361639,rs193084249,rs1936800,rs1963676,rs1992172,rs2000999,rs2002574,rs200535533,rs200628672,rs2011442,rs201148465,rs201319146,rs201596848,rs2027061,rs203273,rs204906,rs2058919,rs206319,rs2066717,rs2068888,rs2072183,rs2073547,rs2075290,rs2076674,rs2081687,rs2085723,rs2125345,rs2126259,rs2131925,rs2159324,rs2168608,rs2169387,rs217180,rs217181,rs2172241,rs217381,rs217386,rs2207132,rs221057,rs221798,rs2230488,rs2235215,rs2238675,rs2239619,rs2242391,rs2244608,rs2247056,rs2247139,rs2250751,rs2254819,rs2255141,rs2264750,rs2266788,rs2270445,rs2278426,rs2282143,rs2285947,rs2287621,rs2287623,rs2288278,rs2294915,rs2295027,rs2296288,rs2297359,rs2297372,rs2297374,rs2297991,rs2301179,rs2302434,rs2303857,rs2304088,rs2304130,rs2332328,rs2335418,rs2347699,rs2350809,rs2354155,rs2358956,rs2391159,rs2395943,rs2413926,rs2419607,rs2434885,rs2435386,rs2451303,rs2451322,rs2452170,rs246179,rs247616,rs247617,rs2479394,rs2479409,rs2495477,rs2495504,rs2498323,rs2500340,rs2504959,rs2510344,rs2516079,rs2517671,rs2519093,rs2522061,rs2539981,rs2548957,rs2569537,rs2571077,rs257377,rs2618566,rs2618567,rs2618568,rs2642438,rs2642442,rs2645492,rs267733,rs2678379,rs2706770,rs2710642,rs2716769,rs2722733,rs2737245,rs2737252,rs2738464,rs2740488,rs2745865,rs2792751,rs2803621,rs2807834,rs2807835,rs2814982,rs2833487,rs28362263,rs28362286,rs28399613,rs28399637,rs28399654,rs2840354,rs28461471,rs28471982,rs28497720,rs28498684,rs28503706,rs2853579,rs2854322,rs28601761,rs28658444,rs28659908,rs28695210,rs28709068,rs287227,rs287621,rs2877660,rs28811342,rs28929474,rs2911987,rs2912054,rs2927437,rs2927439,rs2928576,rs2937738,rs2954021,rs2954022,rs2954027,rs2954029,rs2954031,rs2954038,rs2965164,rs2970901,rs2972557,rs2980874,rs2980875,rs2992752,rs3010239,rs3010275,rs3032928,rs306890,rs3094246,rs3105749,rs3118362,rs3127573,rs312976,rs3135506,rs314253,rs314311,rs314316,rs3177928,rs3184504,rs3208856,rs328996,rs34025891,rs34041362,rs34042070,rs34054295,rs34095326,rs34180575,rs34243815,rs342467,rs34333163,rs34361,rs34449399,rs34460487,rs34480710,rs34483103,rs34503352,rs34592089,rs34631529,rs34658893,rs34774090,rs34783010,rs34964606,rs35081008,rs35109175,rs35127135,rs35136575,rs35143646,rs351855,rs35214489,rs35271870,rs35288294,rs352942,rs35315097,rs35323122,rs35363532,rs35438177,rs35443082,rs35468353,rs35609148,rs35657082,rs35786788,rs35802157,rs35803101,rs35804417,rs35882350,rs35891370,rs35980001,rs36005514,rs36014207,rs36049922,rs360789,rs365653,rs368213791,rs369298568,rs372955431,rs3729931,rs3732359,rs3735018,rs373579,rs3736206,rs3745150,rs3746778,rs3747207,rs3750329,rs3752442,rs375390883,rs3757354,rs3761081,rs3764261,rs3780181,rs3786722,rs3790136,rs3798164,rs3798169,rs3798220,rs3800461,rs3808607,rs3812594,rs3820897,rs3824667,rs3826804,rs3834458,rs3843482,rs3843763,rs3846663,rs3850634,rs3852789,rs3852856,rs3862606,rs3865427,rs3865453,rs389261,rs3902354,rs3916856,rs3918291,rs3935011,rs394819,rs395908,rs397726270,rs3999089,rs400824,rs4021,rs402348,rs4044173,rs4055121,rs4082919,rs409331,rs412334,rs41267805,rs41274050,rs41279633,rs41280463,rs41289512,rs4129767,rs41302673,rs41309280,rs41311276,rs4135275,rs41360247,rs4148218,rs4149291,rs416041,rs41785,rs4244029,rs4245786,rs4245791,rs429358,rs4297946,rs4299376,rs4307732,rs4360309,rs4374942,rs438568,rs438811,rs4390169,rs4420638,rs4485425,rs4530754,rs45518133,rs45574931,rs45581733,rs4564803,rs4616688,rs4639966,rs4645567,rs4646283,rs4646776,rs4651135,rs4665710,rs4671050,rs4689653,rs4703676,rs4722551,rs4738679,rs4738684,rs4745,rs4751996,rs4756996,rs4766519,rs4771674,rs477418,rs4782568,rs4788609,rs4803525,rs4803750,rs4804149,rs4804564,rs4807570,rs4808762,rs4808766,rs483082,rs4841132,rs4850047,rs4860987,rs4870941,rs4870949,rs4871601,rs490243,rs492602,rs4927194,rs4931005,rs4937122,rs4938362,rs4942486,rs4946713,rs4953023,rs4954559,rs4962050,rs496800,rs4969183,rs4970829,rs505151,rs507666,rs514230,rs515135,rs516246,rs518076,rs519380,rs523118,rs530082542,rs533617,rs537526354,rs538657595,rs538969346,rs540662190,rs541041,rs541138574,rs547065676,rs5471,rs550057,rs550619,rs552638138,rs553321524,rs553427,rs553729354,rs555934550,rs556107,rs55637010,rs55649657,rs55660224,rs55696093,rs55714927,rs557402933,rs55754459,rs55784804,rs557933,rs55812797,rs55892601,rs55921103,rs55989964,rs56000661,rs560221037,rs56072034,rs56078519,rs560788989,rs56113850,rs56118251,rs56130071,rs56131196,rs56156922,rs56208677,rs56208742,rs56212732,rs562149929,rs562338,rs562494568,rs56294298,rs56299595,rs56315738,rs563290,rs56336338,rs56394279,rs564449,rs566523636,rs566865466,rs568938,rs570553136,rs571475342,rs571497,rs57176252,rs5746498,rs574825898,rs5752963,rs5754102,rs5755688,rs57579470,rs5758600,rs57940795,rs579459,rs581107,rs584007,rs585362,rs58542926,rs586178,rs58702449,rs5882,rs59379014,rs59408219,rs5942937,rs5942956,rs59613675,rs598253,rs5985471,rs59903897,rs59916403,rs599839,rs60049679,rs60117481,rs6016373,rs6022850,rs6022851,rs60239918,rs602633,rs6029526,rs6029549,rs6029616,rs6029626,rs603424,rs604500,rs6054,rs6062343,rs6090040,rs6102059,rs61177162,rs6129744,rs61303167,rs61361928,rs6139104,rs61602173,rs61754230,rs61776818,rs61797139,rs61871243,rs61876729,rs61882680,rs61886346,rs61962260,rs62022693,rs62023490,rs62064572,rs62074055,rs62074057,rs62116303,rs62116778,rs62116988,rs62117160,rs62123888,rs62128801,rs62130341,rs62132803,rs62210638,rs62219001,rs62264113,rs62366598,rs62419249,rs624249,rs624612,rs62509311,rs62521592,rs62523860,rs62621812,rs62623708,rs62639219,rs62640397,rs629301,rs632057,rs635634,rs635769,rs640306,rs642803,rs6431630,rs6441313,rs6453139,rs6457976,rs6459450,rs6461564,rs646776,rs649129,rs6493583,rs6496691,rs6505081,rs651007,rs6511720,rs6511721,rs651821,rs653178,rs6579245,rs6587971,rs6587980,rs6595460,rs6601299,rs660240,rs660247,rs6602909,rs662138,rs66485845,rs6657811,rs6675858,rs6680227,rs6682862,rs6689,rs668948,rs6698843,rs6704760,rs67050321,rs67269656,rs67337506,rs6734238,rs673548,rs6741916,rs6756778,rs676210,rs67710536,rs67822704,rs6785233,rs67854369,rs67890964,rs679224,rs6792725,rs68028452,rs681343,rs682178,rs684138,rs6845395,rs6859,rs6869845,rs6871748,rs6873053,rs6874202,rs688,rs6882076,rs6896579,rs6917747,rs6920323,rs6926458,rs6932852,rs693668,rs6940342,rs6967728,rs6968865,rs6982502,rs7012814,rs704,rs7055206,rs7079542,rs708686,rs7096937,rs7124487,rs71311871,rs71352239,rs7140110,rs71403855,rs714948,rs7157399,rs71630059,rs71655999,rs7188,rs719148,rs7197514,rs7205804,rs7206971,rs7207466,rs7222397,rs7225700,rs72480795,rs7249753,rs7254892,rs7258950,rs7259004,rs7259278,rs7259567,rs7261820,rs72626214,rs72626215,rs72631343,rs72654437,rs72654472,rs72658867,rs72660594,rs72701021,rs72701754,rs72703210,rs72722680,rs72731954,rs72749499,rs72749770,rs72749998,rs72768400,rs72784625,rs72798837,rs72823013,rs72828723,rs72834381,rs72836561,rs72838078,rs72839644,rs72850341,rs72861370,rs72875462,rs72902579,rs72905574,rs72938315,rs72961013,rs7296443,rs72974722,rs73001065,rs73004826,rs73008942,rs73009507,rs73011369,rs73013159,rs73015011,rs73015020,rs73015024,rs73015030,rs73036721,rs73045960,rs73048457,rs73050293,rs73070437,rs73075609,rs73107473,rs73118985,rs73121275,rs73201545,rs73230015,rs7330899,rs7333748,rs73339979,rs73352129,rs73447108,rs7349164,rs73496517,rs73545584,rs73553519,rs73572039,rs73596816,rs737337,rs738703,rs73921514,rs73936968,rs74035509,rs7404072,rs74090765,rs7412,rs74257940,rs74341202,rs74435866,rs74551598,rs74607435,rs74617384,rs74629722,rs74664507,rs74796695,rs7481842,rs74827760,rs7485656,rs74920406,rs75000995,rs75016991,rs75109222,rs75120785,rs75135574,rs75143493,rs7515577,rs75158858,rs75161053,rs7519734,rs75211012,rs7523242,rs75237799,rs75262919,rs7528419,rs753381,rs753931089,rs754340,rs7544735,rs754633424,rs7551124,rs7556983,rs75588192,rs75641219,rs75667995,rs7569328,rs7575245,rs7575840,rs75816352,rs75910690,rs75916629,rs75919641,rs7602171,rs760719,rs76095103,rs76162994,rs76177059,rs76186504,rs76218671,rs7623486,rs76240114,rs76351657,rs76366838,rs76419583,rs76440173,rs7645585,rs76530229,rs76692773,rs76702063,rs76786359,rs76810866,rs76856627,rs76866386,rs768815028,rs76895963,rs76900682,rs769111033,rs769117329,rs769448,rs769449,rs769450,rs76989105,rs76995491,rs7703051,rs77147124,rs7715739,rs77231091,rs77241309,rs77265569,rs77278227,rs77287598,rs77303550,rs7735249,rs77400396,rs77542162,rs7756550,rs77632188,rs77680021,rs77704739,rs7774197,rs77877520,rs7789194,rs77960347,rs77987064,rs780093,rs780094,rs78058190,rs78073763,rs7808613,rs78173576,rs78186330,rs78309295,rs78423775,rs78425119,rs78475042,rs78635447,rs78643851,rs7864568,rs78736419,rs7898735,rs79018068,rs7902274,rs7902343,rs7903259,rs7904973,rs7908745,rs79106033,rs79167099,rs79279183,rs79316815,rs79355265,rs79391862,rs79429216,rs7950543,rs7955221,rs79598313,rs79623641,rs79636708,rs796526078,rs7968419,rs79783247,rs798383,rs799157,rs79953286,rs79953563,rs80000866,rs80051818,rs8005362,rs8017377,rs8078686,rs8105074,rs8106922,rs8111071,rs8176636,rs8176746,rs8177399,rs8191754,rs821840,rs826681,rs896738,rs900776,rs9266229,rs926664,rs9275052,rs928911,rs9293641,rs9297994,rs9298506,rs9330459,rs9332408,rs934197,rs934198,rs9347330,rs9371220,rs9376090,rs938075289,rs9388498,rs9396646,rs9399137,rs941408,rs942922,rs9438901,rs9470298,rs9472125,rs9480534,rs9496567,rs954680,rs9577924,rs9592980,rs9616822,rs964184,rs9646133,rs9653945,rs9673065,rs9687846,rs9692668,rs978458,rs9784624,rs9832727,rs983309,rs9837622,rs984976,rs9862203,rs9890133,rs9894260,rs9894946,rs9939224,rs9987289,rs9988450
A body shape index	1448	rs10017363,rs10035782,rs10047435,rs10064506,rs10084238,rs10086500,rs10090510,rs10090939,rs10094698,rs10095737,rs10098488,rs10099536,rs10100760,rs10101292,rs10102512,rs10102807,rs10124755,rs10139308,rs10167906,rs10177093,rs10187329,rs10209854,rs10221833,rs10223666,rs10279715,rs1029320,rs1039917,rs10403360,rs10416428,rs10432549,rs10445599,rs1045529,rs10457481,rs10462028,rs10477191,rs1048497,rs10485279,rs10497251,rs10499172,rs1050529,rs1051613,rs1055890,rs106380,rs10677795,rs10686842,rs10737741,rs10753801,rs10753824,rs1076392,rs10773000,rs10773047,rs10773048,rs10773049,rs10773051,rs1077795,rs10795055,rs10802069,rs10808545,rs10824316,rs10842702,rs10842716,rs10846577,rs10846606,rs10846621,rs10846978,rs10872311,rs10878359,rs10878366,rs10902223,rs10902762,rs10903343,rs10919360,rs10923715,rs10930140,rs10934884,rs10947124,rs10948097,rs10950802,rs10991414,rs10991432,rs10991446,rs1103156,rs11057354,rs11057385,rs11057418,rs11057449,rs11057452,rs11057468,rs11059476,rs1105956,rs11060112,rs11060212,rs11060344,rs11060406,rs1106529,rs11071755,rs1108584,rs11118610,rs11128595,rs11130324,rs11130362,rs11153345,rs11154370,rs111546627,rs111686666,rs111728624,rs111809096,rs112013938,rs11203280,rs11213979,rs11214013,rs112222843,rs11233117,rs112378089,rs112418994,rs11243143,rs11248057,rs11249913,rs11249992,rs11250005,rs11250076,rs11250117,rs1126091,rs11263432,rs11263639,rs112769474,rs1128249,rs113000492,rs1131159,rs113172657,rs113238768,rs113239947,rs1133184,rs113321764,rs113400825,rs1134043,rs113408476,rs113610227,rs113636864,rs113843053,rs11390479,rs114056923,rs114189105,rs114327865,rs11435148,rs11436384,rs114496946,rs114563403,rs1145861,rs114666647,rs114709597,rs1150758,rs115418828,rs115482652,rs11554014,rs115575488,rs1155924,rs115631825,rs115675705,rs11586475,rs115865075,rs11590326,rs11590888,rs11615433,rs116251328,rs116286676,rs116296815,rs11630705,rs11631579,rs116346582,rs11635206,rs116473990,rs11648328,rs11649660,rs11656151,rs116565273,rs11670030,rs11670056,rs116734066,rs11677670,rs11685654,rs11688767,rs11693908,rs11694173,rs11694842,rs11698277,rs11708646,rs117109866,rs11713763,rs11716727,rs11718560,rs117204049,rs11722554,rs117269855,rs11727676,rs117311385,rs117451113,rs1175381,rs117572343,rs11757455,rs11774353,rs11777505,rs11781592,rs117871720,rs118101215,rs118132858,rs1187126,rs11929498,rs11948950,rs11957177,rs11992444,rs11995206,rs12006440,rs12023657,rs12034581,rs12043534,rs12088206,rs12114418,rs12119474,rs12126632,rs12136856,rs12138803,rs12152672,rs12154733,rs12175330,rs12195665,rs12204488,rs12205386,rs12234017,rs12241416,rs12329856,rs12342875,rs12369179,rs12404121,rs12414906,rs1242511,rs12426667,rs12454712,rs12460047,rs12463315,rs12469743,rs12481480,rs1250229,rs12518748,rs12525417,rs12538581,rs12545920,rs12569245,rs12580347,rs12592096,rs12592208,rs12592396,rs1262720,rs12639276,rs12643257,rs1264587,rs1264712,rs1265048,rs12672192,rs12674939,rs12676490,rs12692738,rs12692755,rs12694933,rs12724708,rs12785292,rs12798693,rs12817092,rs1281943,rs12822416,rs1294412,rs1294415,rs12952818,rs12953454,rs12975240,rs12998590,rs13017482,rs13018289,rs13056562,rs13059110,rs13078017,rs1308020,rs13084937,rs13085889,rs13107325,rs13129339,rs13142096,rs1316952,rs1317840,rs13191975,rs13203673,rs13252982,rs1325752,rs13257831,rs13259086,rs1325933,rs1325941,rs13262031,rs13276352,rs13278965,rs13282752,rs1330021,rs13326165,rs13380315,rs1338219,rs13391980,rs1340103,rs1341635,rs13429325,rs137963709,rs138014517,rs138299249,rs138378949,rs138436155,rs138532692,rs139254114,rs139301022,rs139599289,rs139948644,rs140201358,rs140664623,rs1406754,rs140681455,rs140888844,rs140953793,rs141285286,rs141365045,rs141402519,rs1415701,rs141783576,rs141845046,rs142183293,rs143253231,rs143380194,rs143384,rs143474978,rs143786003,rs143907243,rs143928387,rs144081232,rs1442029,rs144335430,rs144362803,rs1448208,rs144831544,rs144846110,rs144938864,rs145644097,rs145878042,rs146061372,rs1460678,rs1461727,rs1463342,rs146459385,rs146492163,rs146677327,rs146844060,rs147070987,rs147190211,rs1473781,rs147499178,rs147530811,rs147951948,rs1480029,rs148084229,rs148118721,rs148306315,rs1484475,rs149317277,rs149405105,rs1494209,rs149654682,rs150202525,rs150493080,rs150670203,rs1509097,rs1513221,rs1513272,rs1519930,rs1531876,rs1534696,rs153701,rs1549143,rs1552193,rs1558918,rs157512,rs1600252,rs1634761,rs1641868,rs16426,rs16849728,rs16975758,rs17019368,rs17101456,rs17158803,rs1716403,rs17253672,rs17258166,rs17270752,rs17277932,rs17278665,rs17325066,rs17326656,rs17381884,rs1738434,rs17407577,rs17484848,rs1749824,rs17501111,rs17569,rs1759637,rs17676096,rs17691584,rs17706729,rs17745484,rs17778581,rs1779433,rs1779445,rs1779454,rs1797912,rs1799777,rs1799815,rs1811408,rs181452300,rs181677504,rs183108549,rs1838173,rs1840328,rs186296323,rs1864511,rs187084,rs187100239,rs187548445,rs1876001,rs1877384,rs188264330,rs1883711,rs1892204,rs1892490,rs1896797,rs1906937,rs1940528,rs1941929,rs1963689,rs1966265,rs1966327,rs1968853,rs1969355,rs1976071,rs1978464,rs1983716,rs1994125,rs1994236,rs200104212,rs200324483,rs200498255,rs200552205,rs2008560,rs2018707,rs2024582,rs2043664,rs2052246,rs206019,rs2072209,rs2072633,rs2073044,rs2073267,rs2076525,rs2077177,rs2077491,rs2083180,rs2116095,rs2123993,rs2125202,rs2137234,rs2145271,rs2146324,rs2159437,rs2159607,rs216101,rs2164808,rs2167750,rs2171690,rs2186643,rs2196792,rs2214440,rs2233956,rs2235920,rs2235930,rs2235933,rs2244894,rs2249741,rs2250127,rs2253601,rs2253718,rs2257011,rs2257269,rs2261033,rs2270342,rs2271049,rs2293751,rs2294239,rs2300412,rs2306363,rs2307022,rs2326769,rs2326778,rs2341780,rs2343872,rs2361265,rs2364730,rs236532,rs236534,rs2366149,rs2371767,rs2373072,rs2373078,rs2385114,rs2390124,rs2395153,rs2395225,rs2395475,rs2409088,rs2409685,rs2409713,rs2409717,rs2428491,rs2428493,rs242951,rs2430189,rs2435201,rs244720,rs244723,rs245142,rs245143,rs2467520,rs2472481,rs2472508,rs2485301,rs2494195,rs2496689,rs2496694,rs2503749,rs2503756,rs2509967,rs2515609,rs2515919,rs2517474,rs2517582,rs2523484,rs2523558,rs2523567,rs2523589,rs2524076,rs2524079,rs2534681,rs2535305,rs2535341,rs2544027,rs2554380,rs2564951,rs2572406,rs2572433,rs2572440,rs2585070,rs2594867,rs2596473,rs2596474,rs2596501,rs2605082,rs2605090,rs2616517,rs2625963,rs2625975,rs2645289,rs2645291,rs2645430,rs2645433,rs2647071,rs2655268,rs2674504,rs2686635,rs2696461,rs2698715,rs2698720,rs2699813,rs2700588,rs2734313,rs273507,rs273953,rs2749141,rs2753960,rs2763981,rs2768,rs2788723,rs2789753,rs2791545,rs2797964,rs2800711,rs2800713,rs2807869,rs2811469,rs2820439,rs2820443,rs2836171,rs28366133,rs28383314,rs28384349,rs28393360,rs284031,rs2844455,rs2844479,rs2844495,rs2844503,rs2844582,rs2844606,rs2844619,rs2844620,rs28451064,rs28514678,rs28520455,rs28525417,rs2853946,rs2853950,rs2856451,rs2856674,rs2857693,rs2858320,rs28613925,rs2861699,rs28626310,rs28652568,rs28673752,rs28710106,rs2874535,rs28752890,rs28752936,rs2891654,rs2894240,rs2894255,rs2902940,rs2905715,rs2921027,rs2921094,rs2925339,rs2925979,rs2925999,rs2927305,rs2927307,rs2927327,rs2929308,rs2938388,rs2945252,rs2966085,rs2966086,rs2966100,rs2972164,rs2976935,rs2976944,rs2979192,rs2979269,rs2980419,rs2980757,rs2980888,rs3020581,rs3021302,rs3024987,rs3025028,rs3025053,rs3082905,rs3092209,rs3092457,rs3094014,rs3094146,rs3094204,rs3094604,rs3094691,rs3102078,rs3105751,rs3117572,rs3119837,rs3124017,rs3129817,rs3129887,rs3129944,rs3130479,rs3130632,rs3130968,rs3132450,rs3134605,rs313710,rs318770,rs3205187,rs3216517,rs3258,rs328876,rs329988,rs329989,rs330037,rs330058,rs330081,rs330087,rs330941,rs332037,rs34000,rs34025887,rs34077986,rs34112193,rs34170196,rs34285731,rs34311866,rs34361331,rs34381780,rs34469991,rs34484071,rs34511689,rs34592828,rs34604457,rs34608683,rs34646090,rs34682942,rs34706081,rs34752945,rs34884411,rs34929649,rs34934281,rs34959618,rs35054618,rs35056478,rs35081994,rs35102909,rs35112951,rs35120307,rs35139284,rs35169606,rs35198201,rs35208023,rs35241117,rs35248896,rs35269017,rs35344761,rs35373084,rs35395764,rs35416759,rs35444446,rs35467127,rs35479464,rs35502919,rs35506574,rs35510806,rs35565513,rs355799,rs35581370,rs355814,rs355817,rs355818,rs35583126,rs355897,rs355910,rs355911,rs35602868,rs35603878,rs35628589,rs35693910,rs35698406,rs35726503,rs35727416,rs35739223,rs35745547,rs35798347,rs35806380,rs35848276,rs35851103,rs35902756,rs35903051,rs35910832,rs359457,rs359477,rs35958962,rs35981630,rs35989257,rs360014,rs36051467,rs36096231,rs367543,rs368385820,rs368928402,rs369709025,rs371902890,rs372591769,rs3731529,rs3751122,rs3760183,rs3763317,rs3764002,rs3769872,rs3769877,rs3769891,rs377346776,rs3775373,rs3783832,rs3791675,rs3803042,rs3809761,rs3810068,rs381194,rs3818717,rs3820981,rs3829258,rs3836828,rs3844438,rs3849724,rs386642118,rs3869098,rs3887137,rs3900856,rs3922628,rs3926666,rs3936510,rs394487,rs394854,rs397976022,rs3989103,rs4072252,rs4074629,rs408459,rs41281051,rs4131682,rs4135292,rs41355649,rs4149261,rs4236988,rs4239767,rs4246610,rs4265096,rs4269585,rs4284586,rs4285804,rs429150,rs42935,rs4318925,rs4321864,rs4387633,rs440454,rs4414460,rs4450871,rs4451267,rs4465809,rs4468968,rs4470875,rs4476823,rs4490355,rs4500049,rs4510068,rs4514278,rs4515042,rs4552916,rs4594227,rs4645917,rs465983,rs467367,rs4682844,rs4684103,rs4684104,rs4684857,rs4684859,rs4687556,rs4688502,rs4688504,rs4693974,rs4700079,rs4705971,rs4722530,rs4722593,rs4727694,rs4732990,rs4738139,rs4742929,rs4743768,rs4765568,rs4775500,rs4805872,rs4805877,rs4808122,rs4809604,rs4819084,rs4840441,rs4841009,rs4841090,rs4841107,rs4841192,rs4841317,rs4841469,rs4841485,rs4841662,rs4842838,rs4842926,rs484304,rs4846296,rs4846551,rs486831,rs4868329,rs4871598,rs4871827,rs4904742,rs4928200,rs4930321,rs4930728,rs494620,rs4960246,rs4961095,rs4963983,rs4980786,rs4993140,rs5005389,rs5015595,rs5020792,rs527075,rs538635545,rs543158428,rs543236673,rs544039890,rs544527308,rs547262977,rs551980123,rs555754,rs556992087,rs557297301,rs55747707,rs55754265,rs558036185,rs55838243,rs55920843,rs55935606,rs55999482,rs56064330,rs56069227,rs56100529,rs56114678,rs56135405,rs56154542,rs56185013,rs56187503,rs56271783,rs56333803,rs56335903,rs56355036,rs564101206,rs567715647,rs567718925,rs568819278,rs56937714,rs570010559,rs57198438,rs57212245,rs57215491,rs57221400,rs57291069,rs57307615,rs573098,rs57533288,rs5753723,rs57548773,rs577272,rs57818143,rs57862683,rs57928261,rs57962177,rs57971673,rs58036322,rs5819871,rs5831786,rs58403690,rs58494653,rs5855072,rs58603922,rs58869268,rs58915955,rs58994367,rs59046059,rs592229,rs59360013,rs601999,rs60230748,rs602875,rs6029180,rs603424,rs6038492,rs6054427,rs60570573,rs6062643,rs6063031,rs6063038,rs6066089,rs6066101,rs60716777,rs6077004,rs60787187,rs6085604,rs60906625,rs61069325,rs6124886,rs61296026,rs61594789,rs61699726,rs61730011,rs61748245,rs61789599,rs61806235,rs61826201,rs61827994,rs61881138,rs61914547,rs61921763,rs61921797,rs61953572,rs61953638,rs62002090,rs62003873,rs62053943,rs62064595,rs62070146,rs62100698,rs621127,rs62120366,rs62172472,rs62173537,rs62264271,rs62267567,rs62271373,rs62321222,rs623491,rs62357886,rs62369573,rs62376897,rs62395355,rs62426178,rs62437231,rs62471570,rs62493569,rs62493791,rs62569480,rs62621197,rs630379,rs635594,rs6428792,rs6436586,rs6446312,rs6457536,rs6470363,rs6487546,rs6488898,rs6488910,rs6494407,rs6507498,rs652888,rs6541229,rs6556301,rs6580256,rs6581654,rs6581661,rs6601575,rs6601720,rs66494175,rs6657706,rs6657966,rs6663892,rs66710707,rs6679313,rs6682671,rs6683926,rs6693390,rs66990951,rs670044,rs6705646,rs67081905,rs6717858,rs6719428,rs6721459,rs6724036,rs6726464,rs67308910,rs6739896,rs67442259,rs67506289,rs6750775,rs6757477,rs67616642,rs6765687,rs6800340,rs68016381,rs6804173,rs6809294,rs6842150,rs6867983,rs6890591,rs6897617,rs6899540,rs6910726,rs6914670,rs6917995,rs6920239,rs6921344,rs6928399,rs6933511,rs6975516,rs6975732,rs6976271,rs6989866,rs6989926,rs6991234,rs6994163,rs6999466,rs7000132,rs7000800,rs7001963,rs7002088,rs7005904,rs7006504,rs7012814,rs7014285,rs704426,rs704427,rs7107271,rs71139640,rs7128640,rs71310214,rs71310736,rs7132874,rs7133768,rs71416580,rs7143479,rs71439172,rs71458832,rs71458833,rs71556737,rs71562509,rs7160860,rs71609539,rs71624136,rs7162542,rs71641308,rs7164782,rs7173826,rs7179507,rs7180823,rs718314,rs7200919,rs7215553,rs7215999,rs7247486,rs7258031,rs72628504,rs72628505,rs727428,rs72755233,rs7280,rs7280089,rs72801474,rs7286026,rs72862280,rs72877579,rs72959041,rs7296340,rs72976928,rs72977827,rs72980888,rs7301643,rs73023513,rs73035072,rs73041129,rs73068448,rs7307320,rs73090415,rs73108788,rs73115620,rs73193549,rs73196896,rs73198970,rs73216963,rs73226103,rs73230058,rs73231994,rs73387155,rs73420943,rs73445186,rs73502335,rs736160,rs7372321,rs73736137,rs7394655,rs7395791,rs741486,rs741487,rs74418502,rs74577731,rs7460226,rs74618856,rs747756466,rs748812,rs7492628,rs74985067,rs7500182,rs750439,rs7513749,rs7514450,rs751715213,rs7519460,rs75210922,rs752446,rs752784316,rs7528013,rs7528296,rs753012,rs75321784,rs753362520,rs7534091,rs7536458,rs7538503,rs7543409,rs754593,rs7546252,rs75493807,rs7550758,rs7553827,rs755424234,rs7557715,rs7558402,rs755856,rs75674934,rs75681102,rs7573056,rs7573488,rs75782365,rs757931,rs7579788,rs75824359,rs758681528,rs7586858,rs7587286,rs75873028,rs759777208,rs76088637,rs7613444,rs761423,rs7620690,rs7622851,rs7625799,rs762952217,rs7630632,rs76329608,rs76335902,rs7634447,rs76355371,rs763607523,rs7638565,rs764553160,rs7660516,rs766839874,rs7676303,rs7682431,rs769072678,rs76908150,rs7694707,rs7695004,rs7703428,rs77074398,rs771064798,rs7721054,rs77251835,rs77261529,rs77379145,rs774339320,rs77495054,rs77548871,rs7757622,rs7758736,rs77601902,rs7766089,rs7766444,rs77815064,rs778984966,rs7797371,rs779762282,rs780159,rs780222578,rs7810502,rs781157235,rs7816990,rs7823056,rs7831557,rs7834111,rs7835046,rs7835672,rs7836059,rs7838131,rs7838810,rs7839441,rs7843880,rs78440544,rs7846644,rs78700274,rs787544,rs78970464,rs79028033,rs79044827,rs7926413,rs79285477,rs7928827,rs793439,rs793475,rs793486,rs7942159,rs7952436,rs79533202,rs7955904,rs7957117,rs7959043,rs79607252,rs796083684,rs7960854,rs7963683,rs796664434,rs7973103,rs7976816,rs7978454,rs7978610,rs79953717,rs80257761,rs805770,rs8058723,rs8075019,rs8080903,rs8084,rs8126001,rs8142686,rs825508,rs848293,rs848494,rs849333,rs874966,rs875896,rs875897,rs886860,rs889138,rs898797,rs9009,rs905938,rs911713,rs9257190,rs9257802,rs9262651,rs9263789,rs9263875,rs9264681,rs9264744,rs9264904,rs9265830,rs9265902,rs9265906,rs9266059,rs9266245,rs9266271,rs9266618,rs9266634,rs9266791,rs9267325,rs9267952,rs9267954,rs9267995,rs9268199,rs9268251,rs9268557,rs9268811,rs9269136,rs9270647,rs9271349,rs9271406,rs9271718,rs9271732,rs9272263,rs9274361,rs9274725,rs9275218,rs9275224,rs9276427,rs9276578,rs9276731,rs9283799,rs9298231,rs930119,rs9303523,rs9305635,rs931244,rs931561,rs9329223,rs9348866,rs935806,rs9361640,rs9365164,rs9365169,rs936546,rs9368716,rs9376421,rs9378478,rs9382988,rs9394030,rs9401921,rs9402211,rs940904,rs9418456,rs9425315,rs9443804,rs9461288,rs9461366,rs9461792,rs9462935,rs9469220,rs9485491,rs952359,rs9568486,rs9609263,rs9644033,rs9650618,rs9650622,rs9657551,rs9674436,rs9678859,rs9692890,rs9693857,rs9736354,rs9770544,rs9817452,rs9817522,rs9834369,rs984222,rs985036,rs9854642,rs9865713,rs9872754,rs987763,rs9887921,rs9888360,rs9896485,rs990211,rs9907575,rs998584,rs9998919
Appendicular lean mass	1437	rs10007409,rs1001352,rs10015974,rs10036789,rs1004030,rs10048834,rs10057745,rs1006296,rs10069931,rs1008158,rs10086016,rs10094691,rs10095135,rs10100154,rs1015446,rs10194082,rs10199020,rs10202701,rs10202845,rs10212257,rs10247107,rs10260816,rs10280623,rs10283100,rs1034528,rs1042164,rs1042725,rs10437498,rs1044299,rs1045475,rs1047891,rs10481454,rs1048243,rs10483727,rs10518426,rs1052256,rs1054684,rs1056074,rs1061657,rs10627558,rs1063582,rs10637890,rs10683530,rs10686842,rs10748128,rs10761086,rs10761494,rs10770654,rs10776560,rs10777538,rs10784502,rs10796820,rs10804260,rs10807138,rs10814129,rs10815323,rs10818576,rs10819542,rs10822055,rs10824747,rs10828674,rs10832963,rs1084086,rs10841508,rs10841515,rs10841522,rs10845408,rs10846580,rs10848287,rs10858246,rs10876864,rs10878339,rs10880960,rs10901430,rs10903343,rs10913200,rs10930482,rs10948,rs10951164,rs10963680,rs10987373,rs10993370,rs10998356,rs11014285,rs11042512,rs11042602,rs11042717,rs11047225,rs11049576,rs11088590,rs11097170,rs11121615,rs111219378,rs11122154,rs111235329,rs11125333,rs11130474,rs111391498,rs111487747,rs111508230,rs11159347,rs11172113,rs11187838,rs111937532,rs11205303,rs11217863,rs1121980,rs11228182,rs11233117,rs112367251,rs112405294,rs11241692,rs11241697,rs11242236,rs11243202,rs11250130,rs112567314,rs1125773,rs11259919,rs1126290,rs11264447,rs112694524,rs112702205,rs112805476,rs11281641,rs1128249,rs112863429,rs112892337,rs112898929,rs112946935,rs112948778,rs112981250,rs113053299,rs113232639,rs113542381,rs1136001,rs11370360,rs11374977,rs113751475,rs113802315,rs113938713,rs114018835,rs11407396,rs11408311,rs11419632,rs11421589,rs11423823,rs11424084,rs11424823,rs11450136,rs11461979,rs1146933,rs114718455,rs11481307,rs11484119,rs115161931,rs11540358,rs11545169,rs11545482,rs11545700,rs115535131,rs11568828,rs11570645,rs11583447,rs11590254,rs115912456,rs11598846,rs116092985,rs11633371,rs11638600,rs11638944,rs11639345,rs1164660,rs116480793,rs11657101,rs11664704,rs116662954,rs11678716,rs11684828,rs11689727,rs117068593,rs117130980,rs1171614,rs11717749,rs117292441,rs117441946,rs117543413,rs117662433,rs117701289,rs11777976,rs11778491,rs11779459,rs117870289,rs117880827,rs117919628,rs11811226,rs118127175,rs11855017,rs11867858,rs11878235,rs11893991,rs1190543,rs11986122,rs11992186,rs12038026,rs12040264,rs12046534,rs12051245,rs12055045,rs12071514,rs12074850,rs12099669,rs12116935,rs12151587,rs12190506,rs12190712,rs12193797,rs12218358,rs12222197,rs12226039,rs12236754,rs12271773,rs12308909,rs12309572,rs12334478,rs12340775,rs12344772,rs1242507,rs12451722,rs12452505,rs12463948,rs1247121,rs12472142,rs12474969,rs12476059,rs12479734,rs1249741,rs12521993,rs12533452,rs12540011,rs12541381,rs1254276,rs12553324,rs12602034,rs1260326,rs12603963,rs12610084,rs12622189,rs12633841,rs12656497,rs12659737,rs12667702,rs12676145,rs12692738,rs12698915,rs12698934,rs12700667,rs12702693,rs12709173,rs12713004,rs12724682,rs12724708,rs12732806,rs12733767,rs12740374,rs12764378,rs12790261,rs12828089,rs12831751,rs12900471,rs12901372,rs1291602,rs12962050,rs12979274,rs12986064,rs13006587,rs13019539,rs13067055,rs13088318,rs13170063,rs13177762,rs13178887,rs13201430,rs1320929,rs13212016,rs13237426,rs1324538,rs13297831,rs13300181,rs1330826,rs13336378,rs13392139,rs13402560,rs134040,rs1341215,rs13416733,rs1341732,rs13423761,rs137957419,rs137968292,rs138420351,rs138426338,rs138532692,rs1388786,rs139030,rs139419536,rs139424516,rs139441245,rs139497,rs139730988,rs1397610,rs139921635,rs139932136,rs139981402,rs140440099,rs1405212,rs140676308,rs140893634,rs140953793,rs141033892,rs141147400,rs141308595,rs141356250,rs141498685,rs1415181,rs1420023,rs142032045,rs142094630,rs142187070,rs142478128,rs1426371,rs143094271,rs1432559,rs143365597,rs143384,rs143741275,rs143840904,rs143847362,rs1443536,rs144575559,rs144817447,rs145296160,rs145922731,rs14597,rs1460510,rs146111768,rs146554560,rs147110934,rs1472565,rs1472852,rs147700781,rs147871553,rs148306862,rs148330006,rs148597850,rs148683230,rs148833559,rs1493132,rs14976,rs150033364,rs150188352,rs150260898,rs150556786,rs150621,rs150939404,rs1522802,rs152353,rs1531576,rs153662,rs1541597,rs1550327,rs1553477,rs165849,rs16862227,rs16909922,rs16938625,rs16993461,rs17010957,rs1705001,rs17065909,rs17074618,rs1708301,rs17109875,rs17118403,rs1717720,rs17178006,rs17184689,rs17205463,rs1722133,rs17246129,rs1728380,rs173135,rs17343290,rs17400787,rs17409101,rs1741344,rs17421899,rs17466257,rs17480616,rs17496249,rs17532490,rs17606778,rs17724467,rs177592,rs17764730,rs17767294,rs1778871,rs17813588,rs1786263,rs17882603,rs1789167,rs180921974,rs181693066,rs1818782,rs182524742,rs183275998,rs1833888,rs1841738,rs184318723,rs1850756,rs185481756,rs185712874,rs186407219,rs1864193,rs186474010,rs187449369,rs1875407,rs1876,rs1881973,rs188738880,rs188878307,rs1902789,rs190471737,rs191024636,rs191305096,rs191458964,rs191516412,rs191720756,rs191916038,rs192413221,rs1924917,rs194633,rs1978374,rs197907,rs1984119,rs1990028,rs199610373,rs1998811,rs199882851,rs200034829,rs200351414,rs200457388,rs2005172,rs200742198,rs2008174,rs200913165,rs201019882,rs201303811,rs201570119,rs201758865,rs201801,rs201959763,rs2019790,rs202001093,rs202228093,rs2025609,rs202637,rs2037231,rs2066827,rs2067082,rs2067087,rs2070598,rs2071390,rs2071450,rs2079796,rs2092389,rs2102808,rs2111459,rs2115959,rs2118826,rs212526,rs2142331,rs2142644,rs2159102,rs2174008,rs2182356,rs2194411,rs2202885,rs2208605,rs2208649,rs2212926,rs2223966,rs2224538,rs2229840,rs2232460,rs2236096,rs2236406,rs2237474,rs223929,rs224043,rs2244404,rs2270894,rs227447,rs2277339,rs2278604,rs228433,rs2284747,rs2287821,rs2294487,rs2295164,rs2298333,rs2300668,rs2307022,rs2310876,rs2321250,rs2324154,rs2338115,rs2345701,rs234640,rs236532,rs2367279,rs2373962,rs2389858,rs2389880,rs2421206,rs2425020,rs2425241,rs2428,rs2436772,rs2439958,rs2444563,rs244711,rs2455561,rs246177,rs2469082,rs2490302,rs2526390,rs2526919,rs2529049,rs2543666,rs2545341,rs2551181,rs255694,rs2565688,rs2568928,rs2575286,rs2577831,rs2578557,rs2585073,rs2602713,rs261223,rs261967,rs2629047,rs2635471,rs2647873,rs2648725,rs2650965,rs2663343,rs2676298,rs2680338,rs2692219,rs269232,rs2710323,rs2712169,rs2726519,rs2734498,rs2763263,rs2793688,rs2808290,rs282302,rs2830585,rs28367727,rs28371678,rs28377284,rs28378931,rs28397663,rs2841329,rs28429148,rs28445838,rs28447549,rs28450134,rs28456,rs28507130,rs2854223,rs2854332,rs2854747,rs2856451,rs2856687,rs28576953,rs28608630,rs28613067,rs28616221,rs28638318,rs28663442,rs2871865,rs2871960,rs28722029,rs2885697,rs28895377,rs28929474,rs2908660,rs291979,rs2921051,rs292172,rs2925155,rs2925979,rs2929451,rs2949837,rs295139,rs2966114,rs2968478,rs2971857,rs2979253,rs299397,rs2994330,rs3008705,rs301804,rs3035165,rs3041304,rs304724,rs3063063,rs3095275,rs3101041,rs3116201,rs3116602,rs3118903,rs3121580,rs3135364,rs3135911,rs3184504,rs320826,rs324017,rs331917,rs33852,rs33912345,rs33966734,rs33973388,rs34019502,rs34093919,rs34154389,rs34159739,rs34175820,rs34198321,rs34212041,rs34215066,rs34237612,rs34242338,rs34287,rs34305872,rs34313173,rs34327,rs34345884,rs34357194,rs34406692,rs34414056,rs34433793,rs34478174,rs34517439,rs34616741,rs34633205,rs34640359,rs34647936,rs34732995,rs34776209,rs34780873,rs34879158,rs34914463,rs34934920,rs34949187,rs34950733,rs34951006,rs35058879,rs35092545,rs35166681,rs35167234,rs35172794,rs35225638,rs35230100,rs35233301,rs35244030,rs35268848,rs35279560,rs35288270,rs35312285,rs35320790,rs35327241,rs35332062,rs35408555,rs35414396,rs35506085,rs35602868,rs35631698,rs35634599,rs35681675,rs35686278,rs35719905,rs35748083,rs35762,rs35784902,rs35816944,rs35874463,rs35903333,rs35915221,rs35926471,rs35946026,rs35947355,rs36000545,rs36131420,rs361638,rs36226649,rs367680772,rs369508364,rs371139542,rs372043631,rs372224065,rs372532055,rs372964153,rs3734254,rs373537558,rs3736228,rs373736365,rs3737815,rs373931589,rs374704114,rs374750909,rs3763467,rs3764002,rs3768495,rs377122391,rs377599,rs3782709,rs3783350,rs3783820,rs3784828,rs3795503,rs3798550,rs3802342,rs3810291,rs3813498,rs3817428,rs3818416,rs3822742,rs3828729,rs3848364,rs3850625,rs386906,rs3884262,rs3901421,rs3903151,rs3918226,rs3957281,rs395980,rs3966775,rs40270,rs4073154,rs4073717,rs4121583,rs41265094,rs41271299,rs41301297,rs413016,rs41311445,rs42038,rs42039,rs4233168,rs42517,rs4252548,rs4274112,rs4338565,rs4344657,rs4350272,rs4360494,rs4377812,rs4399366,rs4490807,rs451643,rs4531637,rs45445495,rs45474992,rs45528934,rs45580931,rs4576021,rs4627335,rs465983,rs4663096,rs4665972,rs4666000,rs4668626,rs4673912,rs4684847,rs4690222,rs4702,rs4703854,rs4733571,rs4735761,rs4735764,rs4737446,rs4752689,rs4768934,rs4769763,rs4788218,rs4788811,rs4794005,rs4799461,rs4815952,rs4818280,rs4836544,rs4837613,rs4840543,rs4841072,rs4841567,rs4841747,rs4842926,rs4846561,rs4852257,rs4858605,rs4858697,rs4865956,rs4870941,rs488621,rs4894532,rs4910048,rs4911442,rs4917612,rs4934377,rs4959697,rs4962504,rs4969474,rs4973392,rs4976261,rs4985445,rs4986167,rs4987082,rs5010187,rs525017,rs527864481,rs528176153,rs530409268,rs531370782,rs532201406,rs533067338,rs533075669,rs534767059,rs535726383,rs536378929,rs537526720,rs539218700,rs539280149,rs541834608,rs543099777,rs543650,rs544505467,rs544955246,rs546733646,rs546819639,rs547181612,rs548411,rs548732586,rs548932774,rs549794558,rs550478017,rs550793660,rs550937743,rs550944,rs551320013,rs551382282,rs553470220,rs554596604,rs555464135,rs555994863,rs55706256,rs557685919,rs55783707,rs55812028,rs55838622,rs55852614,rs558657497,rs55867249,rs55872725,rs55911644,rs55932597,rs559417564,rs559621619,rs55963623,rs56009005,rs56024251,rs56159798,rs56195223,rs56208656,rs56238630,rs562447555,rs56248155,rs56251713,rs562571184,rs56273425,rs56360131,rs56372408,rs565408205,rs565653815,rs56740597,rs569405229,rs569805536,rs57008984,rs570987309,rs57153895,rs57163768,rs571781683,rs572329978,rs573098,rs573605538,rs5742915,rs57445715,rs574622475,rs5750482,rs57513571,rs576101,rs576227440,rs5763821,rs576583353,rs57734857,rs57812147,rs5792449,rs58083390,rs5813399,rs5830612,rs5831355,rs58628285,rs587730493,rs591668,rs591833,rs59306092,rs59912938,rs59950280,rs59985551,rs601310,rs602543,rs6025505,rs6026214,rs6026578,rs60341058,rs60389750,rs60417486,rs604723,rs6054390,rs6058181,rs6059655,rs6060308,rs6060343,rs6060750,rs6063534,rs6066093,rs6075769,rs60799144,rs60804050,rs6082354,rs6088618,rs609659,rs6117726,rs6120854,rs6120880,rs61277584,rs6129863,rs61327788,rs61415458,rs6141600,rs6142416,rs61431557,rs6146484,rs61688134,rs61729527,rs61732778,rs61749613,rs61754233,rs61772132,rs61779282,rs61781391,rs61812150,rs61826465,rs61843417,rs61849823,rs61886179,rs61886201,rs61941109,rs61944841,rs61985998,rs62020698,rs62021164,rs62026494,rs62027787,rs62033029,rs62043796,rs62066008,rs62070319,rs62102718,rs62106258,rs62108897,rs62136933,rs62195405,rs62211989,rs62212171,rs62213589,rs62265637,rs62288215,rs62288581,rs62306393,rs62370472,rs62372052,rs62372061,rs62398471,rs62442203,rs62452720,rs62501195,rs62515408,rs62515432,rs62515454,rs62532649,rs62578126,rs62621197,rs62621812,rs639933,rs6425386,rs6442241,rs6449353,rs6475052,rs6477489,rs6487088,rs6505216,rs6538437,rs6540718,rs6550846,rs6552198,rs6557894,rs6570509,rs6582398,rs6583939,rs6598200,rs6604614,rs66500550,rs66579625,rs6658835,rs6682646,rs6687139,rs6687475,rs66883945,rs668871,rs670318,rs6711710,rs6711815,rs67179445,rs6718026,rs6735681,rs67365433,rs6738207,rs6746854,rs6749644,rs67527161,rs6754292,rs6755070,rs67551338,rs6762851,rs6763944,rs67719508,rs67742458,rs6775091,rs67848150,rs68033110,rs68049170,rs6821305,rs6837180,rs6860245,rs6866701,rs6874142,rs6877994,rs687914,rs6881592,rs688209,rs6883937,rs6888037,rs6897259,rs6923462,rs6924144,rs6931421,rs6941169,rs6953274,rs6977416,rs6984699,rs698610,rs6987355,rs6988165,rs7000772,rs7005904,rs7009854,rs7014590,rs7015048,rs7020201,rs702266,rs7029058,rs704660,rs7072873,rs7078844,rs707930,rs7087801,rs7095472,rs70974747,rs71082144,rs71190381,rs7122950,rs7129320,rs71299684,rs71336393,rs7137546,rs7147987,rs71492575,rs7156335,rs71584924,rs7164782,rs7170787,rs7177344,rs7179372,rs7181956,rs7199889,rs7203984,rs7213608,rs7223668,rs7225219,rs7229351,rs7229520,rs723149,rs724016,rs7246865,rs7249000,rs7260450,rs72656010,rs7266028,rs7268343,rs72699866,rs72702209,rs72702268,rs7272884,rs72744832,rs72753851,rs72755233,rs72761015,rs72765638,rs72781679,rs72793967,rs72799646,rs72801843,rs72802342,rs72820359,rs72823964,rs72826852,rs72829750,rs72832859,rs72858391,rs72882867,rs72894776,rs72931013,rs72938315,rs72959041,rs73000823,rs7301953,rs73040019,rs7305948,rs73069098,rs73085996,rs73087475,rs73101415,rs73125634,rs73181210,rs7319334,rs73197345,rs7321635,rs7323466,rs732716,rs7328187,rs73384223,rs73441521,rs73445186,rs73483874,rs7359225,rs73619441,rs73802707,rs73856768,rs73862862,rs7396827,rs73991579,rs7402983,rs74082087,rs741610,rs74367875,rs74379684,rs74385174,rs74397018,rs74411146,rs74416750,rs74494415,rs74497536,rs74501871,rs745771286,rs746008566,rs747058684,rs748026492,rs749128918,rs749526,rs75022676,rs750360862,rs750510622,rs7508325,rs751030010,rs751075734,rs75112004,rs75140902,rs7532674,rs753322971,rs75356180,rs7536483,rs753819702,rs753827512,rs753850502,rs7538833,rs7543136,rs7543202,rs755081222,rs755509649,rs7556072,rs7563362,rs7564708,rs75682840,rs7569084,rs75767302,rs757720522,rs7582516,rs758567988,rs759049867,rs7593987,rs7596,rs76018285,rs76019166,rs760192241,rs7610055,rs7615332,rs7633464,rs763419113,rs76364830,rs763706456,rs7637801,rs76400633,rs764553160,rs76517946,rs76520574,rs765338709,rs7655235,rs76657242,rs766843564,rs766899706,rs76750832,rs767673767,rs7679276,rs76798800,rs7680647,rs76825670,rs768397327,rs7689420,rs76895963,rs7692387,rs769580286,rs770511518,rs77059113,rs771273709,rs77156651,rs7718953,rs772974873,rs7729769,rs772984386,rs7731023,rs7733195,rs7733373,rs7735162,rs7735891,rs773626605,rs7740107,rs774298,rs775400785,rs77542162,rs77548871,rs77566474,rs7762731,rs776620768,rs7766336,rs7768382,rs77889556,rs7794796,rs77974561,rs77981966,rs77983490,rs78051210,rs780552580,rs78074478,rs78119823,rs78138888,rs7816342,rs7816345,rs781669,rs7821751,rs782511737,rs78270829,rs78275727,rs7829174,rs7833274,rs78378222,rs7839441,rs78408340,rs7842996,rs7845305,rs78457529,rs78460259,rs7849060,rs78525785,rs7858712,rs78763889,rs787989,rs78818722,rs78896073,rs7902,rs79057767,rs79062978,rs79073127,rs7910211,rs7916821,rs79237130,rs79278236,rs7953280,rs796265209,rs796663884,rs796709989,rs7969643,rs7971536,rs797512,rs7976940,rs7980592,rs798548,rs800911,rs80114469,rs80132799,rs80189144,rs8019890,rs80206427,rs8035410,rs8035878,rs8046527,rs8054549,rs8059189,rs8073219,rs8073455,rs8077636,rs8104479,rs8105903,rs8107967,rs8112948,rs8120559,rs8133910,rs8176672,rs8181166,rs8184730,rs820212,rs822430,rs822530,rs843342,rs853170,rs861674,rs864186,rs867529,rs885389,rs8887,rs889509,rs8904,rs900399,rs902144,rs905938,rs910085,rs9128,rs9265954,rs9266244,rs9267995,rs9276931,rs9303375,rs9319453,rs9321170,rs9327336,rs9330813,rs9350850,rs9352808,rs9375476,rs9379084,rs9379832,rs9388490,rs9394578,rs9419827,rs9420636,rs9442598,rs9463085,rs9469775,rs9496306,rs9515919,rs9517483,rs952227,rs9526646,rs955865,rs9568448,rs9591310,rs9594689,rs9596092,rs961288,rs9634212,rs9647379,rs9658614,rs9659073,rs968379,rs9690338,rs9716700,rs9717328,rs9809116,rs9832919,rs9838614,rs9844972,rs987666,rs9883955,rs9885489,rs9905106,rs9905385,rs9905997,rs9909320,rs9910055,rs9924441,rs9939257,rs9957318
Neutrophil count	1383	rs10015342,rs10033455,rs10041668,rs10048745,rs10060182,rs10075801,rs1007638,rs10081968,rs1009181,rs10102164,rs10104995,rs10107504,rs10121164,rs10131197,rs10138752,rs10141157,rs10146962,rs10152230,rs10171849,rs10173538,rs10176744,rs10201766,rs10207670,rs10252457,rs10253506,rs1025687,rs1025688,rs10260281,rs1026723,rs1038193,rs10407892,rs10409243,rs10411032,rs1041528,rs10421112,rs10422861,rs10424217,rs1042725,rs10431061,rs10445367,rs1045916,rs10474066,rs1047891,rs10498635,rs10503333,rs10509912,rs10604955,rs10607748,rs10743129,rs10748696,rs10749609,rs10785795,rs10786325,rs10796828,rs10804990,rs10806334,rs10808546,rs10808564,rs10810603,rs10823098,rs10823395,rs10831736,rs10846411,rs10849020,rs10864368,rs10875468,rs10882904,rs10889574,rs10902121,rs10912697,rs10912869,rs10916617,rs10917111,rs10935473,rs10948036,rs10967131,rs10981723,rs10992433,rs10995477,rs11014291,rs1102713,rs11057065,rs11057258,rs11064881,rs11072516,rs1108167,rs11082384,rs11082395,rs1108902,rs11104881,rs11189058,rs111929228,rs111930700,rs11212620,rs112286726,rs112381903,rs11240092,rs11242109,rs11258419,rs112597175,rs112682076,rs112694524,rs112783548,rs112842230,rs112880875,rs112914309,rs11297588,rs11299048,rs11308076,rs113135335,rs11318685,rs113316030,rs113470064,rs113537684,rs113542380,rs113590793,rs11359909,rs113613982,rs11370020,rs113760175,rs113799399,rs113904294,rs113954756,rs113977268,rs114017545,rs11404217,rs114050631,rs11405616,rs11407350,rs114165349,rs11428934,rs11430669,rs1144700,rs114530232,rs1145866,rs11466764,rs114778900,rs114894790,rs115464798,rs11548872,rs115490375,rs11556924,rs115592939,rs11574938,rs11579633,rs1159649,rs116009633,rs11603638,rs11621587,rs11623906,rs11625487,rs11625865,rs11642583,rs11642657,rs11644125,rs11646287,rs11648664,rs116534628,rs11654074,rs116631966,rs11666251,rs11670714,rs11671863,rs11673093,rs11683933,rs116852611,rs11695202,rs11695747,rs116957652,rs117006166,rs11701269,rs11701561,rs11701802,rs117068593,rs11712552,rs117145034,rs11716015,rs1172128,rs11723621,rs11725704,rs11733208,rs11734460,rs11735662,rs117359636,rs11741775,rs11741826,rs11744663,rs117468663,rs11750874,rs11751495,rs11758377,rs11758778,rs11765649,rs11769630,rs11774578,rs11775560,rs117788567,rs11780633,rs11781592,rs11787407,rs118009374,rs118017491,rs118121072,rs1182183,rs1182188,rs11823949,rs11841945,rs11887205,rs11923334,rs11927405,rs11931598,rs119468010,rs11960649,rs11965885,rs11983987,rs11997631,rs12005199,rs12052715,rs12063313,rs12067936,rs12075,rs12078075,rs12094497,rs12101888,rs12117104,rs12119667,rs12121236,rs12130298,rs12131636,rs12132193,rs12156243,rs12158292,rs12196049,rs12215332,rs12221430,rs12239046,rs12266014,rs1233485,rs12361632,rs12392491,rs12425705,rs12440045,rs1245035,rs12450688,rs12453,rs12459419,rs12481262,rs12487658,rs12493830,rs1250568,rs1250569,rs12519827,rs12540307,rs12542907,rs12550612,rs12566519,rs12600856,rs12602426,rs1260326,rs12609112,rs12624144,rs1263309,rs12663650,rs12716647,rs12716977,rs12742796,rs12751530,rs12752838,rs12756209,rs12759327,rs1285886,rs12884741,rs12885878,rs12905525,rs12909505,rs12910413,rs12920764,rs12927351,rs12930850,rs12935890,rs12936233,rs12936529,rs12940701,rs12944783,rs12978327,rs130017,rs13008855,rs13013264,rs13021862,rs13126245,rs1313766,rs1317189,rs13182141,rs13187922,rs13194636,rs1321309,rs1322599,rs13231262,rs1323129,rs13235246,rs13280978,rs13283282,rs13289095,rs13291664,rs13333747,rs13337177,rs1334577,rs13392977,rs13419763,rs1347767,rs1352846,rs1358980,rs1362622,rs1362623,rs1366045,rs1366046,rs1371794,rs1375493,rs137896889,rs138156467,rs138166261,rs138284624,rs138488218,rs138621699,rs138645114,rs139299350,rs139374,rs139414,rs139419,rs139707092,rs140221307,rs140471203,rs140578741,rs141113659,rs141143931,rs141236451,rs1412444,rs1412445,rs141314120,rs141622289,rs141625685,rs141860517,rs142234838,rs142286142,rs1423648,rs142938197,rs142952476,rs143034248,rs143078860,rs143199092,rs1433578,rs143554274,rs143896995,rs14408,rs144109344,rs144284241,rs144322196,rs1445171,rs144582521,rs1449263,rs145013566,rs1450741,rs145316090,rs145594822,rs1456896,rs145934561,rs146091102,rs146131325,rs146318841,rs146767035,rs1468102,rs146859437,rs146872216,rs146875993,rs146890554,rs147104235,rs147412900,rs1474419,rs147659883,rs147694761,rs147823305,rs148904185,rs148969528,rs149007767,rs1490384,rs149133270,rs149257976,rs149771513,rs150260796,rs150404620,rs150477134,rs150616068,rs150813342,rs150861794,rs150918492,rs151059019,rs151286028,rs1546723,rs1567558,rs1570884,rs1571956,rs1573576,rs1610660,rs1610707,rs1611236,rs1630468,rs16843350,rs16850073,rs16895831,rs16930370,rs16939604,rs16939607,rs16958642,rs16978075,rs1700159,rs17005891,rs17030394,rs17179564,rs17205409,rs17232491,rs17257349,rs17307280,rs17327362,rs17386684,rs174544,rs174557,rs174560,rs17467825,rs17592479,rs17615220,rs17716331,rs17758695,rs1776270,rs17831500,rs1784492,rs17860282,rs1788097,rs1788493,rs1800961,rs180941,rs180943,rs1815787,rs181969679,rs1822534,rs182546302,rs182622154,rs184409696,rs185765,rs185819,rs1864167,rs186430430,rs1865223,rs1866755,rs187386252,rs1886654,rs1887428,rs1894401,rs190940054,rs191597583,rs1916295,rs192022,rs1928175,rs1948760,rs1966479,rs1971508,rs1977289,rs1982094,rs1985157,rs1985951,rs1990760,rs1991651,rs199625942,rs199741557,rs1999537,rs199957050,rs200062295,rs200447114,rs200541,rs200565361,rs200638392,rs201194591,rs2012011,rs2013652,rs201399927,rs201513189,rs2015210,rs201740279,rs201950044,rs202244335,rs2024115,rs2028151,rs2033493,rs203470,rs2038700,rs2043027,rs2062250,rs2064431,rs2065603,rs2065919,rs2071466,rs2072448,rs2072449,rs2072910,rs2073748,rs2082382,rs2088138,rs2089979,rs209476,rs2096507,rs210938,rs211109,rs211433,rs211440,rs2116942,rs211959,rs212409,rs2137364,rs2148537,rs2158799,rs2163012,rs2179593,rs218252,rs218264,rs218265,rs2189336,rs2208568,rs2212931,rs2219143,rs2229094,rs2235184,rs2240775,rs2243602,rs2246941,rs2249742,rs2250320,rs2250635,rs2251188,rs2254458,rs2260850,rs2261003,rs2263608,rs2265158,rs2269712,rs2271400,rs2273979,rs2280406,rs2282679,rs2290846,rs2291831,rs2294256,rs2305482,rs2305638,rs2308219,rs2309996,rs2314338,rs2315008,rs2338224,rs2338823,rs2361151,rs2369842,rs2384952,rs238913,rs238914,rs2393969,rs240536,rs2412771,rs2419316,rs2421200,rs2428493,rs2432142,rs2436845,rs2438150,rs2451279,rs2458280,rs2468832,rs2469434,rs2473446,rs2475787,rs2475792,rs2476601,rs247826,rs2482819,rs2494748,rs2497832,rs2497833,rs2501309,rs2504235,rs251857,rs2519093,rs2522051,rs2524079,rs2561758,rs25645,rs2568569,rs257056,rs257063,rs2576362,rs258243,rs2614287,rs2617439,rs2631367,rs2665397,rs2665405,rs2679741,rs2710804,rs2713604,rs2729707,rs2734031,rs2735075,rs2790126,rs2802372,rs2803606,rs2804800,rs2804804,rs2807742,rs2808508,rs2808519,rs2814778,rs2824372,rs2835731,rs2836884,rs2844606,rs2844662,rs2846630,rs28495214,rs28530750,rs2853677,rs28540102,rs2854011,rs28561769,rs2856451,rs2857212,rs28588142,rs28615248,rs28633718,rs28678167,rs28751879,rs2875973,rs28971169,rs2910686,rs2915607,rs2915617,rs2935211,rs2954021,rs2954027,rs2954031,rs2955982,rs2965205,rs2979489,rs2980755,rs2980869,rs2998286,rs3002598,rs301817,rs303753,rs305068,rs305082,rs305083,rs3056925,rs312068,rs3130189,rs3131018,rs3177609,rs3184504,rs3209441,rs3215920,rs3218148,rs3218164,rs325925,rs328491,rs329117,rs334563,rs338587,rs33951980,rs34052773,rs34061361,rs34092021,rs34104813,rs34112413,rs34115320,rs34127110,rs34180575,rs34208856,rs34215892,rs342242,rs342290,rs34293785,rs34346326,rs34388527,rs34400020,rs34449757,rs345297,rs34564463,rs34599082,rs34629622,rs34632254,rs34634548,rs34656000,rs34733715,rs34762051,rs34765661,rs34776209,rs34778774,rs34826591,rs34834004,rs34862421,rs34936112,rs35045881,rs35052883,rs35091702,rs35092495,rs35103166,rs35164803,rs35166057,rs35188965,rs35256080,rs354703,rs354707,rs35534130,rs35571080,rs35625652,rs35653190,rs35723031,rs35734242,rs35759345,rs35767322,rs35774554,rs35789178,rs35844144,rs35873233,rs35929659,rs35955747,rs35956093,rs36026517,rs36079233,rs36101491,rs370591186,rs370612,rs370868556,rs372371648,rs372529987,rs373082152,rs3731265,rs3734537,rs3735485,rs3740049,rs374039502,rs3746072,rs3747869,rs3749440,rs3760232,rs3761215,rs3762297,rs376960769,rs3771258,rs3776232,rs3777755,rs3781454,rs3783531,rs3795445,rs3802225,rs3809297,rs3811444,rs3825761,rs3826331,rs3832566,rs3837737,rs3841260,rs3856364,rs385893,rs3861100,rs386243,rs386394922,rs38859,rs391173,rs3917912,rs3917914,rs3917922,rs3917928,rs3917932,rs3923776,rs3929422,rs3931,rs3931960,rs397731840,rs397759724,rs397883141,rs397933924,rs398032702,rs398075413,rs398076497,rs398078462,rs398094540,rs4006418,rs4074882,rs410876,rs41264207,rs41264467,rs41272536,rs41313381,rs4145952,rs4147108,rs4147915,rs416633,rs42039,rs427044,rs4288413,rs4413892,rs4420029,rs445,rs4468717,rs45577137,rs4573764,rs4599108,rs4646450,rs4652291,rs4657609,rs4660482,rs4667283,rs4684185,rs4703890,rs4707609,rs4712614,rs4714958,rs4721668,rs4722771,rs47341,rs4734879,rs4751697,rs4757955,rs4757956,rs4760,rs4761234,rs476386,rs4789094,rs4794822,rs4795281,rs4796089,rs4800173,rs4804496,rs4804774,rs4804815,rs4805881,rs4807203,rs4807440,rs4808683,rs4809330,rs4812447,rs4819555,rs4830360,rs4840639,rs4841132,rs4842266,rs4843073,rs4843080,rs4844390,rs4844622,rs4847127,rs4869314,rs4890487,rs4899652,rs4903580,rs4917628,rs4919690,rs4924450,rs4924590,rs4948097,rs4952073,rs4969405,rs4970764,rs4980661,rs4983590,rs5013026,rs501791,rs513365,rs519565,rs520757,rs523676,rs528059595,rs528543374,rs528718064,rs529320227,rs533114253,rs533201501,rs535526948,rs535602077,rs536984886,rs539275859,rs541341417,rs541867052,rs542629,rs542658159,rs547364,rs547500393,rs547871726,rs548206459,rs549280,rs549435091,rs551125,rs552557467,rs555346412,rs55650043,rs55698046,rs55709272,rs55729107,rs55771023,rs55799208,rs55874505,rs559083563,rs55964818,rs55979457,rs56011263,rs56023922,rs560316793,rs560564311,rs56082403,rs56108300,rs56177354,rs56179563,rs561808962,rs56188865,rs56195338,rs56202412,rs56217149,rs56233004,rs56249713,rs56336338,rs56365317,rs56378716,rs56388170,rs56408111,rs564244632,rs564447691,rs566465,rs566921175,rs567479228,rs568036,rs56921221,rs570074821,rs570238285,rs571497,rs57453590,rs5746451,rs5746638,rs5747308,rs57529360,rs575404063,rs5760105,rs5760147,rs5763096,rs578067251,rs578347,rs57950483,rs5832950,rs58408429,rs58548501,rs58605236,rs5868087,rs5873567,rs58942008,rs59085061,rs59213384,rs594586,rs59549421,rs59638240,rs59669681,rs59678704,rs59697075,rs5977194,rs59874990,rs59882870,rs5997900,rs6011040,rs60134943,rs6020636,rs6029211,rs60425110,rs6054,rs60606273,rs6062497,rs6072078,rs60757417,rs60839038,rs60918921,rs61024420,rs61025394,rs610829,rs6116031,rs61219219,rs61484463,rs61706696,rs61733609,rs61739285,rs61744929,rs61759532,rs618145,rs61821315,rs61838753,rs61863767,rs61878772,rs61889838,rs61897795,rs61898819,rs619450,rs61955089,rs62007171,rs62011286,rs62065215,rs62094571,rs62237617,rs62239920,rs62250976,rs62251009,rs62292953,rs62312418,rs62323564,rs62325967,rs62360185,rs62406226,rs62454420,rs62454712,rs62466318,rs62510270,rs62511286,rs62520259,rs62524180,rs626416,rs632887,rs633284,rs633323,rs635634,rs6425305,rs6425393,rs643177,rs6432335,rs6442061,rs6444121,rs6452474,rs6454596,rs6468341,rs647137,rs6500550,rs6510834,rs6511703,rs6546230,rs6577536,rs6580229,rs6580736,rs6606652,rs663045,rs66514959,rs665723,rs6661010,rs6674304,rs6678033,rs667927,rs6679677,rs66888736,rs6690335,rs67057658,rs67153520,rs67175901,rs6722159,rs67241230,rs6730057,rs6731993,rs6734238,rs6740847,rs67445452,rs67538199,rs675600,rs675661,rs67575965,rs6774733,rs6779340,rs6779372,rs6782228,rs6782812,rs6796,rs680775,rs68115660,rs6831368,rs6859727,rs6861883,rs6878780,rs6894323,rs6897196,rs6905891,rs6915310,rs6917586,rs6922558,rs6924387,rs6927569,rs6936191,rs6936204,rs694180,rs6954012,rs696825,rs6985508,rs6986779,rs6993442,rs6993770,rs7010394,rs7036656,rs704984,rs706208,rs7063195,rs7075477,rs7079591,rs7093481,rs70977353,rs71020333,rs71191701,rs7120300,rs71333557,rs71353786,rs71375338,rs715,rs7151594,rs71553710,rs7155375,rs71638504,rs7168592,rs71753197,rs7183988,rs7187167,rs71902577,rs7197010,rs7205341,rs7210990,rs7217986,rs7221894,rs7223364,rs7225843,rs7231404,rs72657048,rs72664816,rs72664840,rs72683129,rs72699866,rs72699870,rs72726027,rs72726038,rs72726051,rs72754919,rs72759285,rs72759286,rs72767881,rs72787719,rs72790862,rs72803314,rs72815507,rs72827176,rs72836344,rs72837826,rs72901753,rs72917514,rs72973711,rs72973714,rs72982988,rs72992130,rs73000965,rs73008259,rs73036517,rs73049276,rs73114543,rs73136449,rs731708,rs73191188,rs73198802,rs73200263,rs7326825,rs73270847,rs73402240,rs7346,rs73684276,rs738408,rs738409,rs74120306,rs74266318,rs74267027,rs74322702,rs74480102,rs745817551,rs74621719,rs746979180,rs74865311,rs74927662,rs7495653,rs7496362,rs749780,rs75049293,rs75097049,rs751229834,rs75153093,rs75260973,rs75279419,rs75290071,rs7535826,rs7536608,rs7537229,rs75475627,rs7550207,rs7554485,rs75584653,rs7569113,rs7569453,rs7572922,rs757589,rs7577690,rs7595574,rs76025697,rs7604081,rs76152526,rs76167968,rs7626444,rs763362,rs76361738,rs7639292,rs76428106,rs7642903,rs76464604,rs7652649,rs76641566,rs7668673,rs76688468,rs76786413,rs7679673,rs7684253,rs7684939,rs76863268,rs770250902,rs7705042,rs7705069,rs7705526,rs7706555,rs7724386,rs7725218,rs77261872,rs7736399,rs77552263,rs7757975,rs7764829,rs7765815,rs7767732,rs7768235,rs77733744,rs7776054,rs7776857,rs7781509,rs77941945,rs7796785,rs77972916,rs7800001,rs7803075,rs7805792,rs7817815,rs78178505,rs78219651,rs78245381,rs78358631,rs78404578,rs7846314,rs78521489,rs7866863,rs7869353,rs78738581,rs7876011,rs7882858,rs789858,rs7902343,rs7908043,rs7908585,rs791357,rs7917772,rs7923675,rs7924036,rs7934719,rs79348723,rs7939337,rs7943728,rs7947419,rs7947929,rs79491673,rs7955734,rs796007,rs796292934,rs796415138,rs7968902,rs7969023,rs79894581,rs7996207,rs8004096,rs80093687,rs80139154,rs8017228,rs80200046,rs80245932,rs8039305,rs8045100,rs805825,rs8067917,rs8068017,rs8078723,rs8084255,rs8108722,rs8176685,rs8179,rs822834,rs832190,rs834603,rs839228,rs860335,rs8705,rs870829,rs875008,rs8756,rs896319,rs9131,rs915125,rs9165,rs9258116,rs9260500,rs9260620,rs9264277,rs9264801,rs9267812,rs9267951,rs9270576,rs9271578,rs9271586,rs9271588,rs9272566,rs9273487,rs9287604,rs930232,rs9308669,rs932589,rs9351114,rs935914,rs9362417,rs9375447,rs9376091,rs9378212,rs9380210,rs9380500,rs9389448,rs9390460,rs9390461,rs9391683,rs9394283,rs9400271,rs9402685,rs9419387,rs9436747,rs9461806,rs9472137,rs947627,rs9487053,rs9532580,rs9543219,rs9604045,rs9633675,rs9644063,rs9656395,rs9659328,rs970468,rs9749453,rs9804265,rs9806027,rs9811380,rs9819371,rs986564,rs9866894,rs9872570,rs9876650,rs9885207,rs9905106,rs9926664,rs9965539,rs9970896,rs9972653,rs9977672
