## Supplement Table3 for "GENPHIRE: Enhancing Disease Risk Prediction Using Large Language Model" (part 2 of 3)

DISEASE/TRAIT	snp_count	snps_list
Educational attainment (MTAG)	1343	rs10006235,rs10009513,rs10014934,rs10016110,rs10019169,rs1002504,rs10029476,rs10032941,rs10041403,rs10046069,rs10052424,rs10057590,rs10061420,rs10066420,rs1007731,rs10080647,rs1008078,rs1009470,rs10107533,rs10109012,rs10109509,rs10128888,rs10134381,rs1013982,rs10145520,rs1016447,rs10164820,rs1016678,rs10169594,rs10175680,rs10189857,rs10192119,rs10192834,rs10193498,rs10199493,rs10204051,rs10215082,rs10233848,rs10239419,rs1024268,rs1026196,rs1031389,rs10402747,rs10411759,rs10435974,rs10444280,rs10448005,rs10448048,rs1045626,rs10460095,rs10472030,rs10475186,rs1047586,rs10496091,rs10497215,rs10499535,rs1050847,rs10509790,rs10515007,rs1051860,rs1054442,rs1061801,rs1064193,rs1066769,rs10734924,rs10741859,rs10745789,rs10750539,rs10752262,rs10757463,rs10761202,rs10761251,rs1076485,rs10772644,rs10773002,rs10780329,rs10782651,rs10788951,rs10789285,rs10789934,rs10795831,rs10798888,rs10810099,rs10815509,rs10816784,rs10819303,rs10830858,rs10831656,rs10844179,rs10845051,rs10846255,rs10851230,rs10864043,rs10875121,rs10875882,rs10878106,rs10879676,rs10883451,rs10888148,rs10899282,rs10913420,rs10915222,rs10927053,rs10928190,rs10940921,rs10943588,rs10951590,rs10961468,rs10974256,rs10974483,rs10984444,rs10990975,rs11000785,rs11003463,rs11022719,rs11023764,rs11037258,rs11047225,rs11058322,rs1107162,rs11076962,rs1107871,rs11081529,rs11082011,rs11100237,rs11113011,rs11115056,rs111226181,rs11123302,rs11128212,rs111345185,rs11138664,rs11138947,rs11142425,rs111530150,rs11157930,rs11160943,rs11168951,rs1117152,rs11173470,rs111852224,rs11192147,rs11201507,rs11208757,rs1120924,rs112210983,rs112369919,rs11252624,rs11265191,rs112806496,rs113520408,rs113615161,rs114030538,rs114192810,rs1143768,rs1143770,rs114468556,rs114810763,rs1152595,rs11535405,rs115438240,rs11545169,rs11564708,rs11588857,rs115910830,rs11598765,rs116175783,rs11620355,rs11623285,rs11635084,rs116386746,rs11644446,rs11652522,rs11653144,rs11663602,rs11665242,rs1167827,rs11678980,rs11681888,rs11683207,rs11685902,rs11687736,rs11693885,rs11694904,rs11695105,rs116967397,rs117005905,rs11703948,rs11708163,rs1171040,rs11716398,rs11720985,rs11723207,rs11723889,rs11724690,rs11726181,rs11732657,rs11736863,rs11746901,rs11757516,rs117623407,rs11764171,rs117668569,rs11772232,rs11775314,rs117799466,rs11780023,rs117888112,rs117896175,rs118040169,rs118093058,rs118099815,rs118134876,rs11845781,rs11871429,rs1187326,rs11876620,rs11894424,rs11917701,rs11925699,rs11932176,rs1196760,rs11971750,rs12005151,rs12024115,rs12024366,rs12028010,rs12028229,rs12033835,rs12051987,rs12054166,rs12065238,rs12123293,rs12126231,rs12134151,rs12146618,rs12147575,rs12151248,rs12170452,rs1223397,rs12234369,rs12245197,rs12252384,rs12273435,rs12275127,rs12342546,rs12358258,rs12359372,rs12375949,rs12376674,rs12380816,rs12403957,rs12405889,rs12431682,rs12438177,rs12453682,rs12457128,rs1245829,rs12467175,rs12468040,rs12473986,rs12477385,rs12478449,rs12482324,rs12503522,rs12506221,rs12507733,rs12508714,rs12515392,rs12516990,rs12524795,rs12537331,rs12553064,rs12568153,rs12571549,rs12585794,rs12598916,rs12601380,rs12602286,rs12604546,rs12623702,rs12635413,rs12643771,rs12653396,rs12655443,rs12665391,rs12676895,rs12694681,rs12709186,rs12746551,rs12750688,rs12761729,rs12761761,rs12764593,rs12774577,rs12790196,rs12875339,rs12890931,rs12897542,rs1289861,rs12900430,rs12909095,rs12910916,rs12912465,rs12926226,rs12952191,rs12957987,rs12962980,rs12996631,rs13010288,rs1301838,rs13018640,rs13024876,rs13033576,rs13034294,rs13045827,rs13061596,rs13064267,rs13072665,rs13085461,rs13107325,rs13117856,rs13125240,rs13130765,rs13133213,rs13163062,rs13163845,rs13169187,rs13177031,rs13212041,rs13216468,rs13219424,rs13224108,rs13233706,rs13240401,rs13261635,rs13261773,rs13262595,rs13281564,rs1329044,rs1329125,rs13296345,rs13318986,rs13327482,rs13381557,rs1338263,rs13388333,rs13402497,rs13425585,rs13428598,rs1348526,rs137079,rs138056327,rs138096147,rs138385919,rs138663962,rs1391513,rs139244147,rs1392816,rs1400190,rs140440467,rs1404549,rs1405876,rs1408284,rs140854610,rs142508281,rs1426619,rs1427298,rs1427829,rs1430039,rs1432007,rs1434630,rs143743568,rs143812851,rs1444768,rs144965899,rs1455349,rs1461680,rs1464015,rs1464297,rs1467737,rs1469921,rs1470516,rs1473634,rs1484246,rs148683230,rs1490612,rs149274654,rs149914551,rs1505677,rs1506724,rs1516886,rs1517480,rs1522803,rs1526549,rs1531404,rs1540299,rs1542354,rs1551337,rs1554798,rs155943,rs1564347,rs1569092,rs15739,rs1582919,rs1603460,rs1606708,rs164938,rs16531,rs165633,rs1656614,rs1671476,rs16851779,rs16854920,rs16871807,rs1689510,rs16898037,rs1693584,rs16942523,rs16952939,rs16958559,rs16962845,rs16966161,rs16966271,rs16975275,rs16983844,rs17048855,rs17049820,rs17090055,rs17097461,rs17110109,rs17113730,rs171697,rs17186106,rs17189000,rs17205908,rs17248751,rs1729412,rs173003,rs17338318,rs17348586,rs1738050,rs17400325,rs1747714,rs17489649,rs17502934,rs175325,rs17536059,rs17551064,rs17563464,rs17565975,rs17568389,rs17574571,rs17580614,rs17608649,rs17609255,rs176218,rs17622379,rs17641524,rs17650634,rs17667540,rs17669337,rs17680712,rs17742342,rs17758391,rs1779549,rs17801257,rs178184,rs17820119,rs17883331,rs1805008,rs1815532,rs1831539,rs1833289,rs1842713,rs1843815,rs184829860,rs1861786,rs1866823,rs1873625,rs1879752,rs1880692,rs1890132,rs1891275,rs190152,rs1904823,rs1910005,rs1918394,rs192312544,rs1933264,rs1939800,rs1945166,rs1952183,rs1955250,rs1963381,rs1964927,rs1967279,rs1980099,rs198716,rs1991110,rs1998459,rs2023016,rs2024568,rs2031496,rs2034631,rs2038210,rs2048830,rs2051935,rs2055145,rs2055940,rs2061425,rs2070389,rs2081652,rs2088913,rs2100249,rs2131167,rs2134063,rs214626,rs2158507,rs2160514,rs216472,rs2183271,rs2185601,rs2193255,rs2195041,rs2197012,rs220358,rs2210054,rs2212430,rs2239647,rs2241443,rs2269957,rs2275641,rs228081,rs2283076,rs2287838,rs2297293,rs2298656,rs2299156,rs2303907,rs2306866,rs2314338,rs2336721,rs2341264,rs2350818,rs2358628,rs236318,rs2368831,rs2406253,rs2416214,rs2416759,rs2423852,rs2436760,rs2447097,rs2453441,rs2454897,rs2470966,rs2477674,rs2478208,rs2496482,rs2497414,rs2515919,rs2521602,rs2526398,rs2529069,rs252991,rs2542673,rs2545795,rs255053,rs2554835,rs2570497,rs2584240,rs2588959,rs2601701,rs2604271,rs2607505,rs2618039,rs2624881,rs2629540,rs2644135,rs2668196,rs2702576,rs2706762,rs2710634,rs2718277,rs2725370,rs27336,rs2736752,rs2740795,rs2743461,rs2744038,rs2763041,rs2764265,rs2764684,rs2767322,rs2805064,rs2806934,rs2819336,rs283274,rs2833483,rs28512462,rs28551472,rs2855446,rs28587776,rs2860049,rs28608599,rs28612075,rs2867566,rs28715540,rs28737193,rs28741121,rs2884593,rs2885198,rs2898191,rs2916490,rs2926702,rs2929032,rs2929860,rs2954114,rs2961761,rs2962378,rs2964199,rs2964252,rs2977464,rs29792,rs2980813,rs2989476,rs2994326,rs3014195,rs301793,rs3026996,rs3027279,rs303752,rs307913,rs3098527,rs3104222,rs3106836,rs312927,rs314478,rs317050,rs31940,rs322614,rs329124,rs34106693,rs341504,rs34262657,rs34305371,rs34309,rs34316,rs34316562,rs34354040,rs34389480,rs34394051,rs34410,rs344687,rs34518736,rs34533962,rs34565142,rs34604401,rs34658943,rs34683740,rs34748029,rs347661,rs34780702,rs34807077,rs34811474,rs35016816,rs35039375,rs35061496,rs35104491,rs35111506,rs35177116,rs35284775,rs35394453,rs35493937,rs35526560,rs35589574,rs35606437,rs35612722,rs35683183,rs35745455,rs35754740,rs35811586,rs35919256,rs359233,rs35929923,rs36000080,rs36011282,rs36118723,rs36119825,rs36138353,rs363096,rs3735478,rs3742608,rs3751331,rs3751667,rs3758643,rs3766979,rs3768480,rs3781291,rs3781339,rs3790609,rs3808645,rs3809169,rs3809634,rs3812281,rs3816752,rs3817923,rs382196,rs3823036,rs3848715,rs3849710,rs3895736,rs3897821,rs3948495,rs3957165,rs399821,rs401526,rs401966,rs406413,rs4086075,rs41282553,rs41379545,rs4146926,rs42210,rs42302,rs4242099,rs4246793,rs4263475,rs4265125,rs4272628,rs4278237,rs4289133,rs429150,rs4291791,rs4294650,rs4298514,rs4305732,rs4307773,rs4320563,rs4328757,rs4352658,rs4378600,rs4384309,rs4386322,rs4388514,rs4395728,rs4396896,rs4411981,rs4423373,rs4467547,rs4490539,rs4491180,rs4497562,rs4500960,rs4502401,rs4545434,rs4552855,rs4557224,rs457,rs4580942,rs4606978,rs4615814,rs4652135,rs4658019,rs4662382,rs4662711,rs4664983,rs4666851,rs4667029,rs4673840,rs4675429,rs4685448,rs4690538,rs4691601,rs4700160,rs4705763,rs4719460,rs4719944,rs4726070,rs4728638,rs4735297,rs4739249,rs474210,rs4757589,rs4757957,rs4766424,rs4767921,rs4778058,rs4780563,rs4785187,rs4787028,rs4787457,rs4788115,rs4788593,rs4796403,rs4805531,rs4812697,rs481940,rs4846010,rs4846724,rs4848924,rs4850954,rs4855530,rs4855928,rs4860418,rs4863988,rs4877285,rs488476,rs4894658,rs4895650,rs4899012,rs4899737,rs4900716,rs4902681,rs4904523,rs4915735,rs4916751,rs4919624,rs4924813,rs4936277,rs4938815,rs4941735,rs4953074,rs4962461,rs4981245,rs4984541,rs4984613,rs4984682,rs533123,rs5396,rs543714,rs55736314,rs55876360,rs55977282,rs55993110,rs56004000,rs56012105,rs56099375,rs56133507,rs56171318,rs56188374,rs56224965,rs56330207,rs56391344,rs56393977,rs563954,rs567003,rs56794817,rs56940353,rs569453,rs57081355,rs57085915,rs57349798,rs57352738,rs5750830,rs575113,rs5754753,rs5759054,rs5765717,rs57679537,rs57819080,rs580652,rs585557,rs58622005,rs586339,rs58696100,rs58779949,rs58921703,rs58996896,rs598561,rs60096640,rs6020560,rs60227577,rs6027138,rs6027394,rs6034019,rs6044100,rs6046226,rs604781,rs60547137,rs6060308,rs6065080,rs6065784,rs6067645,rs60726488,rs60785803,rs61078946,rs6119267,rs6123924,rs613872,rs61419856,rs61511922,rs61527214,rs616157,rs61734410,rs61746505,rs61748951,rs61757207,rs618401,rs61854130,rs61867238,rs61874116,rs61894507,rs61997667,rs62007773,rs62018215,rs62057107,rs62078384,rs62090515,rs62124717,rs62142891,rs62154720,rs62155350,rs62155770,rs62167939,rs62179061,rs62179650,rs62182993,rs62190914,rs62210866,rs622169,rs62247449,rs62252819,rs62256284,rs62260764,rs62261974,rs62340636,rs62370510,rs62379838,rs62409395,rs62427471,rs62449458,rs62506104,rs631287,rs63303162,rs635754,rs642803,rs6435326,rs6441364,rs6442126,rs6443703,rs6445633,rs6449503,rs6449674,rs6450476,rs6459818,rs6460661,rs6461536,rs6466819,rs6469654,rs6472208,rs6477314,rs6480234,rs648044,rs6492956,rs6497337,rs6518723,rs6534338,rs6545559,rs6546856,rs6550259,rs6560155,rs6567288,rs6569077,rs6575340,rs6580046,rs6584608,rs6585426,rs658980,rs660549,rs663234,rs66568921,rs66637216,rs66671632,rs66721975,rs6672986,rs6697584,rs66983327,rs67021138,rs6704768,rs6711399,rs6715321,rs6715849,rs6717900,rs6718563,rs6724338,rs6729612,rs6731373,rs6732465,rs6733026,rs67338857,rs6738860,rs6744040,rs6752813,rs6760539,rs67630759,rs6769567,rs6774533,rs6776032,rs67790232,rs6780414,rs6792805,rs68145588,rs6823423,rs6824567,rs6839719,rs6853599,rs6857629,rs6861925,rs6864888,rs6867056,rs687531,rs6881515,rs6881733,rs6883723,rs6896867,rs6917154,rs6917204,rs6922300,rs6924023,rs6946136,rs6946362,rs6951416,rs6956283,rs6977237,rs698724,rs6994287,rs7008697,rs7012546,rs702606,rs7029718,rs7035315,rs7040995,rs7041702,rs708915,rs7108020,rs7108077,rs7123034,rs71351958,rs713584,rs7135989,rs71411521,rs71413877,rs71455229,rs7146625,rs7154563,rs71646142,rs716513,rs7167841,rs7171405,rs7175692,rs7176647,rs717996,rs7182216,rs7184847,rs7186160,rs7190,rs7195329,rs7202829,rs721579,rs7218235,rs7218708,rs7233920,rs7242902,rs72482130,rs72486027,rs7250367,rs7255223,rs72622559,rs72636697,rs72672052,rs72677177,rs72678864,rs72748330,rs72757182,rs72786644,rs72802696,rs72819118,rs72827503,rs72828517,rs72829857,rs72834698,rs72843198,rs7284558,rs72892121,rs72896637,rs72915557,rs72944064,rs72962169,rs72990858,rs7299523,rs73007975,rs730384,rs73055556,rs73106136,rs73171706,rs7317761,rs73191311,rs7321274,rs73219806,rs7323027,rs7325960,rs7326331,rs73344830,rs73457936,rs73512407,rs7356536,rs73581580,rs736281,rs73643713,rs736471,rs737902,rs737945,rs73874335,rs73961845,rs74091672,rs741813,rs7430651,rs7431531,rs743316,rs74453875,rs74462621,rs74468293,rs7449561,rs7460106,rs74615093,rs74677442,rs746839,rs74747621,rs74787922,rs74944275,rs74944857,rs7495033,rs750472,rs75141555,rs75177132,rs7526112,rs7534577,rs75416360,rs75434274,rs7552964,rs7560871,rs7573618,rs75751670,rs7575637,rs7575938,rs7593100,rs7595529,rs7597126,rs7598465,rs7601485,rs7603132,rs76076331,rs76167224,rs76246107,rs7625428,rs7640424,rs7648308,rs7650602,rs76552497,rs76577427,rs766406,rs767943,rs7680258,rs7683416,rs76876592,rs76878669,rs7692359,rs7693161,rs769789,rs77025239,rs7716161,rs77216986,rs7724301,rs7725078,rs7737905,rs77532903,rs77554090,rs7763181,rs77702819,rs7788935,rs7799141,rs77999825,rs7803932,rs78079366,rs78116078,rs782988,rs78428793,rs78440611,rs7849487,rs7855503,rs78631600,rs78648104,rs78702390,rs78714229,rs7875078,rs78918150,rs7894722,rs7899270,rs79001489,rs7905192,rs7920624,rs79210963,rs7924036,rs7931563,rs793191,rs7933262,rs7938407,rs79497057,rs795230,rs7954120,rs79556505,rs7958371,rs7962636,rs7965154,rs7972246,rs7974852,rs7977614,rs79798166,rs79994730,rs80037907,rs80071768,rs8008382,rs8009933,rs8012614,rs8019932,rs803619,rs8046072,rs8058137,rs8058227,rs8061964,rs8065777,rs8066044,rs806816,rs8071798,rs8074332,rs8077038,rs8095764,rs8103741,rs8122234,rs820312,rs828867,rs852771,rs853353,rs854796,rs868456,rs870589,rs872676,rs875837,rs883625,rs891793,rs892023,rs895960,rs902305,rs902820,rs912883,rs918765,rs9267677,rs9289300,rs9291437,rs9297016,rs9300612,rs9322589,rs932879,rs933738,rs9349956,rs9353651,rs9359939,rs9363753,rs936496,rs9367942,rs9371883,rs9373363,rs9375188,rs9375403,rs9375477,rs9378248,rs9388490,rs939400,rs9411332,rs9411412,rs9416018,rs9429468,rs9435340,rs9446060,rs9467804,rs9486689,rs9489520,rs9492436,rs9496638,rs9513754,rs9516120,rs9527662,rs9527905,rs9529055,rs9529146,rs9536462,rs9545421,rs9556958,rs9616947,rs9643888,rs9649,rs9655780,rs966221,rs9666728,rs9683585,rs971230,rs97458,rs9771228,rs977143,rs9789595,rs981230,rs9816054,rs9818707,rs9820604,rs9821664,rs982346,rs9828823,rs9830359,rs983473,rs9844755,rs9862416,rs9864672,rs9870317,rs9877137,rs9882532,rs9886703,rs9888796,rs9902820,rs9927049,rs9927137,rs9927410,rs9930242,rs9934011,rs9937449,rs9938394,rs995698,rs9977306,rs9977825,rs9986272,rs9992915,rs9998041
Mean platelet volume	1326	rs1001441,rs1001494,rs10020067,rs10021661,rs1003393,rs10034572,rs10048219,rs10059128,rs10062757,rs10072221,rs10076782,rs1013793398,rs10204,rs10220411,rs1023480,rs10265116,rs10274553,rs1036332,rs10402293,rs10405147,rs10416027,rs1047891,rs10484820,rs10489820,rs1050382,rs1050420,rs10506328,rs10512472,rs10512627,rs10539959,rs10577090,rs10581924,rs1059196,rs10605167,rs10668231,rs10679194,rs10706646,rs10706809,rs1071644,rs10740118,rs10743187,rs1075472,rs10761731,rs10761737,rs10761741,rs10767695,rs10770822,rs10770837,rs10771511,rs10789114,rs10793727,rs10798758,rs10813156,rs10813766,rs10820606,rs10821556,rs10844279,rs10849413,rs10852862,rs10857859,rs10866717,rs10874004,rs10876550,rs10883994,rs10886430,rs10894020,rs10896024,rs10898811,rs10898864,rs10900828,rs10914144,rs10923354,rs10933153,rs1093455,rs10937763,rs10940072,rs10954750,rs10970979,rs10990535,rs10992569,rs10992580,rs10997819,rs11024256,rs11030122,rs11043207,rs11043280,rs11052036,rs11071720,rs11078288,rs11078559,rs11082304,rs11088304,rs11121012,rs11121529,rs11123694,rs11125553,rs11127048,rs11129743,rs111304587,rs111337204,rs111402121,rs11152089,rs111550283,rs11157953,rs11167171,rs11168249,rs11168254,rs11171916,rs11175656,rs111813727,rs11187129,rs111896493,rs111926069,rs11195945,rs111972619,rs111976051,rs11202654,rs11204523,rs11207959,rs11214013,rs112267124,rs11229077,rs11229231,rs112304816,rs112346425,rs11235688,rs11240325,rs112440397,rs11245346,rs112463197,rs11250157,rs112683685,rs112747606,rs112757932,rs1128965,rs11309737,rs11310424,rs11315757,rs113543437,rs113553570,rs11356207,rs11421,rs11430387,rs11459029,rs114694170,rs11471957,rs11473792,rs11477536,rs11540084,rs11553699,rs1156567,rs11575845,rs11593377,rs11601507,rs11602954,rs11604127,rs11607019,rs11615745,rs11618989,rs116274727,rs11627485,rs11627756,rs11636407,rs116383353,rs11646743,rs11647250,rs11653144,rs11667509,rs116685461,rs11671005,rs11671274,rs11672139,rs116735454,rs11681227,rs116920018,rs11692867,rs116957783,rs11696739,rs117003805,rs117026536,rs117053853,rs11709159,rs117107187,rs11711320,rs117128711,rs11714248,rs1172129,rs1172130,rs117292351,rs11730169,rs11731274,rs11731606,rs11732511,rs117327684,rs11734099,rs11734132,rs11747856,rs11753362,rs11756806,rs11764390,rs11765436,rs117672662,rs11771053,rs118033845,rs118046355,rs11807162,rs118121072,rs11812395,rs118146369,rs11857515,rs11858077,rs11858280,rs11861335,rs11868206,rs11882796,rs11889535,rs11893307,rs1190982,rs11915462,rs11920280,rs11950562,rs11974227,rs12001221,rs12033187,rs12041331,rs12065624,rs12074166,rs12096438,rs12102677,rs12108275,rs12110,rs12126142,rs12155039,rs12191082,rs12213680,rs12219514,rs12222526,rs12271225,rs12289583,rs12297409,rs12355784,rs12403795,rs12418559,rs12420528,rs12445050,rs12452314,rs12454829,rs12485738,rs12485875,rs12489267,rs12522418,rs12534473,rs12535463,rs12564806,rs12586692,rs12589699,rs12593477,rs12595025,rs1260326,rs12645070,rs12650244,rs12654597,rs12666411,rs12674017,rs12675687,rs12699929,rs12706122,rs12712337,rs12728355,rs12745191,rs12787945,rs12813035,rs12815397,rs12815671,rs12819689,rs12820906,rs12822755,rs12878001,rs12897108,rs12897637,rs12935775,rs12937767,rs12947281,rs12969657,rs12970649,rs12974537,rs12979014,rs12984886,rs13003975,rs13026128,rs13038717,rs13039273,rs13040446,rs13042885,rs13044225,rs13044683,rs13053850,rs13098914,rs13100903,rs13120301,rs13158375,rs13172043,rs13211313,rs13228847,rs13233747,rs13236827,rs13256023,rs13257813,rs13259933,rs1328599,rs13287061,rs13287938,rs13314114,rs13338946,rs1339847,rs13412535,rs1354034,rs1367217,rs137885341,rs138559094,rs138698575,rs138843544,rs138857,rs138885196,rs138887682,rs139141690,rs139474987,rs139906758,rs140072408,rs1401444,rs140216208,rs140426714,rs140439280,rs140584594,rs140588099,rs140840556,rs141174645,rs141301223,rs141415719,rs141474441,rs141490673,rs141925739,rs142088680,rs142613662,rs142786982,rs142876825,rs143296685,rs1434282,rs143636430,rs143811622,rs1440063,rs144215134,rs144744357,rs144787122,rs1448290,rs144959042,rs145007659,rs145169535,rs145171179,rs145171343,rs145269503,rs145279960,rs145530953,rs145812773,rs145855729,rs146132285,rs146268882,rs146291102,rs146377491,rs146378021,rs146605626,rs1466733,rs146764950,rs146818600,rs146859437,rs147264084,rs1473247,rs147340715,rs147424714,rs1476096,rs147728054,rs147886588,rs148067775,rs148328786,rs148463354,rs148524322,rs148586495,rs149039920,rs149194562,rs149254521,rs149711393,rs149765041,rs150110852,rs150217538,rs150221884,rs150264463,rs150266139,rs150273160,rs150305233,rs150414227,rs150448650,rs150489241,rs150813342,rs150919590,rs151233,rs151234,rs151313170,rs151336,rs1538881,rs1542321,rs1555405,rs1558324,rs1558327,rs156355,rs156356,rs1569171,rs1569419,rs157198,rs1584324,rs1587335,rs159058,rs160189,rs1613662,rs1654425,rs1668871,rs1668873,rs1684041,rs16855332,rs16867300,rs16931769,rs16971217,rs16971241,rs17020634,rs17037388,rs17101241,rs17116384,rs1712652,rs17136561,rs17138358,rs1716505,rs17186084,rs17250853,rs17256211,rs17261138,rs17263666,rs17322191,rs17356664,rs1736013,rs1736150,rs17367504,rs17377951,rs17396340,rs17442910,rs174544,rs174549,rs17462354,rs17561351,rs17572109,rs17581728,rs17605615,rs17649609,rs17655730,rs1768584,rs17726337,rs1774241,rs17758695,rs17825630,rs17849148,rs17853159,rs181042823,rs181771244,rs182120,rs1823778,rs183347927,rs1841695,rs184183165,rs184339396,rs185387034,rs185523698,rs185898,rs1861435,rs1865761,rs188255466,rs188761458,rs189049,rs1890946,rs1891058,rs190431955,rs191010498,rs1921910,rs1921911,rs1928082,rs1933199,rs1935891,rs1937171,rs1945393,rs1959351,rs1985601,rs1998418,rs2004649,rs200699082,rs200880,rs200885092,rs200891,rs201085401,rs201192867,rs2012011,rs201323148,rs2014511,rs2014850,rs2015599,rs201766101,rs202057889,rs2022003,rs2030971,rs203452,rs203710,rs2038479,rs2038480,rs204073,rs2043040,rs2051105,rs2057149,rs2062528,rs2073307,rs2074453,rs2075371,rs2077218,rs2100651,rs210950,rs2111082,rs2113036,rs2113038,rs2118308,rs2138852,rs2146423,rs2157770,rs216311,rs2168855,rs2209457,rs2227831,rs2232193,rs2233713,rs2236688,rs2258404,rs2259384,rs2268981,rs2269476,rs2271494,rs2275558,rs2278796,rs2279965,rs2287922,rs2290202,rs2294081,rs2297066,rs2301275,rs2303149,rs2304176,rs2321235,rs2321236,rs2325788,rs234108,rs236907,rs2384933,rs2387280,rs2388594,rs2393967,rs2395653,rs2412653,rs2413493,rs2414016,rs2422442,rs2425156,rs2425157,rs2439998,rs2455799,rs2458493,rs2470548,rs247831,rs247833,rs2494663,rs2509814,rs2516471,rs2522184,rs2544221,rs2546976,rs2546979,rs2577595,rs2580764,rs2594950,rs2602556,rs2606432,rs2624842,rs2631360,rs2631367,rs2657375,rs2659582,rs2691475,rs2700010,rs2709865,rs2713573,rs2723242,rs2723261,rs272607,rs272617,rs2733310,rs2736182,rs2744294,rs276220,rs276226,rs2766679,rs2788493,rs2789422,rs2800445,rs2817441,rs2834735,rs28362950,rs28366013,rs28377676,rs2853677,rs28561542,rs2856650,rs2857464,rs28594922,rs28619302,rs28651018,rs2866209,rs28678897,rs28681431,rs28780086,rs2880345,rs290268,rs290995,rs2950387,rs2950390,rs2985,rs2992836,rs2998949,rs3000073,rs3002416,rs3013439,rs3015497,rs3015501,rs30187,rs3060245,rs3114670,rs3130427,rs3131057,rs3211620,rs3213794,rs3215853,rs3218455,rs3218477,rs3218502,rs332426,rs34038797,rs34052104,rs34061204,rs34080972,rs34121855,rs34164888,rs34188294,rs342286,rs342293,rs342296,rs34237618,rs34258073,rs34284209,rs34286592,rs34338164,rs34344826,rs34346558,rs34426467,rs34500063,rs34557412,rs34592828,rs34603233,rs34605102,rs34624527,rs34637964,rs34651,rs34723659,rs34775014,rs34818942,rs34885610,rs34890846,rs34900354,rs34950321,rs34956804,rs34968964,rs34991606,rs35140707,rs35150201,rs35179196,rs35188965,rs35198725,rs35215502,rs35269676,rs35304300,rs35349146,rs35375032,rs35383388,rs35406259,rs35450692,rs35524229,rs35537543,rs35547687,rs35548455,rs35554443,rs3557,rs35601737,rs35700159,rs35782676,rs35858192,rs35900609,rs35923643,rs35935752,rs35957135,rs35959395,rs35979828,rs35986908,rs36032647,rs36083909,rs36093393,rs363066,rs363075,rs368427206,rs372370600,rs373219922,rs3732508,rs3742271,rs3748136,rs3754097,rs3754802,rs3767809,rs3771529,rs3775065,rs3775228,rs3776208,rs3778028,rs3780419,rs3796529,rs3797390,rs3804749,rs3805301,rs3809547,rs3809627,rs3811444,rs3816449,rs3819677,rs3824949,rs383469,rs3842397,rs3851296,rs389725,rs3916027,rs3918226,rs3924236,rs3962383,rs397860393,rs397969,rs4098996,rs412332,rs41303899,rs41315846,rs415064,rs4240944,rs4246268,rs4255510,rs4281782,rs4299376,rs4305276,rs4334028,rs434844,rs4379723,rs4381172,rs4394488,rs4400597,rs4410607,rs4414209,rs4418214,rs4432538,rs447749,rs4479984,rs4499344,rs4521516,rs4538653,rs454095,rs45510500,rs45515895,rs4555082,rs4558890,rs45608936,rs4606774,rs4608137,rs4611251,rs4619875,rs4620512,rs4623326,rs4629059,rs4631704,rs4655783,rs4655794,rs4670221,rs4674740,rs4683724,rs4699154,rs4699156,rs4705336,rs4711890,rs4714633,rs471756,rs4724702,rs4729607,rs4749723,rs4758963,rs4759076,rs4764487,rs4767279,rs4775808,rs4783185,rs4807440,rs4807455,rs4812048,rs4814776,rs4825323,rs4841133,rs4846910,rs4849845,rs4891780,rs4901350,rs4907622,rs4909945,rs4910165,rs4917017,rs4925750,rs4926464,rs4941565,rs496954,rs4972699,rs497764,rs4978929,rs4980524,rs4991925,rs5030764,rs504082,rs505401,rs511141,rs515186,rs517967,rs524586,rs528863805,rs529482203,rs532446,rs532990872,rs533549530,rs539017525,rs541707256,rs542854259,rs544012,rs544622120,rs545968244,rs547353809,rs548850890,rs549888,rs550463489,rs553749201,rs556656573,rs55762624,rs55801554,rs55805447,rs55905547,rs559972,rs56008802,rs56032325,rs56043070,rs56078345,rs56094005,rs56106611,rs56116444,rs56125990,rs561263417,rs56133113,rs561417389,rs561519875,rs56162812,rs56184018,rs56258039,rs56277523,rs563151485,rs56318916,rs56337033,rs56407180,rs565366829,rs566237,rs56681946,rs567151067,rs567247008,rs567474855,rs569231401,rs56990409,rs570885979,rs57112968,rs571446846,rs571461910,rs57201028,rs573195,rs573383551,rs57339844,rs574622007,rs57567837,rs57576544,rs5757946,rs5758888,rs5759080,rs57618695,rs578113254,rs57843631,rs57988484,rs583306,rs58336065,rs58470318,rs587611953,rs58817659,rs5887674,rs58987334,rs59029981,rs5913634,rs59283948,rs59352354,rs59484402,rs59508494,rs5963774,rs59744851,rs6005863,rs60071299,rs6011229,rs6014992,rs6017475,rs6031849,rs603424,rs6034539,rs60415085,rs60588889,rs60643529,rs6065,rs6070696,rs60757417,rs6077396,rs6081569,rs60822569,rs6099612,rs61009920,rs6110278,rs6112307,rs61237505,rs6124687,rs61269268,rs6136489,rs614591,rs61462345,rs61731111,rs61751937,rs61753528,rs61822568,rs61830291,rs61855715,rs61897795,rs61927245,rs62006258,rs62006947,rs62073968,rs62073988,rs62087954,rs62119115,rs62175230,rs62182760,rs62194667,rs62237617,rs62246443,rs62263343,rs62291089,rs62340877,rs62364881,rs62422846,rs62503281,rs62549698,rs62550974,rs641937,rs6444447,rs6444471,rs6446731,rs6449502,rs6463485,rs647316,rs649729,rs6498271,rs6499129,rs6502738,rs6532796,rs6547617,rs655029,rs6556405,rs6560135,rs657693,rs6588417,rs661527,rs6628029,rs66616264,rs6678027,rs6679414,rs6681480,rs6693965,rs6695640,rs6701381,rs670180,rs67349960,rs673526,rs6743613,rs6759839,rs6762,rs6763024,rs6763927,rs6763931,rs6764769,rs676755,rs6773547,rs67890480,rs6790867,rs6795978,rs6796,rs679787,rs680210,rs68054310,rs6805910,rs68066031,rs6807306,rs6808932,rs681842,rs6831034,rs6851699,rs6869332,rs688167,rs689449,rs6897795,rs690674,rs690686,rs6913974,rs6914412,rs6915030,rs6936601,rs695646,rs696279,rs697511,rs6985353,rs6988147,rs6992820,rs6993770,rs6999065,rs7008182,rs7022807,rs7024582,rs7026281,rs703219,rs706025,rs706819,rs7070980,rs7075195,rs7080386,rs70940197,rs71113051,rs711244,rs7115200,rs71186526,rs71392781,rs7141210,rs71425078,rs7146643,rs71468072,rs71490145,rs7162815,rs7162943,rs716719,rs71909380,rs719152,rs7196853,rs7209300,rs72143123,rs7222712,rs7225537,rs72339224,rs7249578,rs7254827,rs72668171,rs72669198,rs72691294,rs72716342,rs72741057,rs72753548,rs72758836,rs72758878,rs72761985,rs72790070,rs72790085,rs72792324,rs72796106,rs7284681,rs7295056,rs72964181,rs7296498,rs7297265,rs73000929,rs73000965,rs73043037,rs7304860,rs73053851,rs73076965,rs73138006,rs73165962,rs7317038,rs73230079,rs73232881,rs73345162,rs73417722,rs7349311,rs73517714,rs73578101,rs73633938,rs738408,rs7394579,rs7428843,rs74403919,rs744153,rs74439044,rs74450753,rs74625164,rs74811610,rs74815160,rs74847330,rs7504089,rs75068943,rs75107793,rs7511745,rs7515857,rs75375644,rs7539542,rs754179,rs75446219,rs75457925,rs75522380,rs755742923,rs7563723,rs756635043,rs7570920,rs75763843,rs7581662,rs75818130,rs758410524,rs7585866,rs7586604,rs7586855,rs759582068,rs7596219,rs7597959,rs76036957,rs76066357,rs76080057,rs76109311,rs7612773,rs7617754,rs7618405,rs76187874,rs7630625,rs7639048,rs7640115,rs7641175,rs7664,rs76676074,rs767810019,rs7679882,rs76900683,rs7697461,rs76997592,rs7705463,rs77074394,rs7710854,rs7712401,rs7720275,rs7722711,rs772294806,rs772748664,rs77300440,rs773095550,rs77327054,rs7733436,rs77373975,rs7742030,rs7743045,rs77545561,rs775481512,rs777869430,rs77795865,rs77844289,rs7792825,rs779314480,rs7808005,rs781329210,rs7814758,rs7819099,rs782333471,rs782602858,rs7830416,rs78346539,rs78363913,rs78440108,rs7869524,rs7875870,rs78795075,rs78867455,rs78909033,rs7894089,rs79079163,rs79150294,rs79359914,rs79366678,rs79425047,rs79485449,rs7949566,rs7961894,rs79716587,rs79724292,rs7973618,rs7975687,rs79847479,rs79874964,rs79879554,rs79935131,rs80012730,rs80014372,rs8001925,rs80093687,rs80133860,rs8018308,rs8022206,rs8022526,rs80226907,rs8024276,rs8028182,rs8039126,rs8076739,rs8095374,rs8106212,rs8109288,rs8112710,rs847848,rs850736,rs857689,rs861409,rs869487,rs874,rs875741,rs8780,rs879634,rs893001,rs896156,rs896322,rs9311623,rs9320278,rs9367523,rs9367524,rs9374170,rs9378249,rs9378796,rs9382107,rs9390459,rs939136,rs9393294,rs939563,rs939916,rs944002,rs9470285,rs9473147,rs9503598,rs950965,rs9543534,rs9549698,rs9549753,rs9573565,rs9573569,rs9583151,rs9591143,rs9595847,rs9616907,rs964184,rs9652625,rs9660992,rs9693128,rs9704108,rs9716726,rs972578,rs977057,rs977747,rs977870,rs9791721,rs9808454,rs9835765,rs9861033,rs9868355,rs987044,rs9873179,rs9874537,rs9880418,rs9891920,rs9900280,rs9900684,rs9908283,rs9912487,rs9925477,rs9926137,rs993284,rs9934930,rs9951002,rs9955853,rs9974653,rs998908
Heel bone mineral density	1316	rs10013456,rs10015974,rs10022648,rs10045962,rs1005502,rs10057211,rs10057855,rs10059225,rs10066412,rs10084164,rs10130587,rs10142836,rs10145299,rs10147522,rs10171206,rs10196674,rs10196726,rs10199437,rs10206992,rs1022463,rs10239787,rs10244184,rs10245353,rs10249754,rs10261246,rs10264053,rs10264106,rs10276670,rs1036902,rs10405373,rs10407062,rs1042704,rs1043003,rs10462395,rs10473868,rs10481112,rs1048932,rs10490046,rs10493130,rs10499878,rs10505116,rs10515269,rs10637379,rs10668066,rs10713212,rs10732635,rs10740059,rs10741695,rs10744592,rs10746495,rs10749436,rs10750766,rs10756762,rs10764201,rs10765568,rs10777536,rs10779795,rs10783573,rs1078514,rs10790255,rs10792352,rs10800531,rs10805874,rs1080789,rs10817896,rs10835169,rs10835483,rs10835489,rs10842704,rs10849492,rs10852610,rs10858944,rs10859140,rs10875906,rs10878984,rs10885434,rs10885447,rs10887745,rs10893348,rs10917477,rs10920352,rs10931982,rs10941433,rs10943130,rs10948100,rs10956974,rs10979330,rs10980517,rs10992489,rs10992867,rs11023722,rs11023759,rs11029901,rs11049943,rs11061814,rs11067228,rs11073930,rs11078776,rs11079166,rs11084689,rs11088458,rs1110494,rs1111258,rs11133474,rs11142400,rs111506224,rs111528363,rs111632154,rs11175835,rs111785286,rs11185677,rs11191614,rs11195154,rs11196170,rs11196171,rs112069922,rs112073168,rs11209240,rs112187554,rs11228219,rs11228240,rs1123015,rs11231740,rs11238526,rs11238756,rs11242735,rs11245388,rs11259979,rs112745054,rs112766772,rs112900993,rs113150176,rs113166754,rs113196631,rs1133400,rs113477878,rs113557605,rs11364492,rs113773470,rs113821260,rs113824873,rs113880644,rs113896694,rs114124763,rs1145656,rs114621605,rs114847962,rs1149821,rs1151490,rs115242848,rs11576308,rs115814778,rs11584380,rs11587434,rs1159798,rs11601792,rs11615765,rs116169065,rs116228246,rs11631075,rs11636403,rs11637971,rs11643240,rs11643303,rs11643929,rs116504838,rs11657987,rs11658168,rs116587722,rs11668064,rs11670562,rs11675489,rs11677953,rs11679303,rs11679645,rs116848211,rs11688492,rs116918730,rs11696009,rs117026123,rs117028614,rs117108011,rs117111740,rs11712061,rs11719201,rs117204589,rs117208012,rs11726436,rs11729023,rs11731267,rs11736866,rs117400692,rs11741390,rs11743474,rs117481343,rs11754632,rs11759018,rs11763267,rs11792038,rs118009556,rs118115924,rs11814082,rs118172483,rs11832031,rs11858857,rs11866031,rs11869530,rs11875132,rs11880992,rs11881367,rs1188292,rs11915970,rs11934731,rs11946517,rs12031054,rs12034786,rs12041600,rs12042197,rs1206755,rs12080074,rs12112607,rs12134534,rs12135380,rs12149673,rs12154446,rs12154498,rs12206717,rs12208105,rs12213392,rs12214204,rs12218358,rs12228756,rs12241932,rs12251299,rs12254582,rs1229984,rs12300425,rs12305097,rs12323717,rs12325187,rs12326005,rs12340775,rs12379417,rs12427846,rs12441073,rs12452440,rs12452590,rs12460389,rs12462380,rs12469063,rs12482821,rs12487905,rs12525051,rs12529766,rs12534970,rs12545602,rs12614608,rs12616772,rs12673062,rs12673167,rs1268119,rs12714415,rs1272131,rs12756110,rs12756373,rs12769962,rs12776318,rs12806687,rs12811685,rs1284200,rs12855887,rs1286075,rs1286662,rs1293672,rs12938040,rs12942736,rs12943370,rs12945403,rs12948233,rs12951408,rs12954782,rs12956326,rs12958048,rs13002567,rs13017811,rs13043599,rs13044413,rs13056435,rs13070996,rs13072536,rs13088318,rs13138431,rs13179493,rs1318236,rs13195723,rs13201764,rs1320551,rs13220896,rs13225158,rs1323168,rs13267351,rs13291289,rs13303327,rs13328356,rs13334558,rs13336428,rs13336470,rs133441,rs13345456,rs13379119,rs13384908,rs13429049,rs134613,rs134639,rs1352014,rs1353171,rs1358836,rs137926455,rs138090420,rs138273782,rs1385504,rs1386625,rs138818878,rs138852655,rs139326808,rs139427417,rs139497,rs139603701,rs140144628,rs140191063,rs140760578,rs1414660,rs1415701,rs141889567,rs141892754,rs142072330,rs142097791,rs1420996,rs142186557,rs142343894,rs142515962,rs1428968,rs142971131,rs143043662,rs143243230,rs143290532,rs143581991,rs1436138,rs1441165,rs144136543,rs144339224,rs144412371,rs144488974,rs144647275,rs144832051,rs144996521,rs1450851,rs146030699,rs1462151,rs146317210,rs1463598,rs146447986,rs147048550,rs1471251,rs147176253,rs1475120,rs147720516,rs148092711,rs1487241,rs149053406,rs149082597,rs149333699,rs149504726,rs149685227,rs1498507,rs150187724,rs1502199,rs150445982,rs150694678,rs1512450,rs1538658,rs1545161,rs1548607,rs1550270,rs1555136,rs1560633,rs1569414,rs1571911,rs1575667,rs1581630,rs1609829,rs1622638,rs163433,rs1658469,rs1661725,rs1667747,rs167024,rs167365,rs16838527,rs16878921,rs1689583,rs16908520,rs16948744,rs16961974,rs16976954,rs17010957,rs17013212,rs17030818,rs17033059,rs17034046,rs1703492,rs17035323,rs17061975,rs170634,rs1706708,rs17115088,rs17166182,rs17173698,rs1717720,rs1717731,rs171835,rs17184382,rs17236800,rs1724298,rs17249128,rs17265513,rs17278798,rs17288588,rs17302855,rs17307280,rs17351518,rs1736213,rs17429745,rs174534,rs17457340,rs174574,rs17479840,rs17498550,rs17501090,rs17507577,rs17510563,rs17514738,rs17537246,rs17563,rs17595156,rs17598132,rs17598579,rs17602572,rs17612444,rs17650301,rs17662822,rs1767447,rs17680862,rs17688827,rs17733713,rs1777277,rs17773169,rs1779431,rs180077,rs181043390,rs181832503,rs182103652,rs182975328,rs183312687,rs183424609,rs183522757,rs183979857,rs184081583,rs1844776,rs184953495,rs186692714,rs1871674,rs1871859,rs1877998,rs1878526,rs187925403,rs1880842,rs188137993,rs1883282,rs188810925,rs189448695,rs1897468,rs190144,rs1902177,rs1904398,rs1907310,rs191147097,rs191927852,rs1941749,rs194608,rs1980854,rs1983853,rs1991431,rs199281,rs200662204,rs2008411,rs201324539,rs201402819,rs202234992,rs2038158,rs2038726,rs2052480,rs2069442,rs2091624,rs2095931,rs2097719,rs210374,rs2107801,rs212417,rs2126264,rs212772,rs2135963,rs215226,rs2153672,rs2155572,rs2160525,rs2174633,rs2188092,rs2204015,rs2216949,rs2218069,rs2223853,rs2227607,rs2229768,rs2234693,rs2235485,rs2236407,rs2238686,rs2239200,rs2246221,rs2271329,rs2271483,rs2272224,rs2272443,rs2275707,rs2279743,rs2287644,rs2294358,rs2296028,rs2301522,rs2303696,rs2305489,rs231793,rs2324873,rs2354413,rs2375683,rs2376600,rs238073,rs2385450,rs2388854,rs239677,rs2406255,rs2423151,rs2430689,rs2432236,rs243866,rs2442599,rs2471032,rs2478777,rs2491105,rs2504069,rs2504101,rs2509353,rs2530394,rs2530459,rs2531992,rs2536195,rs2542710,rs2546984,rs2549722,rs2551769,rs2553772,rs2566752,rs2566774,rs2586457,rs2609352,rs2624834,rs2624847,rs2637317,rs2639953,rs2647462,rs2647978,rs2653559,rs2668602,rs2675952,rs2696264,rs2707518,rs2708632,rs2722176,rs273594,rs2737207,rs2737252,rs2741856,rs2745599,rs2761884,rs2791559,rs2791655,rs2799098,rs2813495,rs2820501,rs2830913,rs283324,rs283338,rs28362709,rs28364580,rs2836613,rs28373428,rs28405309,rs284200,rs28451064,rs2846444,rs2846894,rs28498618,rs28550561,rs28587205,rs28626308,rs28665840,rs28729182,rs28732148,rs28744551,rs28840973,rs2888814,rs2899472,rs2908574,rs2925049,rs2929308,rs2938697,rs2941741,rs2944590,rs2971879,rs2982573,rs299371,rs3012465,rs302101,rs3092018,rs3095208,rs3118906,rs3127084,rs3136302,rs314675,rs3170167,rs3212240,rs327102,rs33949355,rs34123233,rs34136481,rs34138479,rs34202212,rs34233878,rs34308190,rs34320498,rs34324915,rs34365165,rs34396633,rs343994,rs344078,rs344083,rs34553872,rs34583478,rs34587622,rs34588551,rs346588,rs34687052,rs34725069,rs34778574,rs34780912,rs34804482,rs34811474,rs34952318,rs34963268,rs35223785,rs35264941,rs35308216,rs35329209,rs35363078,rs35392886,rs35401268,rs35417399,rs35498021,rs35531047,rs35713211,rs35717986,rs35816040,rs35881190,rs35966827,rs35988618,rs36010930,rs36016056,rs36027301,rs36066545,rs367166,rs368222845,rs368510,rs370387,rs371350765,rs371471055,rs3740861,rs3751745,rs3754855,rs3759549,rs3760456,rs3763745,rs3765971,rs377062541,rs3775770,rs3776221,rs3779381,rs3779456,rs3783449,rs3790608,rs3801427,rs381349,rs3815970,rs3819331,rs3829241,rs3829849,rs3847063,rs3848474,rs3858202,rs3901638,rs3951468,rs3966800,rs3971300,rs4074793,rs4075018,rs4081747,rs41281637,rs41377546,rs4143691,rs4149083,rs42235,rs4233949,rs4238428,rs4238686,rs4239232,rs4254591,rs4264571,rs4288197,rs42916,rs4341955,rs4360494,rs437112,rs4395467,rs4397637,rs4418639,rs4440558,rs4450871,rs4456244,rs4470366,rs4491596,rs4496284,rs4505077,rs4505759,rs4532510,rs4535826,rs4541111,rs45446698,rs45573936,rs45595933,rs4589135,rs4589253,rs4635400,rs4664604,rs4666343,rs4669522,rs4675694,rs4676276,rs4683184,rs4686419,rs4708620,rs4711750,rs4739697,rs4743930,rs4744295,rs4752678,rs4778075,rs4782351,rs478438,rs4802111,rs4806832,rs4806862,rs4807629,rs4818988,rs4821797,rs482339,rs4842700,rs4849701,rs4865610,rs4868145,rs4869744,rs4871827,rs4876858,rs4878008,rs4880735,rs4886659,rs4888151,rs4895901,rs4908776,rs4909323,rs4912085,rs4918760,rs4934253,rs4942901,rs4945829,rs4959677,rs4961733,rs4964511,rs4974186,rs4979905,rs4988321,rs525678,rs528738,rs531968440,rs536574218,rs537120594,rs542247589,rs547251,rs547545,rs55671949,rs557266652,rs557311052,rs55787537,rs55874297,rs559181,rs559693545,rs55983207,rs560152536,rs56031625,rs56074687,rs56082403,rs56087288,rs56185026,rs56225285,rs56235417,rs56240884,rs56253836,rs56259139,rs56283745,rs56320441,rs563406543,rs56363908,rs56389497,rs564979,rs56682471,rs567068501,rs56782495,rs568396270,rs56921221,rs56928337,rs56940811,rs56969212,rs57043009,rs570639864,rs571356,rs573335,rs5735,rs5746816,rs5754387,rs57696383,rs5770908,rs57960590,rs58057291,rs58383597,rs58397787,rs5860048,rs58621819,rs587729126,rs5880046,rs58973023,rs59035991,rs5906426,rs5914035,rs5933080,rs59455052,rs5952416,rs59813731,rs59900779,rs6006426,rs6032946,rs603424,rs6040006,rs6040068,rs605228,rs60574493,rs6059412,rs6063051,rs6077999,rs6086143,rs6088855,rs60891864,rs6108796,rs61171454,rs6117294,rs6117637,rs6117854,rs6120804,rs6129493,rs613223,rs6134038,rs6142137,rs614802,rs61578783,rs61733768,rs61735998,rs61748861,rs61758378,rs61780429,rs6185,rs61887821,rs61903841,rs61998565,rs62007684,rs62028332,rs62063930,rs62159864,rs62164915,rs62165280,rs62179714,rs62182131,rs62195575,rs62198536,rs62228064,rs62261502,rs62271373,rs62294148,rs62302300,rs62321667,rs62404993,rs62427108,rs62453057,rs62454420,rs62459989,rs62558340,rs62561562,rs6258,rs62621812,rs62625030,rs630539,rs633891,rs635634,rs6415968,rs6421572,rs6449774,rs6454314,rs6467366,rs6471752,rs6476491,rs6485702,rs6489548,rs649693,rs6542920,rs6544633,rs6546334,rs6547870,rs6564890,rs6566169,rs6583866,rs6589301,rs660240,rs66470941,rs66620549,rs6664489,rs6672925,rs6680369,rs6680737,rs66864335,rs66906321,rs6701290,rs6701977,rs6711976,rs6716216,rs6719806,rs6722557,rs672740,rs67575951,rs6761129,rs6761320,rs6769511,rs67758468,rs67820074,rs67820526,rs6782178,rs6784925,rs6794670,rs6803137,rs680386,rs68192277,rs6839437,rs6861681,rs6864688,rs6870556,rs6870880,rs6875585,rs687914,rs6879220,rs6882422,rs6885822,rs6901631,rs6903443,rs6905582,rs6912283,rs6930181,rs6931664,rs6932260,rs6938004,rs6938070,rs6956946,rs6958059,rs6965122,rs6966540,rs6968704,rs6985616,rs698891,rs7000279,rs7003794,rs7014448,rs7017252,rs7022162,rs7036453,rs704,rs7040344,rs7069328,rs7070175,rs7072380,rs7074558,rs7088220,rs7090615,rs7099953,rs7102,rs71059192,rs7117140,rs7117516,rs7121378,rs7121746,rs71330619,rs7135535,rs71378512,rs71390846,rs71420186,rs71446481,rs7146983,rs7147577,rs7147775,rs71539572,rs7167692,rs7170637,rs7175531,rs7186061,rs7191269,rs7198843,rs7209460,rs7209826,rs7211043,rs7212578,rs7215879,rs7217502,rs7217523,rs72186592,rs722526,rs7236090,rs7237942,rs7255601,rs7259714,rs72613886,rs72635657,rs72636758,rs72640504,rs72643433,rs72644599,rs72655796,rs72656010,rs7267595,rs726857,rs72692842,rs72703614,rs7270518,rs72726582,rs7274697,rs72767980,rs72801445,rs72805220,rs72813180,rs72829754,rs7283257,rs72840032,rs72868839,rs72874231,rs72912147,rs72945685,rs72976751,rs7301013,rs73029263,rs73066226,rs73082474,rs73091252,rs73156468,rs73203066,rs73212812,rs73238169,rs7324365,rs73260919,rs73388841,rs73479996,rs737534,rs73997493,rs740753,rs74119759,rs74331022,rs74394067,rs74439044,rs7444282,rs747091,rs7484147,rs7488974,rs74910854,rs74971894,rs7504492,rs75077113,rs75077568,rs75147459,rs7516171,rs751979,rs7519889,rs75230517,rs7527300,rs7535122,rs75439322,rs7546500,rs75475627,rs7554551,rs75587692,rs75660521,rs7571898,rs7573217,rs7576689,rs7578166,rs757980,rs7584710,rs75937733,rs75983310,rs760938,rs76210166,rs76243438,rs76287541,rs7632937,rs7633119,rs764396,rs76504223,rs76742266,rs76768932,rs767855,rs7679094,rs7681056,rs76819935,rs76833657,rs76895963,rs7694707,rs76983463,rs76990766,rs7703751,rs77216612,rs772843886,rs77392239,rs7741021,rs77420750,rs77431781,rs7747253,rs77495054,rs77553148,rs77606322,rs7762532,rs77630528,rs77718124,rs7778451,rs7781279,rs7789097,rs78015143,rs78034425,rs781142826,rs7812039,rs7814941,rs78150433,rs7815105,rs78180894,rs7820881,rs78252812,rs7830123,rs78432519,rs78438678,rs78520297,rs785836,rs7866211,rs7866254,rs78733883,rs78817479,rs7893940,rs79016257,rs7902460,rs79028154,rs79163323,rs7931899,rs79364962,rs7937689,rs79409705,rs7943117,rs7949048,rs7953929,rs7959604,rs79598313,rs7961920,rs7969076,rs79717953,rs79719017,rs79730878,rs7974900,rs7975791,rs7981875,rs798545,rs7991314,rs79999320,rs8002850,rs80040580,rs80222069,rs8023466,rs8038591,rs8045421,rs8052826,rs805770,rs8063057,rs8066620,rs8068234,rs8069036,rs8070737,rs8095921,rs8096658,rs8104679,rs8108787,rs8109532,rs8121146,rs8132680,rs8134775,rs8192803,rs825453,rs833823,rs847147,rs85,rs851320,rs856999,rs865438,rs868127,rs87,rs884205,rs890074,rs899631,rs900348,rs900399,rs901865,rs913257,rs914615,rs9260426,rs9290351,rs9296151,rs9299597,rs9310995,rs932203,rs932536,rs9327301,rs9332407,rs933561,rs9364386,rs9372944,rs9375477,rs9376164,rs9378485,rs9379084,rs938295,rs939666,rs9402490,rs9417567,rs9447004,rs945508,rs9466056,rs947091,rs9482770,rs9491689,rs949782,rs9509989,rs9513510,rs9521510,rs9530279,rs9532858,rs9553006,rs9561331,rs9594738,rs960192,rs9606138,rs9613775,rs9626436,rs9813107,rs983034,rs9873544,rs9896306,rs9901257,rs9908318,rs9909922,rs9914258,rs9921222,rs9924983,rs9927137,rs9932220,rs9952412,rs9972653,rs9974172,rs9975345,rs9976876,rs9984655
Hematocrit	1295	rs10000282,rs10041569,rs10041953,rs10066469,rs10068613,rs1007934,rs1007966,rs10081751,rs10083662,rs10098778,rs1010553,rs1010554,rs10142359,rs10145146,rs1016144,rs10168349,rs10205700,rs10208098,rs10224002,rs10224210,rs10233444,rs10265221,rs10277115,rs1029212,rs10305916,rs10412446,rs10413922,rs10415320,rs10448576,rs10490468,rs10493618,rs10494964,rs10495927,rs10495928,rs10500721,rs1050338,rs1050828,rs10544956,rs10550037,rs10555326,rs1058,rs10603865,rs10604007,rs1062601,rs10640460,rs10667759,rs10710280,rs10711289,rs10712360,rs10714771,rs10741616,rs10746384,rs1075871,rs1076230,rs1077835,rs10814057,rs10841848,rs10850408,rs10850777,rs10857147,rs10859044,rs10864013,rs1086605,rs10880859,rs10889130,rs10891256,rs10898979,rs10900027,rs10900568,rs10901250,rs10901252,rs10904089,rs10909942,rs10930763,rs10932008,rs10934569,rs10953299,rs10956934,rs10978661,rs10991455,rs10992,rs11001397,rs1100396,rs11022762,rs11030099,rs11039436,rs11042097,rs11047198,rs11055134,rs11056375,rs11062219,rs11065987,rs11071723,rs11072332,rs11072567,rs11083767,rs11098259,rs11099098,rs1110544,rs11108272,rs11119633,rs1112174,rs11122174,rs11123804,rs11124926,rs11150141,rs11175421,rs111843364,rs111959637,rs11204887,rs11211538,rs112182189,rs1122326,rs1123109,rs11242782,rs11258533,rs112682076,rs112744418,rs112759492,rs1127818,rs112894876,rs112982980,rs11301391,rs113041162,rs11307281,rs113292219,rs1133400,rs113403872,rs113405739,rs113670117,rs11405520,rs114088263,rs11478396,rs114948639,rs11499824,rs11543269,rs11549407,rs1155347,rs11556924,rs115593871,rs11577526,rs115869798,rs115986297,rs116100695,rs11615482,rs11635174,rs11635896,rs11638511,rs11648477,rs11649804,rs1165165,rs116529867,rs11654074,rs11657044,rs11665867,rs11668886,rs11677371,rs11689538,rs11690571,rs1169300,rs1169301,rs116948941,rs11694902,rs116971887,rs11708187,rs11718322,rs11720098,rs117469893,rs11747360,rs11748297,rs11750208,rs1175548,rs11757577,rs11760376,rs11761603,rs11767162,rs117706710,rs117793618,rs117916638,rs11796053,rs11844732,rs11853191,rs11853250,rs11868035,rs11878568,rs11911137,rs11934234,rs11945562,rs11949100,rs11964178,rs12030712,rs12056626,rs12112077,rs12112262,rs12119893,rs12131072,rs12192672,rs12211281,rs12230886,rs12241029,rs1232605,rs12338788,rs12343333,rs12352863,rs12353541,rs123698,rs12370487,rs1239682,rs1239706,rs12412959,rs12414708,rs12427218,rs12471801,rs12476527,rs12481910,rs12492363,rs12492784,rs12496005,rs12509595,rs12520522,rs12527711,rs12534970,rs12541595,rs12548864,rs1256061,rs12563669,rs12568930,rs1257415,rs12580759,rs12584136,rs12593543,rs12602010,rs1260326,rs12607403,rs12608098,rs12614953,rs12631322,rs12649804,rs12661188,rs12664139,rs12695307,rs12713522,rs12718421,rs12764899,rs12772945,rs12788404,rs12800440,rs12802128,rs12811512,rs128494,rs12856221,rs12863103,rs12868938,rs12889267,rs12897414,rs12902050,rs12902399,rs12903573,rs12905672,rs1290784,rs1290786,rs12937692,rs12968116,rs12985,rs12985258,rs12987661,rs13008603,rs13014016,rs13028787,rs13052418,rs13064576,rs13098180,rs13103534,rs13107325,rs13125101,rs13146355,rs13155003,rs13164294,rs131660,rs13166824,rs13169,rs1320959,rs13236827,rs13324552,rs13376289,rs13389219,rs13407583,rs1340817,rs13409567,rs13415550,rs1344645,rs1345229,rs1346408,rs1354674,rs1359624,rs1371044,rs137873912,rs138267591,rs138308793,rs138428123,rs138727422,rs139113145,rs139273519,rs139384,rs139491786,rs139499211,rs1399562,rs140294987,rs140696582,rs141265106,rs141514755,rs142198257,rs142351272,rs1427200,rs142720800,rs143011636,rs1430611,rs1434282,rs143593369,rs143985986,rs144406819,rs1444849,rs14458,rs144593359,rs144861591,rs145065587,rs1451192,rs145295564,rs1454984,rs145611121,rs145722871,rs1458038,rs145886884,rs146014566,rs146350463,rs146541367,rs1466,rs146736641,rs1468993,rs147169525,rs147233090,rs147371771,rs147376510,rs147522398,rs147765058,rs147766666,rs147804508,rs1479559,rs1480335,rs1483585,rs1485768,rs148699819,rs148799368,rs148871069,rs149092047,rs1495099,rs149518483,rs149804345,rs149823406,rs150158762,rs150420714,rs150758887,rs150844304,rs150850722,rs151165225,rs1515020,rs1517215,rs1529583,rs1529584,rs1530559,rs1533495,rs1536457,rs1539508,rs1544861,rs1571536,rs1581717,rs1595260,rs1599750,rs1631022,rs163790,rs1658435,rs165944,rs1679426,rs1679430,rs16844802,rs16874052,rs16874060,rs16926246,rs16926249,rs16942751,rs16986864,rs17009315,rs17034641,rs1704773,rs17052130,rs17080091,rs17087971,rs17130631,rs17198990,rs17205640,rs17223841,rs17259045,rs172629,rs17269655,rs17278406,rs17287978,rs17319721,rs17322427,rs173964,rs17400517,rs174213,rs174533,rs174574,rs174578,rs17476364,rs17479393,rs17563683,rs17645325,rs17654742,rs17685306,rs17773190,rs17799476,rs17816693,rs17850433,rs1799945,rs1800562,rs1800961,rs181000569,rs181669,rs182264490,rs182409846,rs182552845,rs1831977,rs184088518,rs1841677,rs184803346,rs1863127,rs186950462,rs186996510,rs1871131,rs1879154,rs187918276,rs1893993,rs1896297,rs1905376,rs190543502,rs1911908,rs192191487,rs1924929,rs1924930,rs1930991,rs1949481,rs1962310,rs1980062,rs1982173,rs198851,rs1992381,rs1992382,rs1997595,rs199930211,rs200308031,rs200392270,rs200437269,rs200489612,rs200560025,rs200603803,rs2007471,rs201757987,rs201773321,rs202049562,rs2029466,rs2037978,rs2047007,rs2047293,rs2052284,rs2064650,rs2069443,rs2070895,rs2075672,rs2102128,rs2103901,rs2122113,rs2170640,rs217181,rs217184,rs2173120,rs218237,rs218264,rs218265,rs2184540,rs218476,rs2207227,rs2209098,rs2219143,rs2226683,rs2229357,rs2229742,rs2236744,rs2238641,rs2241388,rs224285,rs2250598,rs2255293,rs2261980,rs2268374,rs2269188,rs2269881,rs2272030,rs2273113,rs2277383,rs2278243,rs2279164,rs2279586,rs2281841,rs2285644,rs2288706,rs2289002,rs228917,rs2289379,rs2293088,rs2293093,rs2294764,rs2295366,rs2298428,rs2299433,rs2302398,rs2303566,rs2306050,rs2306489,rs2320118,rs2326451,rs2333024,rs2337106,rs2359324,rs2359637,rs2368196,rs2372671,rs2379120,rs2384407,rs2395943,rs2396083,rs2399972,rs2413399,rs2413450,rs2424,rs2427538,rs2432132,rs2466076,rs2499472,rs2519093,rs2519796,rs2521602,rs2525996,rs2543369,rs2576159,rs258753,rs2612581,rs2631676,rs2653559,rs2678823,rs2692530,rs2713650,rs2720659,rs2732469,rs2732480,rs2732895,rs2737263,rs2742540,rs2742552,rs2748427,rs2765041,rs2765454,rs2816916,rs2821388,rs2823139,rs2823270,rs2834317,rs2834318,rs2835435,rs28360615,rs2836418,rs28364831,rs28368105,rs28395882,rs28418580,rs28432336,rs28450305,rs2849017,rs28500790,rs28539166,rs2859337,rs28601761,rs28607641,rs2868095,rs2870238,rs28718978,rs28817415,rs28930677,rs2894586,rs2894802,rs2905582,rs2917949,rs2928166,rs2934849,rs2941488,rs2943636,rs2950015,rs2954038,rs2968478,rs2970876,rs2977944,rs2983533,rs2990223,rs3012053,rs3012439,rs3025049,rs3053061,rs30922,rs30925,rs3129353,rs3129399,rs3184504,rs3212253,rs3213545,rs334,rs33911740,rs339995,rs34010237,rs34067580,rs34071646,rs34072752,rs34121753,rs34130368,rs34164109,rs342437,rs342466,rs342467,rs34268928,rs34295474,rs34370185,rs34386017,rs34387644,rs34390795,rs34403018,rs34477782,rs34495436,rs34523089,rs34562254,rs34579268,rs34627708,rs34656141,rs34678368,rs34723331,rs34762923,rs34773350,rs34792580,rs34793310,rs34848972,rs34858804,rs34881325,rs34919293,rs34920465,rs34933611,rs34944131,rs34952318,rs35060063,rs35062406,rs35124400,rs35240997,rs35313529,rs35380582,rs35436409,rs35538465,rs35542019,rs35593442,rs35610898,rs35679500,rs357282,rs35736498,rs35750745,rs35807109,rs35931207,rs35943712,rs35955778,rs35994626,rs36029372,rs36035825,rs36065733,rs36068213,rs367786013,rs368302294,rs368417629,rs369194245,rs369552432,rs371199618,rs371802875,rs372149781,rs3736030,rs3741472,rs374450628,rs3747550,rs3748301,rs3748302,rs375155,rs3754140,rs3760994,rs3761856,rs376402615,rs3767844,rs3767876,rs3772219,rs3780474,rs3785884,rs3790148,rs3791020,rs3792016,rs3792026,rs3798483,rs3803906,rs3809627,rs3811621,rs3812617,rs3815145,rs3815362,rs3818042,rs3824200,rs3834968,rs3838004,rs3847858,rs3857429,rs3859158,rs3867269,rs3885307,rs3895379,rs3910553,rs391109,rs3916222,rs3932815,rs3935148,rs397688690,rs397719187,rs397816721,rs398101759,rs4008347,rs4008353,rs4058053,rs4075958,rs41174,rs41278174,rs41303501,rs41305321,rs41364946,rs4142591,rs4142889,rs4233937,rs4234532,rs4240624,rs4242906,rs4264932,rs4362519,rs4436446,rs4442348,rs4449583,rs446001,rs4470295,rs453638,rs4548504,rs4573764,rs4601530,rs4602861,rs4642960,rs464499,rs464605,rs4650666,rs4655478,rs4655581,rs4655791,rs4660253,rs4662402,rs4669875,rs4675894,rs4677148,rs4677597,rs4683294,rs4683603,rs4686671,rs4686908,rs4687662,rs4712614,rs4715326,rs4715340,rs4715517,rs4734879,rs473913,rs4746372,rs4759247,rs4760682,rs4761637,rs4765929,rs477992,rs4783719,rs4791641,rs479581,rs4804025,rs4804980,rs4823308,rs4823309,rs4837197,rs4842486,rs4859682,rs4883565,rs4884084,rs4886669,rs4886755,rs4897160,rs490633,rs4912285,rs4925184,rs4934311,rs4952979,rs4952981,rs4953256,rs4953312,rs4953346,rs4957325,rs495828,rs4965500,rs4979080,rs4985754,rs498936,rs499974,rs5030241,rs515135,rs520095,rs520800,rs531117,rs531909210,rs532303,rs533281866,rs5369,rs537444,rs540730,rs541907913,rs543307500,rs543893408,rs546810441,rs550057,rs550369338,rs551118,rs551238,rs552708909,rs552854632,rs553725343,rs554093579,rs55642707,rs55679363,rs55714120,rs55728759,rs55733296,rs55761633,rs55777228,rs558567978,rs55881007,rs55899456,rs559406,rs55941639,rs55945499,rs559474507,rs55971447,rs55995100,rs56011044,rs560176773,rs56054309,rs56057703,rs562212325,rs56235845,rs56261514,rs56262900,rs562920588,rs56297224,rs56316046,rs563290,rs563555492,rs56374617,rs56383986,rs56388355,rs565728,rs568645819,rs568754328,rs56995152,rs571122175,rs573455,rs5751348,rs5754075,rs5754422,rs5757133,rs5758896,rs576195416,rs576236,rs5762813,rs576750965,rs577104594,rs57828851,rs5785906,rs57908212,rs5792239,rs5812534,rs5813399,rs581465,rs5819600,rs5831841,rs5833486,rs5846851,rs58542926,rs58683410,rs58879558,rs5906256,rs59255055,rs5932715,rs59333573,rs5934505,rs59421767,rs5955867,rs59585459,rs5974317,rs597808,rs59901009,rs6001190,rs6001864,rs60179514,rs602133,rs60343330,rs6037523,rs60545357,rs60695258,rs608736,rs6089384,rs6095965,rs6126017,rs6126019,rs6132053,rs6134000,rs61352607,rs61557287,rs61591132,rs616111,rs61745086,rs61750953,rs61758304,rs61776840,rs61781290,rs61792837,rs61835223,rs62047964,rs62055888,rs62089321,rs62090852,rs62110225,rs62118504,rs62160676,rs62163546,rs62228060,rs62279162,rs62293987,rs62344826,rs62371571,rs62401198,rs62435145,rs62482253,rs62483572,rs62637830,rs634683,rs634869,rs635243,rs6415788,rs6428637,rs6430070,rs6430549,rs6442310,rs6445817,rs6464165,rs6465351,rs6474401,rs6502544,rs6509244,rs654698,rs6574100,rs6595714,rs6602909,rs6627226,rs662735,rs662799,rs6650529,rs66520518,rs6656986,rs665783,rs6665323,rs6666223,rs66782572,rs6687993,rs6688577,rs668948,rs66954828,rs6708702,rs67145503,rs6731259,rs6735880,rs673764,rs67423398,rs6745983,rs6751972,rs67676850,rs6774970,rs6775517,rs6775581,rs6781248,rs6781368,rs6812798,rs6816902,rs6820170,rs6827412,rs6838613,rs6849357,rs6883249,rs6896898,rs6905288,rs6911827,rs6915322,rs6927936,rs6931316,rs6967414,rs6998007,rs7004509,rs7021445,rs7027205,rs7032549,rs7040995,rs7045087,rs7094871,rs7100779,rs71107853,rs71152258,rs7117229,rs7136456,rs7137828,rs71480157,rs71518327,rs71606723,rs716191,rs7166370,rs7168958,rs7174574,rs7195286,rs7224610,rs7253706,rs7259119,rs72650673,rs72654647,rs72704050,rs72717436,rs72725156,rs72743481,rs7275640,rs7279911,rs72803112,rs72803115,rs72805692,rs72823393,rs72999033,rs73036519,rs73047068,rs7309382,rs73101498,rs7311607,rs731749,rs73175081,rs73243608,rs732716,rs73410251,rs734663,rs7350789,rs73543320,rs73581685,rs73591976,rs73626749,rs73638225,rs737092,rs738408,rs738409,rs7385804,rs73900579,rs73920681,rs7392557,rs74024059,rs74035509,rs74414571,rs74498987,rs74688707,rs747578,rs74789436,rs7482510,rs7485509,rs74888921,rs7504106,rs7515491,rs7515857,rs75211492,rs75224897,rs75225321,rs7524102,rs752590,rs7532370,rs7535241,rs7541039,rs754907260,rs75511812,rs7554456,rs7554873,rs7563124,rs75757892,rs757869,rs75792643,rs7583880,rs75898076,rs760077,rs7626717,rs7634699,rs76417956,rs7644787,rs76506961,rs766404766,rs767933,rs768090,rs76830943,rs768910124,rs7691339,rs7694958,rs7695177,rs769651870,rs770551112,rs7720838,rs7726159,rs77284161,rs773734568,rs7738043,rs7740107,rs77406312,rs77486408,rs77533969,rs77542162,rs775701197,rs7766106,rs77685055,rs7775698,rs7776054,rs77770952,rs7786706,rs7786873,rs78003500,rs7825679,rs7828,rs78314652,rs78374304,rs78390049,rs78415359,rs78464352,rs78630959,rs786913,rs78744187,rs7875291,rs78909033,rs78968605,rs7915429,rs7916396,rs79190537,rs79220007,rs79287178,rs79502,rs7954238,rs797343,rs797344,rs79755767,rs7976870,rs7980759,rs798513,rs79977579,rs8000803,rs8020977,rs8023638,rs80244908,rs8027685,rs80279459,rs8030097,rs8034838,rs803765,rs8060857,rs806293,rs806319,rs8069437,rs8071420,rs8073217,rs8078296,rs8080123,rs8090126,rs8100454,rs8110787,rs8113357,rs8115555,rs8129054,rs8133974,rs8138197,rs8176643,rs833051,rs833061,rs833070,rs833805,rs837763,rs838718,rs842050,rs8548,rs855791,rs863678,rs865483,rs866929,rs867606797,rs868868,rs868950,rs869197558,rs870050,rs871841,rs899333,rs913987,rs919798,rs9260313,rs9266444,rs9270475,rs9273039,rs9287994,rs9296668,rs9302635,rs9316505,rs9320278,rs9327454,rs9327455,rs9330813,rs9330814,rs9366927,rs9376090,rs9378682,rs9380559,rs9382681,rs9386774,rs9386775,rs9399137,rs9400888,rs9403391,rs9428015,rs9429088,rs943344,rs943439,rs9472135,rs9482771,rs9483788,rs948705,rs9505097,rs9526465,rs9542593,rs9549260,rs9614727,rs9614729,rs9633514,rs963837,rs9643105,rs9649959,rs9686785,rs9690544,rs9697691,rs9702209,rs972761,rs972762,rs977371848,rs9784704,rs9810106,rs9816588,rs9823829,rs9825772,rs9849756,rs9861140,rs988397,rs9891699,rs9895661,rs991057,rs9945126,rs9969946,rs999010
Estimated glomerular filtration rate (creatinine)	1264	rs1000423,rs10015716,rs10031936,rs1003385,rs10035073,rs10035662,rs10040082,rs1004441,rs10060641,rs1008982,rs10091836,rs10098664,rs10101661,rs1010269,rs10111039,rs1011159,rs1011731,rs10142359,rs10145740,rs10151563,rs10177634,rs10182296,rs10197255,rs10202295,rs10206899,rs10224002,rs10224210,rs10241879,rs10254690,rs10259248,rs10281422,rs10282595,rs10283362,rs1028455,rs1041606,rs10419627,rs10426809,rs1042752,rs10430743,rs10432479,rs10438961,rs10439970,rs10445262,rs10462068,rs1047891,rs10491128,rs10493872,rs1050816,rs1058768,rs10734250,rs10746942,rs10752943,rs1075472,rs10769264,rs10771021,rs10788623,rs10790453,rs10790454,rs10792030,rs10797427,rs10821905,rs10821944,rs10824855,rs1082710,rs10827421,rs10835479,rs10840389,rs10840421,rs10846156,rs10846157,rs10850001,rs10851885,rs10857147,rs10857788,rs10862375,rs10865282,rs10866705,rs1087289,rs10876470,rs10878301,rs10883870,rs10889576,rs10891290,rs10892358,rs10902249,rs10904824,rs10911228,rs10911877,rs10925519,rs10930735,rs10934753,rs10982063,rs10994856,rs10994860,rs10995016,rs10995206,rs10997817,rs11023536,rs11057413,rs11062102,rs11063188,rs11063202,rs11071738,rs11079418,rs11080660,rs1109436,rs11103387,rs11109717,rs1111571,rs11117317,rs11121627,rs11123169,rs111245176,rs11128111,rs11135916,rs11136326,rs111374932,rs11142926,rs111453483,rs11150202,rs11154336,rs11160318,rs11160627,rs111653425,rs11166440,rs11170624,rs11170630,rs11170663,rs111746012,rs111760718,rs11190774,rs11202328,rs11211257,rs112113536,rs112119822,rs112175548,rs11218725,rs112238647,rs112243532,rs112304996,rs1123571,rs11237450,rs11243143,rs11243145,rs11245344,rs11249994,rs11261022,rs112709995,rs112880707,rs112905092,rs112997117,rs113006890,rs113441031,rs113542380,rs113605253,rs113853769,rs11393307,rs113956264,rs113990079,rs1145084,rs1149821,rs11543260,rs11556924,rs11557049,rs115740542,rs115760253,rs11576862,rs115778011,rs115814778,rs11604451,rs11613538,rs11616030,rs11619828,rs11625405,rs11642045,rs11646443,rs11647815,rs11657044,rs1166698,rs11670056,rs11673381,rs11676298,rs116804152,rs11684301,rs11689799,rs1169076,rs11694902,rs11725397,rs117288780,rs1173644,rs11739938,rs117415941,rs11743174,rs11745891,rs11746506,rs11750211,rs11750216,rs11764413,rs11765348,rs11768336,rs11770716,rs117739035,rs11774266,rs11783418,rs11786896,rs11791149,rs118103696,rs118147395,rs118159652,rs1183394,rs11839271,rs11850952,rs11856921,rs11865670,rs11865979,rs11951431,rs11961047,rs1198975,rs12024377,rs12036780,rs12037201,rs12050614,rs12057768,rs12061708,rs120738,rs12132412,rs12145677,rs12148121,rs12148280,rs12152266,rs12163971,rs12184909,rs12212034,rs12222671,rs12239737,rs12240572,rs12256103,rs1226591,rs1229984,rs12329575,rs12377027,rs12402954,rs1242479,rs12432201,rs12436956,rs12439429,rs12448902,rs12449763,rs12450700,rs12452519,rs12458009,rs12463045,rs12472159,rs12481910,rs12483377,rs12509595,rs12509687,rs12520984,rs12521993,rs12544197,rs1254732,rs12575164,rs1258179,rs1258182,rs12588550,rs12597487,rs1260326,rs12609548,rs12614953,rs12623480,rs12624770,rs12638420,rs12661263,rs12669623,rs12670952,rs12671694,rs1268168,rs12694684,rs12694695,rs12696596,rs12713261,rs12720020,rs12722725,rs12727107,rs12736457,rs1274653,rs1275609,rs12761460,rs12767790,rs12769165,rs12772375,rs12773508,rs12777,rs12796102,rs12815443,rs12826808,rs12831572,rs12883201,rs12885890,rs12894354,rs12899201,rs12899533,rs12900708,rs12904944,rs12907511,rs12921541,rs12933677,rs12935539,rs12943365,rs1294861,rs12950549,rs12951993,rs12975451,rs13003198,rs13022819,rs13032786,rs13049942,rs13059257,rs13059911,rs13064938,rs13071701,rs13092272,rs13107325,rs13108218,rs13114291,rs131263,rs13140982,rs13157326,rs13159523,rs1316739,rs13198621,rs13215797,rs1321917,rs13230509,rs13245051,rs132639,rs132645,rs13287724,rs133319,rs1334459,rs133872,rs13405602,rs13410232,rs1355438,rs1356291,rs1377338,rs138034423,rs1398016,rs140179699,rs1405809,rs1407040,rs141874557,rs142481473,rs144100226,rs144344764,rs1446308,rs145432904,rs145678014,rs1458038,rs145995745,rs146336654,rs1469024,rs147000073,rs148605744,rs148635648,rs1488121,rs149019898,rs149340858,rs149640080,rs149848284,rs149979820,rs1501709,rs150302737,rs151245,rs1516740,rs1519104,rs1519844,rs1519845,rs1533059,rs1536225,rs1541939,rs1541940,rs154656,rs1548945,rs1566178,rs1570521,rs1589067,rs1617634,rs1624389,rs1635404,rs164747,rs16532,rs166775,rs166840,rs166906,rs16823029,rs16827879,rs16847759,rs16856530,rs16863775,rs16874052,rs16881991,rs16930370,rs16942751,rs1694595,rs17050272,rs1711667,rs1713842,rs17177326,rs1719934,rs1719935,rs17216707,rs17227716,rs17256228,rs17271121,rs1736084,rs17366643,rs17382278,rs1741177,rs17413465,rs17420882,rs17462630,rs17485995,rs17507300,rs17512836,rs17563,rs17563161,rs17575422,rs1757915,rs1759434,rs17602729,rs17638807,rs1765781,rs17713396,rs17717431,rs1772976,rs17730281,rs17829873,rs1783827,rs1790861,rs1800574,rs1801133,rs1801251,rs1813937,rs1815739,rs184089815,rs1844334,rs184561571,rs1851285,rs185538102,rs1857859,rs1858800,rs1861094,rs187355703,rs1874150,rs187996358,rs1883991,rs1887252,rs190077222,rs1913641,rs1933736,rs193538,rs1949653,rs1967117,rs1985130,rs1992855,rs1994887,rs2002941,rs2007458,rs200834909,rs2008476,rs2010352,rs201172162,rs2034899,rs2057069,rs2068888,rs2070803,rs2072379,rs2074292,rs2076668,rs2079989,rs2095567,rs2096551,rs2118533,rs2125520,rs2131755,rs2158812,rs2161396,rs216364,rs2163840,rs2185786,rs2186797,rs219778,rs219786,rs223317,rs223471,rs2235808,rs2235826,rs2236520,rs2241358,rs2250067,rs2256711,rs2261092,rs2267158,rs2267372,rs2267375,rs2274786,rs2275848,rs2277138,rs227731,rs2277339,rs2277383,rs2279252,rs2282719,rs2289746,rs2293605,rs2297129,rs2297853,rs2300127,rs2301343,rs2305538,rs2306623,rs231907,rs2338796,rs2346418,rs2349648,rs2350633,rs2351958,rs2356511,rs236326,rs2379120,rs2381199,rs2403966,rs240898,rs2411192,rs2412608,rs243067,rs2430926,rs2433601,rs2440164,rs2442618,rs246234,rs2468053,rs2469953,rs2472297,rs2499463,rs2510121,rs2515414,rs2540916,rs2544307,rs2551644,rs2551944,rs2577134,rs2581066,rs2581820,rs2607775,rs2608916,rs2625166,rs2634675,rs2636596,rs2638301,rs264608,rs267738,rs2688879,rs2700420,rs27028,rs2720526,rs2727040,rs2748983,rs2749153,rs2756127,rs2762943,rs2780955,rs2781649,rs2783971,rs278941,rs2808454,rs281380,rs2815367,rs2815374,rs2823139,rs2832290,rs2834317,rs2834320,rs2834321,rs2842870,rs284316,rs284859,rs28490558,rs28546344,rs2855562,rs28601761,rs28623477,rs28631273,rs28711639,rs28735420,rs2874616,rs2880624,rs28817415,rs28833881,rs288753,rs288762,rs28910285,rs2898945,rs2900660,rs2903386,rs2906163,rs2909207,rs2922785,rs2953516,rs2954017,rs2960455,rs2976842,rs2980423,rs2991341,rs302849,rs303937,rs303938,rs3060,rs308951,rs3107148,rs3111257,rs3111316,rs3118119,rs3119304,rs3125854,rs3127575,rs3217624,rs332823,rs334,rs335429,rs337609,rs33925946,rs34062996,rs34174031,rs34188292,rs34208552,rs34221697,rs34241040,rs34293138,rs34293316,rs34297927,rs34357137,rs34400381,rs34442537,rs34460334,rs34468415,rs34520461,rs34580448,rs34602370,rs34605751,rs34642907,rs34647824,rs34861762,rs34882080,rs34902923,rs34950020,rs34974281,rs35002211,rs35004449,rs35072105,rs35096434,rs351237,rs351243,rs35154268,rs35165944,rs35284526,rs35289683,rs35320690,rs35353426,rs35383942,rs35440573,rs35472707,rs35559504,rs35662455,rs35667547,rs357466,rs35915570,rs35969577,rs36134929,rs367930896,rs368145036,rs370336686,rs3730071,rs3735776,rs3744020,rs3750081,rs3755880,rs3757387,rs3765502,rs3770636,rs3774292,rs3775932,rs3777891,rs3782908,rs3791687,rs3793662,rs3794991,rs3795503,rs3797537,rs3798167,rs3809627,rs3812036,rs3812432,rs3814995,rs3815455,rs3817301,rs3820201,rs3822939,rs382416,rs3842761,rs3850625,rs3850765,rs3869550,rs3893907,rs3918226,rs3925003,rs3925584,rs3961283,rs4073103,rs41269189,rs41284816,rs41301394,rs4142040,rs417237,rs4243085,rs4245230,rs4245596,rs4257020,rs4275190,rs429358,rs434215,rs4376843,rs438339,rs438529,rs4408777,rs4415537,rs4434960,rs4441471,rs4442348,rs4472734,rs4480310,rs448513,rs4491726,rs4511823,rs4515954,rs4544423,rs4544731,rs45619934,rs4564341,rs4569205,rs4604059,rs461189,rs4617830,rs4647939,rs4656220,rs4666821,rs4666979,rs4668134,rs4669726,rs4677954,rs4681678,rs4683730,rs4699032,rs4705067,rs4734652,rs4744712,rs4771077,rs4774940,rs4794813,rs4808154,rs4808302,rs4835377,rs4837127,rs4837207,rs4854645,rs4871905,rs4886425,rs4886696,rs4886755,rs4900538,rs4908760,rs4923535,rs4925095,rs4925375,rs4926559,rs4930319,rs4932166,rs4935805,rs4938655,rs4945268,rs495237,rs4952818,rs4954189,rs4966019,rs4970765,rs4971092,rs4974494,rs4976033,rs4980598,rs4987719,rs499600,rs5010824,rs529790,rs534729940,rs542317325,rs544169,rs550057,rs555162510,rs55658481,rs55708286,rs55722796,rs55733296,rs55743020,rs55754617,rs55773927,rs55797621,rs55842281,rs55854088,rs55924910,rs55929207,rs55990870,rs56034896,rs56065557,rs56113532,rs56113850,rs56255430,rs56261560,rs56262531,rs56283550,rs56306291,rs563231,rs56891718,rs569502,rs571856,rs57437384,rs57445665,rs5747934,rs5750561,rs5760006,rs5762356,rs5763646,rs5770980,rs57778433,rs57937546,rs580114,rs58117425,rs58140483,rs58625759,rs590567,rs59343080,rs59379014,rs594672,rs59482537,rs59646751,rs59664098,rs59853503,rs59860440,rs59894816,rs60195712,rs6028783,rs6029510,rs6029640,rs60503594,rs60551165,rs6055748,rs60580012,rs60691990,rs6087579,rs60980181,rs60991551,rs61311941,rs61327861,rs6141766,rs6142934,rs61482805,rs61546496,rs61782690,rs61830291,rs61882187,rs61897431,rs61910261,rs61928263,rs61948069,rs62035088,rs62047990,rs62053077,rs62065291,rs62071986,rs62088028,rs62127894,rs62187537,rs62187541,rs622076,rs62265227,rs62325228,rs62330278,rs62330280,rs62434223,rs62435145,rs62462688,rs62480403,rs62491533,rs62491598,rs62496020,rs62618693,rs6416254,rs6416445,rs6421983,rs6438900,rs6444771,rs6445387,rs6445924,rs6446277,rs6458868,rs6464126,rs6468118,rs6481598,rs6484504,rs6492538,rs6492982,rs6494844,rs6517422,rs652872,rs6532204,rs6540119,rs6541410,rs6544743,rs6546861,rs6574652,rs6596100,rs6599204,rs6606564,rs660931,rs662138,rs66542996,rs665731,rs6665809,rs6694034,rs6700683,rs6707326,rs6708702,rs6723845,rs6724899,rs6730454,rs6763927,rs6764415,rs6778731,rs6779998,rs6782349,rs6783368,rs6785326,rs67861508,rs6800284,rs68087211,rs6820004,rs6822606,rs6827167,rs6855155,rs688540,rs6900744,rs6922686,rs693906,rs6968865,rs6973656,rs6976242,rs698748,rs7005025,rs700753,rs7007986,rs7012395,rs7012637,rs7012814,rs7017848,rs7027509,rs704068,rs7041037,rs704570,rs706406,rs7084764,rs7086663,rs7087356,rs7087789,rs7088058,rs7096715,rs7096822,rs7101264,rs7113110,rs7126281,rs7127946,rs7129492,rs7131509,rs7135314,rs71440035,rs7147635,rs7151920,rs71606723,rs7161243,rs7169629,rs7178859,rs7188071,rs7196485,rs7199123,rs7203216,rs7206646,rs7221,rs7227,rs7247211,rs7247977,rs7248248,rs7251730,rs7259073,rs72629024,rs72657835,rs72664448,rs72683923,rs72711990,rs72719149,rs72731564,rs72744814,rs72750344,rs72759880,rs72766638,rs72768728,rs72787553,rs72801853,rs72801857,rs72811597,rs72818972,rs72825334,rs72830437,rs728538,rs72868808,rs728700,rs72912510,rs73027472,rs73073442,rs73077077,rs73117042,rs73119306,rs73143584,rs73156237,rs7320064,rs7324484,rs73245338,rs7326821,rs7337206,rs73432965,rs736820,rs73703112,rs737092,rs737982,rs738527,rs7397189,rs74018942,rs74024019,rs7405247,rs7405696,rs74183052,rs74305956,rs74331768,rs74379084,rs7445017,rs7449794,rs74601275,rs74607912,rs74672809,rs74738164,rs74748843,rs7475348,rs74902775,rs7492724,rs7514579,rs7515104,rs7515150,rs7516435,rs75248620,rs7528419,rs7535253,rs7536433,rs7539054,rs75472426,rs75510884,rs755865,rs75625374,rs75705948,rs75723512,rs7584922,rs75851090,rs75868869,rs759219,rs7592697,rs75946756,rs76019323,rs7605824,rs7610060,rs7624084,rs76272256,rs76273615,rs762855,rs7630893,rs76446292,rs76471758,rs7651407,rs7667050,rs7687209,rs76881507,rs77117002,rs7718076,rs7727632,rs77344537,rs7736027,rs77375846,rs7740107,rs7752602,rs77626494,rs7766720,rs7769218,rs7778356,rs77897671,rs77915916,rs77922669,rs77924615,rs77930391,rs7796184,rs7796231,rs77964389,rs78040893,rs78054759,rs78241494,rs7829427,rs7832708,rs78329830,rs7835996,rs7838717,rs7840525,rs78444298,rs784503,rs784504,rs7852118,rs78660602,rs7870184,rs79029902,rs79081137,rs7924036,rs792839,rs79346194,rs7946918,rs7947897,rs795010,rs79550163,rs7963577,rs7970120,rs79722881,rs7979282,rs7983636,rs79865452,rs799227,rs79926430,rs7994814,rs8008655,rs801193,rs80138475,rs80259713,rs80282103,rs8029263,rs80292783,rs8058234,rs8058927,rs8060495,rs8065496,rs8070692,rs8073316,rs8073611,rs807624,rs8076752,rs8084719,rs8096658,rs8100658,rs8101667,rs8114689,rs81205,rs8126001,rs816850,rs821400,rs833046,rs833805,rs836968,rs845328,rs845332,rs8474,rs848446,rs863678,rs868822,rs875908,rs881549,rs881858,rs883541,rs8866,rs887331,rs900240,rs904477,rs92090,rs925612,rs9295131,rs9316505,rs9318186,rs9335824,rs9376148,rs9392827,rs9397738,rs9402289,rs9405351,rs942922,rs943347,rs9465741,rs9474083,rs9480866,rs9480867,rs948494,rs950965,rs9515196,rs951545,rs952151,rs9521719,rs9529913,rs9530201,rs953492,rs956006,rs9562802,rs9590675,rs9597,rs963837,rs9644684,rs9649512,rs965484,rs9659443,rs9663482,rs9790,rs9790905,rs9807214,rs9812319,rs9814656,rs9820977,rs9823161,rs9828976,rs9832919,rs9848869,rs9868185,rs9883955,rs9894634,rs9895159,rs9895661,rs9903801,rs9910857,rs9915822,rs9923732,rs9930157,rs9932625,rs9935845,rs9943067,rs9960465,rs9960646,rs9998449
Serum alkaline phosphatase levels	1249	rs1000778,rs10019351,rs10040192,rs10048745,rs10080411,rs10097401,rs10162358,rs10182990,rs10184376,rs10201242,rs10398,rs10409243,rs10409772,rs10410017,rs10417472,rs1042311,rs10426377,rs10434761,rs10456200,rs10466378,rs1047891,rs1048013,rs10491244,rs1051775,rs1057335,rs1062315,rs1062356,rs10716049,rs10733029,rs10760796,rs1077950,rs10779934,rs10787429,rs10789188,rs10790256,rs10792318,rs10793964,rs10799941,rs10815254,rs10822186,rs10849087,rs10854810,rs10872673,rs10876432,rs10881988,rs10892279,rs10893483,rs10893506,rs10893507,rs10896015,rs10900229,rs10901208,rs10917021,rs10951261,rs10953541,rs1095557,rs10963680,rs11038546,rs11042105,rs11048456,rs11048470,rs11066289,rs11066301,rs1107239,rs11077558,rs11078597,rs11119783,rs111617804,rs111641448,rs11164916,rs111675407,rs111730139,rs111849767,rs11187838,rs11191238,rs112151537,rs11216930,rs11220461,rs11220483,rs11220487,rs11229063,rs1123571,rs11244030,rs11244035,rs11246108,rs112477024,rs11249877,rs11268007,rs11297295,rs11301702,rs1130564,rs11325455,rs113342378,rs113479946,rs113645786,rs113670117,rs113745272,rs113805872,rs11392511,rs114015043,rs114114736,rs114384494,rs114426439,rs114427649,rs11443259,rs114507999,rs11463187,rs114676109,rs114734335,rs114754605,rs11478147,rs11481757,rs115065904,rs115239632,rs115257434,rs115351721,rs115379227,rs11540353,rs11557154,rs11568372,rs11570094,rs11573824,rs115901482,rs11591,rs11591796,rs115946508,rs115989377,rs11601507,rs11602323,rs116068751,rs1160984,rs11611403,rs11611512,rs11611673,rs11621792,rs11624069,rs116287860,rs11629005,rs116410304,rs116411696,rs11647695,rs116503681,rs11656323,rs116563858,rs11663201,rs11665674,rs11668327,rs116809741,rs116856166,rs1169282,rs11695,rs11696251,rs116963410,rs116977380,rs116980959,rs116999194,rs117053657,rs117080418,rs11708067,rs117164445,rs117198034,rs117212080,rs117264457,rs117286393,rs117310165,rs117357349,rs117400152,rs117471111,rs117472339,rs117589535,rs117595304,rs117596524,rs117615171,rs117623774,rs117673551,rs11771510,rs11775297,rs11781960,rs11783173,rs117863403,rs117993921,rs1180322,rs11805891,rs118077853,rs118146420,rs11850328,rs11855284,rs11866656,rs11878604,rs11880141,rs11898505,rs11972702,rs11983782,rs11985640,rs11986879,rs11996133,rs11996321,rs12028811,rs12033776,rs12037379,rs12039278,rs12046305,rs12049359,rs12120849,rs12132216,rs12133576,rs12137738,rs12190789,rs121918002,rs121918007,rs121918010,rs121918019,rs12193223,rs12194442,rs12199640,rs12204962,rs12223991,rs12225548,rs12270054,rs12277152,rs1228024,rs1229984,rs12328794,rs1235127,rs12373325,rs12410806,rs12438213,rs12438297,rs12466968,rs12479750,rs1248898,rs12497013,rs12534124,rs12549973,rs1256330,rs1256349,rs12571735,rs1257221,rs1260326,rs12614487,rs12633863,rs12648443,rs12649972,rs12665884,rs12674731,rs12681079,rs12701278,rs12704868,rs12730935,rs12734494,rs12750525,rs12751606,rs12765566,rs12778436,rs12819210,rs12825673,rs1283614,rs1286070,rs12874142,rs12924650,rs1293298,rs12935952,rs12946693,rs12951743,rs12952704,rs12954567,rs12956554,rs13013390,rs13016086,rs13019004,rs13151797,rs1318236,rs13229988,rs13237598,rs13250449,rs13256345,rs132642,rs132653,rs13269921,rs13273326,rs13274716,rs13303065,rs13337626,rs13402560,rs13418066,rs1372448,rs1373655,rs1377870,rs138587317,rs1386821,rs138936754,rs1389742,rs139681633,rs140168704,rs140312320,rs140895057,rs141045896,rs141127873,rs141146885,rs141313898,rs141827440,rs142042446,rs142233496,rs142433309,rs142482062,rs1428967,rs143314495,rs1440152,rs144023941,rs144713581,rs146221974,rs146292747,rs146326139,rs147251034,rs147400515,rs147667955,rs147707133,rs149092047,rs149093201,rs149262245,rs149344982,rs149793040,rs149871778,rs1499279,rs150331294,rs150844304,rs150969748,rs151291132,rs1600249,rs1609829,rs1618130,rs1627549,rs1633513,rs1634729,rs16825415,rs16826452,rs16839065,rs16861499,rs16876575,rs16889440,rs16937025,rs16942887,rs16965171,rs16981149,rs16996442,rs17101241,rs17123212,rs17145750,rs17145892,rs17149592,rs17149709,rs17150796,rs17151149,rs17153454,rs17155227,rs17157266,rs17179200,rs17187478,rs17216080,rs17216525,rs17216707,rs17256211,rs17265513,rs1727,rs17300770,rs17307478,rs17374923,rs17405319,rs17419403,rs17419851,rs17421553,rs17429745,rs17434647,rs174566,rs174567,rs174570,rs17483687,rs17553600,rs17607190,rs1762486,rs17662231,rs17664900,rs17666927,rs17696674,rs17711777,rs17732397,rs1778790,rs17790400,rs1780329,rs17813747,rs178678,rs17867822,rs179195,rs1795044,rs1800027,rs1800759,rs1800961,rs183821586,rs1858838,rs186021206,rs1862069,rs1869780,rs187353341,rs1883017,rs188457504,rs1890896,rs189174,rs189263035,rs190841900,rs1916463,rs1932952,rs1935,rs1986731,rs1990620,rs199501,rs199504199,rs200168843,rs200173452,rs2001827,rs200210321,rs2003563,rs200979099,rs2011807,rs2016266,rs202061918,rs2028806,rs2030242,rs2038687,rs2038760,rs2040792,rs2041081,rs204906,rs205356,rs2071699,rs2073924,rs2073925,rs2073950,rs2075756,rs2113843,rs2116942,rs2143877,rs2161037,rs2183745,rs219787,rs2207132,rs2213645,rs2227891,rs222855,rs2229738,rs2231409,rs2235501,rs2239222,rs2240479,rs2241569,rs2242449,rs2244608,rs2244931,rs224916,rs2254343,rs2267375,rs2272662,rs2276312,rs2279252,rs2280054,rs2280244,rs2282713,rs2287611,rs2290361,rs2290846,rs2292553,rs2295124,rs2297066,rs2298475,rs2301522,rs2304130,rs2305075,rs2320225,rs2328454,rs2365344,rs2384000,rs2393791,rs2405134,rs2409750,rs2414098,rs2427247,rs2436851,rs2442046,rs2450058,rs2470750,rs2476601,rs2495726,rs2500430,rs2521988,rs252761,rs2548957,rs255052,rs2561544,rs2569444,rs261290,rs2642438,rs2665577,rs2670824,rs2706762,rs2721188,rs2728102,rs2728106,rs2736326,rs273965,rs2753920,rs2753921,rs2760156,rs2801046,rs2807835,rs281392,rs2817731,rs2823661,rs283413,rs28367958,rs28368004,rs2836878,rs2836882,rs28393320,rs28399442,rs2842280,rs28475163,rs28503257,rs28517799,rs28536742,rs28568483,rs28601761,rs2865198,rs2866152,rs28664715,rs28665671,rs2868346,rs28699275,rs28709106,rs2879924,rs2888674,rs28929474,rs2898261,rs28993077,rs2902942,rs2910400,rs2911971,rs2919872,rs2934951,rs2941505,rs2948586,rs2952166,rs2952294,rs2954021,rs2954038,rs2970818,rs2977976,rs2980874,rs3026888,rs3028732,rs3087866,rs3094378,rs3134069,rs3134079,rs314224,rs314246,rs314316,rs3169122,rs3200254,rs3211938,rs3216602,rs330052,rs330080,rs333193,rs34003767,rs34041362,rs34046682,rs34095326,rs34170541,rs34187424,rs34239095,rs34404429,rs34425131,rs34434863,rs34467936,rs34473506,rs34517439,rs34596632,rs34618207,rs34618253,rs34619169,rs34648177,rs34705571,rs34736861,rs34835259,rs34842714,rs34848455,rs34865831,rs34870400,rs34942900,rs35053218,rs35135227,rs35139284,rs35318160,rs35338619,rs35386490,rs35410697,rs35457116,rs35457662,rs35506702,rs35517783,rs35565187,rs35579431,rs35609148,rs35634464,rs35637354,rs35654957,rs35722605,rs35753734,rs35755455,rs35775139,rs35851152,rs35886862,rs35949865,rs35999285,rs36023504,rs36080042,rs36111901,rs36625,rs369130933,rs370731758,rs371334274,rs3729856,rs3736360,rs3740917,rs3740996,rs3745726,rs3748136,rs375372,rs3755162,rs3756467,rs3757972,rs376258966,rs3762894,rs376815248,rs3768500,rs3775327,rs3776573,rs3791045,rs3792784,rs3795503,rs3809872,rs38129,rs38137,rs3815692,rs3817640,rs382534,rs3826821,rs3844443,rs3848370,rs3850515,rs386389327,rs3865427,rs3865453,rs3883882,rs3897473,rs3923,rs3936511,rs397731313,rs397767360,rs397771807,rs397814918,rs397867270,rs397883261,rs398004559,rs398054733,rs398081070,rs399970,rs4018440,rs4021,rs4024576,rs405697,rs4074793,rs4092465,rs4114840,rs412334,rs41266007,rs41266013,rs41270807,rs41271779,rs41274064,rs41274074,rs41274082,rs41282145,rs41296094,rs41302559,rs41302673,rs41307777,rs41310412,rs41313475,rs4135247,rs4148765,rs4227,rs422878,rs4242592,rs4244612,rs4245230,rs4261913,rs4289816,rs4291564,rs4305309,rs4309483,rs4320850,rs433920,rs4347731,rs4359427,rs4394621,rs440072,rs4420638,rs4464125,rs446674,rs4471106,rs447735,rs4522053,rs453639,rs4563888,rs4575545,rs4583980,rs4595780,rs4654748,rs4654971,rs4671103,rs4694077,rs4696105,rs469882,rs4699700,rs4712255,rs4712831,rs4730248,rs4757388,rs4767915,rs4782302,rs4782366,rs4782568,rs4796373,rs4801172,rs4806711,rs4808762,rs4810479,rs4830563,rs4835260,rs4835265,rs484195,rs4850047,rs4860987,rs4870044,rs4871601,rs4896712,rs4903273,rs4916009,rs492602,rs493014,rs4940691,rs4946137,rs4962050,rs4962127,rs4964506,rs5022521,rs505429,rs507666,rs5112,rs514230,rs527478501,rs530213,rs538694,rs5409,rs545854,rs547262783,rs550510,rs551001,rs553427,rs55707100,rs55714927,rs55727303,rs55737937,rs55752997,rs55846052,rs55876802,rs56009433,rs56074687,rs56113850,rs56129946,rs56135405,rs56188865,rs56199187,rs56218493,rs56225285,rs56231806,rs56332871,rs56365040,rs56392308,rs564281570,rs569805,rs571468,rs572548953,rs572628404,rs572897763,rs573778305,rs5750826,rs5751775,rs576220966,rs5770859,rs577721086,rs57875194,rs57940795,rs579459,rs58053084,rs581107,rs58338807,rs58395715,rs584007,rs58542926,rs58637143,rs5868014,rs5868907,rs58973023,rs5933142,rs59397164,rs59770554,rs598711,rs5991725,rs599633,rs5997410,rs60049679,rs6029150,rs6029273,rs603424,rs6050424,rs6050790,rs60515836,rs60586860,rs6060269,rs60722532,rs6076340,rs6080303,rs60820172,rs6083799,rs6088730,rs6102059,rs6123756,rs61237993,rs61352607,rs6140009,rs61748578,rs61751475,rs61754636,rs61754637,rs61757564,rs61775974,rs61778369,rs61778504,rs61804211,rs61853632,rs61960884,rs61982431,rs62053104,rs62130341,rs62132803,rs62158846,rs62183874,rs62193221,rs62280667,rs62292471,rs62331124,rs62396128,rs62400471,rs62471406,rs62488580,rs62555930,rs62560863,rs62621812,rs632115,rs640880,rs6415470,rs642112,rs643884,rs6440133,rs645040,rs6469789,rs6487602,rs6492720,rs6503238,rs6509849,rs651007,rs653178,rs6533030,rs653560,rs6542680,rs657152,rs6573778,rs6590205,rs6601306,rs6601527,rs6602909,rs6602911,rs661665,rs6647476,rs6656120,rs6679677,rs6682862,rs6685829,rs6695985,rs6698040,rs67017818,rs6706,rs6706968,rs6728590,rs6731985,rs6741180,rs6749773,rs6759896,rs67602344,rs67730681,rs6779665,rs67868208,rs68007865,rs68170813,rs6838916,rs6858344,rs687339,rs6886306,rs6898290,rs6902039,rs6912283,rs6919004,rs6925917,rs6940925,rs6973520,rs6984305,rs6985267,rs6988325,rs6991199,rs6993155,rs6997361,rs7007562,rs7008364,rs7020024,rs7025162,rs7040564,rs7044265,rs7057375,rs7093334,rs7099526,rs7121553,rs71352239,rs71378928,rs71391445,rs71503180,rs71556711,rs71630059,rs71636972,rs7202240,rs7202323,rs7206699,rs7207110,rs72083741,rs7208487,rs7219025,rs7220671,rs7224394,rs7251418,rs7255644,rs72632952,rs72647433,rs72652923,rs72654472,rs72657141,rs72659201,rs72661853,rs72693791,rs72699870,rs72722680,rs72766653,rs72769485,rs72779222,rs72779238,rs72779268,rs72789937,rs72801433,rs72801474,rs72813566,rs72814468,rs72828903,rs72828936,rs72830895,rs72833015,rs72835059,rs72837690,rs72837826,rs72842323,rs72872292,rs7287617,rs72938315,rs72961013,rs73004826,rs73008942,rs730154,rs7302482,rs73039428,rs73046031,rs73047073,rs7305618,rs730566,rs73075075,rs73107469,rs73108020,rs73169668,rs73178050,rs73185261,rs73195039,rs73195298,rs73195322,rs73196842,rs73200708,rs73203495,rs73284446,rs73337077,rs734206,rs735052,rs73553519,rs736377,rs73726623,rs73727344,rs738722,rs73907728,rs7396957,rs73977632,rs7412,rs74344827,rs74421545,rs74442448,rs74495751,rs74734297,rs7475343,rs747751,rs74808043,rs7481076,rs74900413,rs74942995,rs74977884,rs75059470,rs75120785,rs75133981,rs75200282,rs7524946,rs75253522,rs75326924,rs75373472,rs75394487,rs75432325,rs75460349,rs756770,rs75685923,rs75714614,rs75749655,rs75903500,rs75914405,rs75941567,rs7602171,rs76082254,rs76124971,rs76177059,rs76207439,rs76243843,rs7634822,rs76367513,rs764036,rs76420240,rs764284,rs7646106,rs76474909,rs76475417,rs76476582,rs76519798,rs76520616,rs76530229,rs76702063,rs767183976,rs767735038,rs7685277,rs769449,rs7695508,rs77215230,rs77243579,rs77284021,rs7729012,rs77303550,rs77319612,rs773257111,rs7742515,rs77484231,rs77532628,rs77549883,rs77599947,rs77601444,rs77617068,rs7765441,rs7765515,rs77680021,rs77704739,rs77745910,rs77855024,rs77890460,rs77945361,rs7798271,rs780094,rs78023800,rs78026734,rs78029111,rs7814667,rs7816713,rs78173576,rs7819519,rs78337240,rs78406497,rs78411544,rs78420872,rs78444298,rs7844551,rs7845566,rs7850541,rs78584627,rs78599054,rs78627671,rs78667121,rs78689694,rs7870707,rs78736097,rs78779410,rs78787495,rs78876374,rs78888165,rs78915636,rs79019614,rs7906688,rs79091515,rs7909380,rs79104394,rs79183860,rs79198796,rs79217285,rs79230762,rs7923609,rs79256507,rs79327334,rs793696,rs7944917,rs7949566,rs79503460,rs79515366,rs7955258,rs79592135,rs79598313,rs79624003,rs7966590,rs79680080,rs79744308,rs798268,rs79861802,rs79903344,rs799157,rs80051818,rs80101730,rs80146619,rs80151542,rs80175423,rs80294347,rs80320018,rs8055642,rs8055846,rs80584,rs8063005,rs807545,rs8102086,rs8103121,rs8103733,rs8105174,rs8105340,rs811100,rs8112217,rs8123716,rs8176696,rs8176720,rs8176746,rs8177376,rs8177399,rs829416,rs829562,rs829577,rs835671,rs870829,rs8736,rs879037,rs880632,rs884205,rs913455,rs919804,rs927485,rs928202,rs9287237,rs9302635,rs930900,rs9330459,rs933574,rs9379687,rs9393533,rs9411508,rs9414801,rs946688,rs9467148,rs9501030,rs9516452,rs9521787,rs9524537,rs9530288,rs9533087,rs9533094,rs9533095,rs9533177,rs9555704,rs9561925,rs9566993,rs9657555,rs9659023,rs9687846,rs968828,rs9704108,rs9738226,rs975000,rs9787369,rs9826148,rs983309,rs9843304,rs9900494,rs991025,rs9923937,rs9926191,rs9928327,rs9932007,rs9937298,rs9987351
Post bronchodilator FEV1	1182	rs10000225,rs10008568,rs10015415,rs10019681,rs10021465,rs10028589,rs10028679,rs10029738,rs10029931,rs10033824,rs1009115,rs1021071,rs1032295,rs1032296,rs1032297,rs10429950,rs10482792,rs10482796,rs1051730,rs10519203,rs1062980,rs1065837,rs10746379,rs10851906,rs10851907,rs10863398,rs10934850,rs11072766,rs11072785,rs11072790,rs11072791,rs11072792,rs1108581,rs11100860,rs11118102,rs111394397,rs111588657,rs111751834,rs11185951,rs111899708,rs112321636,rs112434347,rs112448655,rs112458284,rs112542013,rs112635299,rs113029345,rs113134286,rs113228472,rs113352275,rs114021604,rs1140522,rs114176245,rs114205691,rs114230339,rs114239771,rs114302618,rs114304737,rs114396821,rs114615507,rs114659987,rs114855972,rs114894087,rs114946066,rs115028228,rs115082929,rs115107872,rs115144339,rs115301024,rs115824942,rs115962916,rs115971165,rs116129203,rs116155186,rs116229052,rs11629637,rs11631955,rs11632102,rs11633178,rs116335148,rs11633958,rs11634351,rs11634543,rs116375068,rs11637630,rs11637656,rs11638321,rs11638372,rs11638490,rs11638830,rs11639044,rs11639049,rs11639166,rs11639181,rs11639347,rs11639372,rs11639375,rs11639382,rs116554435,rs116647499,rs116765889,rs116766958,rs116884796,rs116910038,rs11706304,rs11706455,rs117068593,rs11707462,rs11709066,rs11709377,rs11709611,rs11709725,rs11710627,rs11710704,rs11711710,rs117139969,rs11714052,rs11714619,rs11715394,rs11715661,rs11716941,rs11719079,rs11719546,rs11720239,rs11724319,rs11727735,rs11730660,rs11733975,rs117391664,rs117767473,rs11777402,rs11778026,rs117821847,rs117851058,rs11786903,rs117876032,rs11852372,rs11858836,rs11936476,rs11938745,rs11940733,rs12023953,rs12048582,rs12050525,rs12101809,rs12121801,rs12149264,rs12149533,rs12261331,rs12324870,rs12409794,rs12438181,rs12438659,rs12439240,rs12440014,rs12441088,rs12441354,rs12441426,rs12444156,rs12447672,rs12461383,rs12461964,rs12499125,rs12499182,rs12499537,rs12499685,rs12500355,rs12501071,rs12504628,rs12506874,rs12509311,rs12510044,rs12510916,rs12511230,rs12512788,rs12586420,rs12586478,rs12592111,rs12593229,rs12593950,rs12594711,rs12640763,rs12645910,rs12648534,rs12743469,rs12807873,rs12899135,rs12899351,rs12901913,rs12902602,rs12903285,rs12903295,rs12904234,rs12905273,rs12908207,rs12910627,rs12910910,rs12910984,rs12913260,rs12914385,rs12916801,rs12920890,rs12923781,rs12924650,rs12927768,rs12928939,rs12935422,rs12959333,rs12973666,rs13059975,rs13060453,rs13062252,rs13067650,rs13071740,rs13077790,rs13077913,rs13082038,rs13091198,rs13095660,rs13103766,rs13105210,rs13106167,rs13107186,rs13107665,rs13113445,rs13113591,rs13114851,rs13116999,rs13118748,rs13118928,rs13128377,rs13129662,rs13129885,rs13140176,rs13141641,rs13142439,rs13142776,rs13142879,rs13146548,rs13147758,rs13148031,rs13149750,rs13164077,rs1317286,rs1317681,rs13180,rs13328032,rs13329271,rs1342586,rs137917644,rs138064340,rs138157192,rs138250198,rs138325697,rs138436123,rs138544659,rs138573550,rs138641402,rs138753278,rs138814219,rs138897663,rs138914938,rs139052640,rs139175374,rs139202427,rs139236384,rs139399000,rs1394371,rs1394998,rs139680557,rs139873132,rs139875745,rs1398942,rs140014224,rs140237746,rs140330585,rs140401531,rs140878064,rs140908948,rs140910939,rs140979249,rs140993796,rs141026162,rs141518190,rs141521978,rs141627167,rs141644443,rs141697181,rs141838403,rs142080098,rs142210607,rs142313660,rs142429672,rs142560558,rs142609709,rs142653380,rs142859932,rs142900875,rs142976294,rs143379756,rs143404520,rs143522076,rs143737902,rs143997509,rs144060362,rs144276489,rs144324177,rs144339868,rs144394173,rs144553930,rs144575900,rs144903619,rs144975701,rs145287362,rs145669774,rs145717157,rs1458562,rs145882615,rs145968728,rs145996888,rs146009840,rs146495511,rs146622168,rs146799327,rs146844429,rs146861169,rs146939578,rs147031024,rs147089648,rs147144681,rs147174681,rs147345944,rs1473526,rs147499554,rs147565295,rs147831109,rs147846168,rs147851892,rs147893869,rs147913210,rs147922770,rs147990222,rs148133787,rs148200221,rs148200394,rs148428208,rs148560653,rs148732433,rs1489759,rs1489760,rs1489761,rs1489762,rs1489763,rs1489764,rs1489765,rs1490151,rs149318287,rs149411586,rs149746592,rs149774458,rs149794616,rs149808359,rs149812270,rs149843939,rs149960642,rs150347869,rs150391545,rs150411716,rs150450027,rs1504549,rs1504550,rs1505766,rs1505770,rs1505771,rs150663730,rs150884133,rs150978828,rs151060619,rs151121608,rs1512281,rs1512282,rs1512283,rs1512285,rs1512288,rs1512973,rs151317012,rs1542725,rs1542726,rs1565330,rs16969894,rs16969968,rs1700006,rs17019340,rs17019354,rs17036129,rs17047804,rs17082463,rs1708667,rs1711731,rs17282209,rs17331332,rs17355804,rs17356206,rs17361668,rs17368582,rs17368659,rs17368814,rs17368890,rs17405217,rs17483548,rs17483686,rs17483721,rs17483929,rs17484235,rs17484524,rs17486195,rs17486278,rs17487223,rs17709487,rs17717876,rs17726276,rs17733561,rs17766168,rs17766287,rs17791975,rs1795720,rs1795739,rs1797070,rs180692309,rs180910263,rs181124765,rs181167431,rs1812329,rs1813337,rs1813903,rs181585632,rs181609621,rs181778161,rs181794654,rs181840477,rs1818444,rs181870845,rs181881613,rs181987887,rs182019417,rs182242981,rs182275499,rs182387400,rs182429428,rs182482821,rs1825082,rs1825083,rs182544594,rs182554582,rs182728150,rs182750324,rs182858794,rs1828590,rs1828591,rs182923613,rs183032784,rs183110392,rs183160876,rs183369465,rs183468661,rs183498415,rs183699028,rs183726757,rs183884080,rs184241568,rs184277845,rs184686040,rs184737911,rs184757371,rs184852128,rs184963741,rs185275068,rs185449237,rs185538822,rs185746565,rs185751587,rs185832426,rs185857144,rs185914258,rs185969863,rs186112291,rs186152940,rs186289784,rs186451686,rs186640425,rs186679854,rs186739251,rs186854840,rs186885683,rs187013403,rs187061080,rs187068710,rs187076367,rs187116366,rs187133462,rs187203999,rs187206368,rs187226391,rs187229201,rs187303806,rs187455071,rs187464554,rs187478995,rs187607716,rs187636186,rs187803700,rs187885921,rs187984862,rs188160653,rs188245701,rs188255132,rs188403275,rs188531091,rs188669819,rs188686089,rs188694422,rs188695430,rs188764199,rs188809019,rs188840013,rs1890995,rs189211803,rs189218934,rs189256434,rs189354479,rs189419463,rs189504960,rs189505973,rs189578969,rs189780858,rs189806577,rs189845032,rs189936349,rs190065944,rs190130937,rs190183456,rs190230151,rs190262953,rs1903003,rs190321959,rs190343823,rs190431552,rs190509410,rs190817748,rs190957092,rs191000678,rs191097752,rs191151465,rs191211294,rs191275341,rs191279589,rs191299947,rs191347135,rs191390172,rs191506206,rs191698899,rs191739273,rs191755093,rs191765304,rs191953093,rs191979398,rs192074192,rs192294496,rs192376484,rs192383543,rs192514502,rs192522312,rs192994403,rs193022444,rs1960493,rs1961266,rs1964516,rs1964678,rs1980056,rs1980057,rs1993484,rs1996371,rs2004038,rs2008174,rs2009746,rs2013701,rs2015850,rs2036527,rs2036529,rs2036533,rs2036534,rs2045517,rs2089162,rs2130339,rs2130499,rs2170311,rs2178586,rs2195728,rs2202507,rs2276109,rs2279011,rs2316205,rs2343306,rs2456020,rs2568483,rs2568485,rs2568488,rs2568490,rs2568493,rs2568494,rs2568497,rs2568499,rs2656052,rs2656055,rs2656056,rs2656065,rs2656069,rs2656070,rs2656071,rs2656072,rs2656073,rs2656074,rs2687723,rs2687730,rs2811381,rs2811387,rs2811392,rs2811400,rs2811414,rs2811416,rs2811486,rs2811511,rs2811528,rs2811530,rs2811536,rs2811549,rs28381684,rs28395178,rs28437878,rs28455964,rs28459962,rs28480606,rs28497028,rs28498264,rs28511883,rs28529050,rs28534575,rs28602288,rs28602670,rs28626624,rs28669908,rs28681284,rs2869032,rs2869045,rs2869548,rs2869554,rs2869561,rs2869566,rs2869966,rs2869967,rs28875200,rs28929474,rs2904259,rs2915695,rs2938670,rs2938671,rs2938674,rs2955077,rs2955078,rs2955081,rs2955083,rs2955085,rs2955088,rs2955096,rs2955098,rs2955126,rs2955129,rs2955130,rs2955133,rs2958719,rs2999072,rs2999077,rs2999080,rs2999083,rs2999089,rs2999090,rs3025383,rs3025388,rs33998546,rs34138960,rs34172752,rs34174370,rs34225855,rs34228187,rs34265962,rs34275594,rs34381861,rs34403909,rs34409786,rs34490121,rs34545799,rs34562493,rs34563625,rs34664138,rs34684276,rs34689870,rs34709844,rs34749881,rs34817706,rs34955225,rs34991888,rs35031105,rs35145572,rs35212593,rs35305377,rs35347185,rs35381637,rs35421223,rs35437840,rs35440220,rs35450021,rs35474770,rs35515217,rs35531186,rs35538253,rs35540212,rs35583595,rs35724792,rs35755165,rs35804055,rs35822625,rs35916068,rs35937742,rs35947214,rs36023701,rs36059338,rs36061084,rs36069551,rs36146269,rs3743078,rs3813565,rs3813567,rs3813570,rs3825807,rs3825845,rs3829786,rs3846287,rs3857043,rs3875149,rs3894347,rs3923387,rs3923388,rs3959642,rs3971859,rs3971860,rs4076943,rs4077669,rs41313742,rs4240361,rs4240362,rs4243084,rs4256190,rs4266245,rs4290852,rs4299116,rs4318599,rs4321584,rs4337751,rs4340757,rs4362358,rs4370082,rs4373117,rs4376087,rs4383570,rs4416442,rs4420500,rs4420930,rs4423038,rs4461039,rs4465995,rs4469023,rs4475093,rs4493485,rs4505789,rs4542491,rs45505795,rs4572828,rs4693971,rs4693973,rs4693974,rs4693975,rs4693976,rs4693977,rs4693978,rs4693980,rs4803370,rs4834988,rs4835177,rs4835637,rs4835639,rs4846478,rs4846479,rs4846480,rs4865309,rs4886579,rs4886580,rs4886582,rs4886583,rs4886584,rs4886585,rs4886586,rs4886587,rs4886590,rs4887053,rs4887057,rs4887059,rs4887067,rs4887069,rs4887072,rs4887077,rs4887083,rs4887084,rs4887086,rs4887087,rs4887109,rs4887113,rs4908799,rs5019044,rs503464,rs518425,rs55646585,rs55676755,rs55684215,rs55694701,rs55777628,rs55781567,rs55853698,rs55916418,rs55925538,rs55958997,rs55983731,rs55988292,rs56050323,rs56077246,rs56077333,rs56113850,rs56117011,rs56117933,rs56219465,rs56268708,rs56287882,rs56304346,rs56328893,rs56390833,rs569207,rs57007317,rs57064725,rs5757673,rs576982,rs57735707,rs57837628,rs57901555,rs58281712,rs58365910,rs586701,rs59071593,rs59133824,rs59683676,rs60387553,rs60446182,rs60464856,rs608194,rs61044849,rs61204066,rs615098,rs61823428,rs62308745,rs62308746,rs62310476,rs62334702,rs62334742,rs62346060,rs62533402,rs626750,rs637137,rs6439116,rs644885,rs6495308,rs6495309,rs6537275,rs6537280,rs6537284,rs6537285,rs6537287,rs6537291,rs6537292,rs6537293,rs6537294,rs6537296,rs6537297,rs6537298,rs654600,rs6558407,rs6586028,rs660599,rs662558,rs664172,rs6656288,rs6657698,rs6658473,rs667282,rs66987356,rs67077197,rs67163887,rs67175876,rs67426328,rs674546,rs67575175,rs6765233,rs67674204,rs6783253,rs6784159,rs6785535,rs6787614,rs6788497,rs67940364,rs6797834,rs6798749,rs6800225,rs6812520,rs6817238,rs6817273,rs6821114,rs6821716,rs6822064,rs6823536,rs6824218,rs6827753,rs6828489,rs6828540,rs6828795,rs6828982,rs6829184,rs6829956,rs6830832,rs6830970,rs6831503,rs6833979,rs6834183,rs6835019,rs6835650,rs6836151,rs6837671,rs6840871,rs6842889,rs6843820,rs684513,rs6845536,rs6847567,rs6849143,rs6852288,rs6852928,rs6854014,rs6855812,rs6867276,rs6984820,rs6990361,rs7002002,rs7010805,rs7015048,rs7016416,rs7084416,rs7086627,rs7097610,rs7098414,rs7100689,rs71386933,rs71403859,rs7155,rs7163730,rs7164594,rs7169223,rs7169584,rs7170068,rs7171869,rs7172118,rs7173514,rs7174190,rs7174348,rs7177514,rs7177699,rs7180002,rs7181245,rs7181447,rs7181486,rs7183604,rs720484,rs720485,rs72480748,rs7254192,rs72671826,rs72671852,rs72673821,rs72673888,rs72673889,rs72673891,rs72736802,rs72738704,rs72738718,rs72738732,rs72738736,rs72738786,rs72738834,rs72738837,rs72738838,rs72738847,rs72738850,rs72738855,rs72738861,rs72740955,rs72740964,rs72743158,rs72743199,rs7286917,rs72981675,rs72981680,rs72981683,rs72981684,rs72981698,rs72983508,rs72983513,rs73098786,rs73125111,rs73130739,rs73134727,rs73134752,rs73137637,rs73138705,rs73140731,rs73192978,rs73192979,rs73197383,rs73197388,rs73200436,rs73200449,rs73201462,rs7359276,rs7376541,rs737693,rs7377575,rs7378179,rs73783833,rs73783837,rs73783839,rs7435469,rs74507156,rs7461753,rs74629737,rs74731421,rs74811486,rs74877722,rs74925218,rs75092417,rs7515360,rs75185364,rs7526672,rs75311705,rs75368561,rs75455452,rs7547759,rs7549303,rs75556600,rs75581102,rs75588466,rs75621874,rs75772244,rs75890985,rs76419734,rs7655235,rs7655625,rs7656246,rs76565382,rs7658614,rs7660385,rs7661046,rs7663578,rs7663740,rs7664805,rs7665807,rs7666298,rs7668636,rs7670758,rs7671167,rs7671261,rs7673195,rs7674369,rs7674469,rs76759221,rs7676032,rs7677035,rs7678427,rs7681384,rs7681655,rs7682317,rs7682431,rs7683975,rs76873050,rs7687539,rs7688932,rs7690839,rs76919723,rs7692102,rs7693416,rs7695732,rs7697189,rs7698984,rs7699291,rs77140172,rs77253690,rs77295064,rs7741183,rs77438389,rs77771494,rs77830002,rs7815327,rs78366141,rs78507937,rs78702938,rs79010836,rs7910643,rs79131758,rs79237515,rs7937,rs7941140,rs80162468,rs80229697,rs8027972,rs8031948,rs80328607,rs8034191,rs8038543,rs8039449,rs8040868,rs8042059,rs8042238,rs8042260,rs8042374,rs8042494,rs8042849,rs8043009,rs8043227,rs8079658,rs8102900,rs8192477,rs8192478,rs8192482,rs8192733,rs893239,rs900,rs905739,rs909674,rs916888,rs922692,rs924840,rs931794,rs9322369,rs938682,rs951266,rs951984,rs951985,rs958025,rs9633740,rs965604,rs9672608,rs973796,rs9788682,rs9788721,rs987246,rs9904045,rs9920506,rs995758,rs9995482
Red cell distribution width	1179	rs10050470,rs10127775,rs10160292,rs10160596,rs1018846,rs10194817,rs10210385,rs10223451,rs10242567,rs10243181,rs10265169,rs10402931,rs10405535,rs10410869,rs10417824,rs1042034,rs10421599,rs10424619,rs10426317,rs10448,rs1046321,rs1046495,rs1047891,rs10479001,rs1049673,rs10503728,rs1050828,rs10512597,rs10585105,rs1064807,rs10710484,rs10710560,rs1071664,rs10739069,rs10757287,rs10758656,rs10759257,rs10768737,rs10771891,rs1078451,rs10793962,rs10815095,rs10821556,rs10890232,rs10898440,rs10900586,rs10923398,rs10926973,rs10933,rs10972012,rs10988207,rs11021221,rs11023888,rs11030967,rs11030980,rs11036562,rs1109442,rs11119784,rs11122449,rs11133613,rs11146014,rs111527163,rs111552633,rs111557465,rs111663960,rs11172205,rs11187938,rs11188012,rs111910553,rs112086769,rs11216183,rs112176573,rs112233623,rs11224309,rs11227229,rs112299234,rs112329286,rs112421097,rs11244703,rs112549496,rs11258541,rs11258564,rs112624735,rs112632203,rs11265038,rs1126930,rs112706954,rs1127796,rs11281426,rs112901040,rs112908525,rs113104107,rs113368673,rs11342032,rs113594982,rs113608714,rs113635136,rs113677020,rs113708270,rs11381197,rs11384871,rs11391636,rs11409477,rs114162361,rs11456863,rs1145949,rs114609788,rs11462324,rs11463315,rs114766804,rs114893614,rs115024193,rs115216147,rs115294879,rs115393837,rs11543947,rs115457386,rs11548200,rs115486640,rs11556924,rs11557288,rs1155998,rs115849089,rs115902543,rs115911679,rs116000059,rs11606601,rs11641118,rs11642957,rs11643024,rs116467561,rs11654745,rs11660889,rs11667908,rs11672387,rs11672597,rs116843064,rs117023868,rs11709377,rs11712192,rs117255102,rs11726946,rs117444538,rs117540983,rs1175550,rs117565673,rs11756659,rs11759126,rs11762311,rs11769676,rs11779723,rs11784833,rs11785001,rs117893233,rs11799474,rs11800505,rs11813727,rs11818463,rs11845708,rs11851199,rs11853189,rs11872481,rs11877350,rs11881955,rs11952124,rs11954023,rs11962130,rs12026768,rs12038888,rs12050884,rs12051124,rs12062871,rs12097415,rs12133641,rs12137294,rs12148,rs12151021,rs12164905,rs12210538,rs12277563,rs12292724,rs12318272,rs12376113,rs12376511,rs12411257,rs12413816,rs12434701,rs12437696,rs12450017,rs12452576,rs12459503,rs12459634,rs12459919,rs12466865,rs12496230,rs12505188,rs12522670,rs12524110,rs12558341,rs1260326,rs1260606,rs12701265,rs12702091,rs12708542,rs12730935,rs12746898,rs12751807,rs12764899,rs12765002,rs1279683,rs12814301,rs12876143,rs12883091,rs12899811,rs1292048,rs12931497,rs12940626,rs12946844,rs12949119,rs12963943,rs12972345,rs12978807,rs13007705,rs13026565,rs13078949,rs13092376,rs13119433,rs131213,rs13130548,rs13174383,rs131801,rs131808,rs1318638,rs13189284,rs13225333,rs13272451,rs13277542,rs1330118,rs13306780,rs13331259,rs1343874,rs1355642,rs1356334,rs1371467,rs1374329,rs137853120,rs137991431,rs138062971,rs138151712,rs138326449,rs138468809,rs138665726,rs138692864,rs138958811,rs139097404,rs139157944,rs139178017,rs139561776,rs139906208,rs139974673,rs140334114,rs140522,rs1405747,rs140625215,rs141279119,rs141743914,rs141767077,rs141839244,rs1419392,rs142079905,rs142278384,rs142550358,rs143111788,rs143130444,rs143210163,rs143845082,rs144120533,rs144127155,rs144204502,rs144254157,rs144299400,rs144443116,rs144721045,rs144731721,rs144861591,rs145085227,rs145548600,rs145919520,rs146266174,rs146464922,rs146671954,rs146771786,rs1468252,rs147049568,rs147333341,rs147428040,rs148125759,rs148753885,rs148912436,rs149092047,rs149300040,rs149489081,rs149535568,rs149563809,rs149604913,rs150304133,rs1505307,rs150600356,rs150732434,rs150803770,rs150854910,rs151053159,rs151161966,rs1517006,rs1535758,rs1546954,rs1567668,rs1567854,rs1570247,rs157845,rs1641546,rs16937390,rs16971669,rs16982707,rs17008951,rs17029573,rs17052130,rs1707308,rs17076726,rs17085633,rs17136561,rs17164954,rs17183295,rs17264736,rs17276527,rs174559,rs174590,rs17462448,rs17476364,rs17534202,rs17546153,rs1758205,rs17616464,rs17728,rs1776029,rs17767662,rs17773854,rs17790482,rs17803620,rs1780706,rs1799852,rs1799945,rs1800562,rs1808333,rs181203,rs181207,rs181616813,rs1819953,rs1822841,rs182734535,rs183034862,rs183783019,rs184859844,rs184901441,rs185470895,rs185690892,rs1859601,rs186001783,rs186351547,rs1868385,rs186987935,rs187282666,rs1877712,rs1879154,rs188060308,rs1887917,rs189305788,rs189857927,rs1920606,rs192672328,rs1958078,rs1967604,rs1968956,rs1972627,rs1975822,rs1981525,rs1982796,rs198805,rs198851,rs1997577,rs200375873,rs200560717,rs200726463,rs200848,rs200954687,rs200980971,rs201048650,rs201184664,rs2020222,rs202099525,rs2022003,rs2047007,rs2048080,rs205260,rs2068229,rs2071646,rs2074585,rs2075672,rs2075995,rs2076085,rs2083226,rs2110994,rs2113006,rs2141746,rs2142718,rs2156552,rs2157770,rs2171973,rs2173208,rs2178658,rs2230194,rs2230195,rs223103,rs2236074,rs2242090,rs2251655,rs2253118,rs2254594,rs2270812,rs2270813,rs2272783,rs2273475,rs2274096,rs2276074,rs2280503,rs2281719,rs2285002,rs2285005,rs2285170,rs228907,rs228910,rs2290202,rs2291266,rs2292111,rs229674,rs2302783,rs2304300,rs2306363,rs2306589,rs2313532,rs232054,rs2320587,rs2320588,rs2327958,rs2360748,rs2412771,rs2423082,rs2439423,rs2468024,rs2479717,rs25095,rs2510375,rs2510376,rs251216,rs2513369,rs2523696,rs2526358,rs2532253,rs2537594,rs2541677,rs2543513,rs2547950,rs2564906,rs256904,rs2578377,rs2578384,rs2608073,rs2608625,rs2608639,rs26578,rs2658689,rs2660566,rs266428,rs268,rs2682049,rs271620,rs2721173,rs2723510,rs2724375,rs2745980,rs2748425,rs2769438,rs2777926,rs2782,rs2791738,rs2806029,rs2811640,rs2834256,rs2834257,rs2834259,rs28372789,rs28411823,rs28429148,rs28444102,rs2852635,rs2857078,rs28584391,rs28601761,rs28639492,rs28673728,rs2867933,rs28715,rs2871993,rs2885056,rs28910273,rs2901656,rs2905424,rs2905425,rs2915875,rs2939523,rs2942194,rs2943252,rs2948294,rs2949006,rs2954021,rs2954027,rs2955083,rs2974314,rs2980478,rs2990223,rs2996428,rs3020940,rs3021338,rs3053386,rs3083275,rs3087686,rs3092364,rs3096150,rs3101742,rs3108962,rs3118233,rs3124514,rs3124592,rs3128981,rs3130901,rs3169166,rs3208787,rs3210186,rs3211938,rs3215853,rs3216008,rs3218092,rs322351,rs332389,rs334,rs33930165,rs34024632,rs34090858,rs34096281,rs34118017,rs34156328,rs34206285,rs34414754,rs34441268,rs34496773,rs34536858,rs34540877,rs34594435,rs34595852,rs34598529,rs34651,rs34750410,rs34782870,rs34943133,rs35033748,rs35057862,rs35113840,rs35141569,rs35158734,rs35158985,rs35173156,rs35188965,rs35219595,rs35286811,rs35289216,rs35349053,rs35351985,rs35365035,rs353891,rs35394824,rs35443929,rs35461662,rs35467189,rs35481633,rs35555695,rs35577563,rs35608584,rs35659126,rs35671561,rs35783704,rs35791340,rs35832694,rs35874523,rs35893164,rs35934,rs35979828,rs35995659,rs36023901,rs360408,rs36046942,rs36052053,rs36142511,rs36198324,rs36697,rs368082223,rs368447685,rs368865,rs369497605,rs369670596,rs369837642,rs371339881,rs371608673,rs371617997,rs373214016,rs3733125,rs3734219,rs373448023,rs3737516,rs374171962,rs3742015,rs3742271,rs374499153,rs3745683,rs3746615,rs3747207,rs374744684,rs3750437,rs3752531,rs3756668,rs3757966,rs3768321,rs376911010,rs3775514,rs3776754,rs3781262,rs3782123,rs3784861,rs3785309,rs3789135,rs3800533,rs3804446,rs3809569,rs3811444,rs3812049,rs3813356,rs3817621,rs3824867,rs3839706,rs3842397,rs3845780,rs3861818,rs386385565,rs3865444,rs3892355,rs390387,rs3922628,rs3925,rs3925158,rs3956705,rs398051584,rs40602,rs409950,rs41284486,rs41291550,rs41295942,rs41300435,rs41308048,rs4148812,rs415895,rs416867,rs428073,rs429216,rs429358,rs4298601,rs4316067,rs4332427,rs4336173,rs4347266,rs4420638,rs445925,rs4500512,rs4535497,rs45569432,rs4565255,rs4585155,rs4594908,rs4619875,rs4672497,rs4674280,rs4680338,rs469394,rs4700436,rs4737010,rs474384,rs474442,rs4776455,rs4776813,rs4777232,rs4789094,rs4790714,rs4791,rs4808955,rs4808965,rs4814778,rs4817983,rs4822191,rs4848370,rs4894715,rs4902244,rs4903199,rs4910498,rs4910735,rs4917940,rs4925749,rs4926725,rs4926726,rs4947019,rs4951179,rs4951378,rs4958754,rs4962085,rs4975528,rs4975564,rs4975662,rs4980169,rs5112,rs527543513,rs529302116,rs529602522,rs530007800,rs530424960,rs531034894,rs531544016,rs531909210,rs532398216,rs532591337,rs533128213,rs534057083,rs534389389,rs535388418,rs535819,rs537404743,rs538745408,rs538834286,rs539689071,rs540909,rs543503099,rs543894534,rs545389801,rs547122663,rs548223088,rs548688766,rs550185027,rs555203107,rs555594022,rs556052,rs55645776,rs55661368,rs55707601,rs55709272,rs55719924,rs55730005,rs55770976,rs55796722,rs55827343,rs55861694,rs558988054,rs55906289,rs559401098,rs55953134,rs559546873,rs55980421,rs560826864,rs56129102,rs56133913,rs56188865,rs56195122,rs56368594,rs56397996,rs56399780,rs566629828,rs56889301,rs56912861,rs56959712,rs570714594,rs571658566,rs57236717,rs57253908,rs57307701,rs57467915,rs5749111,rs5753363,rs5754120,rs5756491,rs57565032,rs575705078,rs5757394,rs576600909,rs57684439,rs577887768,rs5783545,rs57999214,rs58018068,rs58074950,rs58312042,rs58365266,rs5843947,rs586178,rs58658771,rs5872391,rs5876027,rs594597,rs595982,rs59616136,rs59721556,rs59909582,rs5994578,rs5997397,rs5997938,rs6000550,rs60015123,rs60081675,rs6014993,rs6017001,rs6022858,rs6029242,rs6031036,rs60312147,rs603424,rs60432013,rs6059655,rs6065906,rs6072084,rs60762712,rs60830908,rs6084653,rs60865046,rs60986682,rs611010,rs6119267,rs61232477,rs61469632,rs6147862,rs6150565,rs61614579,rs61744929,rs61745454,rs61750929,rs61751862,rs61777615,rs61798467,rs61818031,rs62006777,rs62033399,rs62073356,rs62113852,rs62116990,rs62129968,rs62130978,rs62183651,rs62217925,rs62292950,rs62292953,rs62322662,rs62401155,rs62410535,rs62434120,rs62434122,rs62535725,rs62553882,rs632087,rs633153,rs635634,rs636089,rs637551,rs6415912,rs6426749,rs6442382,rs6443431,rs6458375,rs6475611,rs6480627,rs6493544,rs6497006,rs6498239,rs6507676,rs6560581,rs6575901,rs6578583,rs6599079,rs6599636,rs6601508,rs6602909,rs6606725,rs66480687,rs66505542,rs66515764,rs66528032,rs6664706,rs66682515,rs6681354,rs66819430,rs6685323,rs6690633,rs6691993,rs6696074,rs6705839,rs67183237,rs67282839,rs6730558,rs6763687,rs67773324,rs67796445,rs67806247,rs6792151,rs6803,rs6813099,rs681869,rs682819,rs6860245,rs6866330,rs6883412,rs6899139,rs6924805,rs697003,rs6986601,rs700760,rs701929,rs7023900,rs7028191,rs7035034,rs7038675,rs7047279,rs7056546,rs706027,rs7080849,rs710214,rs710216,rs71075789,rs71086466,rs71138029,rs71148512,rs7115329,rs71297631,rs7148979,rs71537331,rs71558361,rs71572002,rs7168886,rs71745963,rs7175141,rs717662,rs7182976,rs71861316,rs7194649,rs7212062,rs7222903,rs7225002,rs7245983,rs7246841,rs7252007,rs7258249,rs7260330,rs72654902,rs72660908,rs72683785,rs72731415,rs72774609,rs72792276,rs72836561,rs72841868,rs72860361,rs72888603,rs72939920,rs72961007,rs72973711,rs72996108,rs72996119,rs72999449,rs73176199,rs73210009,rs7349311,rs73660574,rs738408,rs738409,rs73900579,rs739385,rs7394579,rs7412,rs741951,rs74392582,rs74653672,rs7496308,rs750583,rs7512552,rs75128008,rs754205,rs7542907,rs755249,rs7554335,rs7572209,rs75758457,rs75827282,rs75926215,rs7601866,rs7606173,rs7610557,rs761132151,rs7614738,rs7619708,rs7630115,rs763232871,rs76335321,rs76337287,rs7636909,rs764206,rs76423146,rs7650294,rs76533333,rs76589360,rs76701955,rs7679,rs767932573,rs768541348,rs76864072,rs7701990,rs7712082,rs7716229,rs771985,rs771988,rs7734927,rs7735282,rs77395336,rs774469934,rs77542162,rs77554484,rs7756117,rs77573793,rs7758845,rs77611224,rs77677521,rs7775698,rs7776054,rs77842897,rs77918915,rs779311134,rs7794185,rs77960347,rs7797401,rs780094,rs78079206,rs781191470,rs781930992,rs7819602,rs7823698,rs782375379,rs78320035,rs7853207,rs78694551,rs7874405,rs78850189,rs79041579,rs7904973,rs7908745,rs7909927,rs79220007,rs79237498,rs7933208,rs79383275,rs79543,rs79579959,rs7964003,rs79755767,rs7979353,rs798898,rs79949326,rs8000920,rs8008068,rs801011,rs80112473,rs8011288,rs8012156,rs8013143,rs8024893,rs8028409,rs8037016,rs8037213,rs8046856,rs8050500,rs8056206,rs8067342,rs8073060,rs8088001,rs8103761,rs812097,rs812814,rs8176644,rs8176671,rs8176743,rs8176759,rs8177318,rs8182252,rs837756,rs852121,rs855791,rs858518,rs861409,rs867837383,rs875742,rs878825,rs878905,rs879289447,rs881144,rs885122,rs888194,rs8882,rs910889,rs920112,rs9300750,rs9314323,rs9327468,rs934178,rs9346514,rs9349205,rs9376438,rs9382192,rs9383146,rs9391993,rs9392465,rs939339,rs9394841,rs9394987,rs9409793,rs9411378,rs941718,rs9424354,rs9429544,rs9438901,rs9462030,rs9473117,rs9480924,rs9486370,rs9487023,rs9493341,rs9495535,rs9503212,rs9521010,rs9554048,rs9608698,rs9608946,rs9613668,rs9623,rs964184,rs9650988,rs9651118,rs966333,rs9749546,rs9801017,rs9824251,rs9870317,rs9879090,rs9898189,rs9901287,rs9915940,rs9943599,rs9944715,rs9964524,rs9977672,rs999522
Drinks per week	1157	rs1000005,rs10009954,rs1001129,rs10027081,rs10030384,rs10034519,rs1004787,rs1006100,rs10062352,rs10064201,rs10065698,rs10085247,rs10091671,rs10093101,rs10100132,rs10107359,rs10113566,rs10128991,rs1013339,rs10137891,rs10155966,rs10164243,rs10170477,rs10173509,rs10182596,rs10183383,rs1018548,rs10197633,rs10198062,rs10199447,rs10208219,rs10208225,rs10228416,rs10234489,rs1024125,rs10249167,rs1025531,rs10258757,rs10268402,rs10277584,rs10277990,rs1028013,rs1043293,rs1048317,rs1048940,rs10491278,rs10496927,rs1050818,rs10510969,rs10518016,rs10518849,rs10520618,rs10528,rs10736856,rs10741228,rs10747086,rs10749534,rs10750955,rs10757844,rs10760116,rs10774579,rs10777334,rs10782438,rs10788499,rs10792313,rs10813340,rs10819272,rs10821933,rs10838782,rs10848625,rs10861879,rs10865793,rs10875958,rs10883733,rs10884687,rs10891881,rs10901373,rs10912798,rs10912799,rs10922217,rs10922218,rs10934428,rs10938397,rs10966863,rs10968218,rs10975917,rs10985793,rs10986358,rs1101158,rs11021133,rs11021302,rs11031122,rs11039447,rs11039448,rs11042016,rs11042029,rs11043241,rs11066359,rs11073147,rs11078696,rs11078917,rs11079716,rs11079849,rs11086110,rs11121241,rs111226181,rs11126776,rs11127048,rs11127893,rs11130381,rs11143585,rs11156760,rs11158655,rs11162021,rs1116735,rs11170652,rs11170653,rs11183201,rs111878347,rs111879669,rs112010353,rs112024083,rs11211480,rs112154757,rs11222890,rs1123285,rs1123295,rs112389291,rs112450578,rs11248625,rs112586249,rs112952562,rs113023108,rs113176985,rs113242154,rs11336847,rs11338805,rs113519699,rs113721385,rs11376660,rs113825099,rs1140681,rs1143676,rs11493473,rs11542804,rs11590410,rs11593431,rs11596778,rs115984031,rs11625650,rs116332912,rs11641316,rs11642015,rs11643872,rs11648483,rs11656013,rs11657366,rs11690748,rs11692435,rs1169286,rs11709092,rs11710277,rs11713946,rs11714337,rs11716614,rs11739054,rs11742145,rs11745240,rs11755,rs11762401,rs117634579,rs11764779,rs11784243,rs117907741,rs11792106,rs11808967,rs11835638,rs11860773,rs11873164,rs11920427,rs11922956,rs11931134,rs1193509,rs1193510,rs11937621,rs11940694,rs11949611,rs11956421,rs11967609,rs11973460,rs12001661,rs12032052,rs12039810,rs12052569,rs12052901,rs12052916,rs12062170,rs12089565,rs12091012,rs12104325,rs12127789,rs12141218,rs12147929,rs1217105,rs12175393,rs12202969,rs12203592,rs12212034,rs12249740,rs1229982,rs1229984,rs12314162,rs1240582,rs12446550,rs12453397,rs12457578,rs12458976,rs12463914,rs12466894,rs12469449,rs1248634,rs1248636,rs12487273,rs12502713,rs12507026,rs12513758,rs12554874,rs12564460,rs1257163,rs1260326,rs1262101,rs1262918,rs12641030,rs12651605,rs12658601,rs1267037,rs12696822,rs12698812,rs12702099,rs12717923,rs12739982,rs12739983,rs12743163,rs12775696,rs12778721,rs1278530,rs1278696,rs12802273,rs12803525,rs12826108,rs1285989,rs12870780,rs12882435,rs12901675,rs12902072,rs12924622,rs12924631,rs12941981,rs12951376,rs1295182,rs12976157,rs12986332,rs12991555,rs12992410,rs12998288,rs13022070,rs13024996,rs13048654,rs13056230,rs13107325,rs13111157,rs13147317,rs13148732,rs13158011,rs13161764,rs13165059,rs13173892,rs1318102,rs13208885,rs13230245,rs13243804,rs13245286,rs13259172,rs13264017,rs13273490,rs13273763,rs1329067,rs1331342,rs13325911,rs13383034,rs13389219,rs13408252,rs13417374,rs1346369,rs1355819,rs1363970,rs1373178,rs1377491,rs1381577,rs138459260,rs1388110958,rs138864823,rs1394042,rs139532049,rs139710166,rs139715296,rs140204792,rs1409884,rs141889693,rs1421085,rs1425522,rs1426371,rs1427617,rs142915423,rs143189448,rs143664518,rs14399,rs144059553,rs1443641,rs144658012,rs144700205,rs1449401,rs145197517,rs1452152,rs1453376,rs1454052,rs145441368,rs146131456,rs1471712,rs147649409,rs147895868,rs1480889,rs148500703,rs149803063,rs1499974,rs150306,rs1512133,rs1512134,rs1512183,rs151258163,rs152189,rs1524974,rs1534756,rs1549203,rs1558902,rs1565892,rs15807,rs1589569,rs1635063,rs1654885,rs1656377,rs1666658,rs1667619,rs1671502,rs167978,rs16862333,rs16862488,rs16882167,rs16966579,rs16982345,rs16996598,rs17007232,rs17026944,rs17029700,rs17087472,rs1710420,rs17177078,rs1728922,rs17338491,rs17394997,rs17478715,rs175318,rs17550821,rs17552240,rs17621058,rs17665139,rs17702278,rs17742929,rs17778423,rs17824552,rs17836088,rs17842490,rs1788784,rs181476,rs182026513,rs182823,rs1837305,rs1858988,rs186046560,rs1865250,rs1868781,rs187647171,rs187668816,rs1884010,rs1884937,rs188514326,rs1887813,rs1892350,rs1893458,rs1894071,rs1895615,rs1895617,rs1896892,rs190097147,rs191237460,rs1920045,rs192246131,rs1940728,rs1940729,rs1942964,rs1944690,rs194847,rs194849,rs194865,rs194868,rs1949640,rs1953184,rs1972658,rs1986053,rs1990635,rs1994190,rs1999221,rs199925,rs199928,rs199956,rs2001846,rs200191165,rs2001945,rs200256405,rs2003492,rs200448959,rs2005616,rs2010776,rs201442922,rs201592,rs201594,rs201797375,rs2018947,rs202196311,rs202667,rs203162,rs203172,rs2037853,rs2048926,rs2049045,rs2049866,rs2060222,rs2061406,rs2066702,rs2070489,rs2081194,rs2086824,rs2091532,rs2094956,rs2098628,rs2099016,rs210600,rs2108421,rs2117137,rs2132489,rs2132661,rs2136095,rs2136135,rs2139817,rs2142205,rs2142330,rs2165905,rs217286,rs217304,rs2183825,rs2184187,rs2186799,rs2187927,rs2193749,rs2200159,rs2208972,rs2216144,rs2217342,rs2223708,rs2235997,rs2238044,rs2238661,rs2240310,rs2250522,rs2268762,rs2268890,rs2276838,rs2279829,rs2283250,rs2298214,rs231044,rs231046,rs2310773,rs2315927,rs2316901,rs2318539,rs2319686,rs2322440,rs2381632,rs2381760,rs2382680,rs2383766,rs2394120,rs2394121,rs2403172,rs2412973,rs2413165,rs2421909,rs2424896,rs2433631,rs2452170,rs2462833,rs2464654,rs247226,rs247271,rs247272,rs2489380,rs2489907,rs2514218,rs2590996,rs2599510,rs2602286,rs2619364,rs2622238,rs2622585,rs2632380,rs2638282,rs2652805,rs2652806,rs26561,rs2661503,rs2668654,rs2682406,rs2693672,rs2696497,rs2698322,rs2703475,rs271072,rs2713552,rs2713556,rs2717063,rs271851,rs2729805,rs2731458,rs2735405,rs27535,rs2761371,rs276683,rs2783129,rs281264,rs2817865,rs2817866,rs2834083,rs2839402,rs28485712,rs28521294,rs28522500,rs28569001,rs28591249,rs28601761,rs2864049,rs2866372,rs28712821,rs2871719,rs2884731,rs28929474,rs29001570,rs2901818,rs2920465,rs2920466,rs2954017,rs2956781,rs2958163,rs2977733,rs2992070,rs2992073,rs30244,rs303753,rs3102978,rs3106494,rs3124420,rs3190836,rs3214499,rs324012,rs335587,rs336551,rs338708,rs339046,rs339054,rs33968162,rs33985105,rs339900,rs34037363,rs34101687,rs34281361,rs34287067,rs34440469,rs34471101,rs34484025,rs34489326,rs34527936,rs34549766,rs34566402,rs34649127,rs34664008,rs34704785,rs34713698,rs34775748,rs34794623,rs34864350,rs34891898,rs35011311,rs35058767,rs35175834,rs35180103,rs35331519,rs35360605,rs35378923,rs35392358,rs35399883,rs35400171,rs35473814,rs35534970,rs35626515,rs35799388,rs35833148,rs35842344,rs35888506,rs35890289,rs35972889,rs36048781,rs362307,rs362312,rs367026,rs368350574,rs369277568,rs3739239,rs3739760,rs3745473,rs375314312,rs3754812,rs375647,rs3758396,rs3759575,rs3761422,rs3762438,rs377505014,rs3775482,rs3790908,rs379410,rs3798461,rs3809162,rs3815795,rs3830852,rs3897795,rs3901955,rs3911276,rs3924186,rs400288,rs4075292,rs410,rs411354,rs41304257,rs4130573,rs4147541,rs4149392,rs41510047,rs4242715,rs4273169,rs4291495,rs4297019,rs4329921,rs4378971,rs4416687,rs4425611,rs4438553,rs4446587,rs4455125,rs4489042,rs4493211,rs4507472,rs4523728,rs4542420,rs4568472,rs4597272,rs4621706,rs4633802,rs4651205,rs4655965,rs4657405,rs4659382,rs466626,rs4682718,rs4690727,rs4693642,rs4699726,rs4699743,rs4739105,rs4740381,rs4788084,rs4802774,rs4823074,rs4833416,rs4834272,rs4834296,rs4836827,rs4838195,rs4838201,rs4858505,rs4861023,rs4861024,rs4879286,rs4879287,rs4879465,rs4889891,rs4890041,rs4903343,rs4912532,rs4916723,rs493345,rs4934186,rs4936651,rs4946198,rs4949813,rs500321,rs5005421,rs5024204,rs5030890,rs507821,rs518969,rs534840,rs538682396,rs540508277,rs541027705,rs541455835,rs541871,rs543669349,rs545218220,rs549284860,rs551337,rs553696340,rs55677435,rs55722796,rs55767930,rs55829876,rs55833463,rs55918644,rs55921441,rs55940464,rs55962391,rs55985233,rs56095217,rs561222871,rs56163495,rs56172794,rs56226746,rs56292878,rs56300626,rs56304645,rs57010886,rs57024418,rs57563458,rs5757712,rs5760423,rs57645502,rs57828851,rs57835221,rs5794864,rs58072246,rs58172619,rs58189451,rs58199976,rs58237345,rs584768,rs5869417,rs5888528,rs589030,rs58949959,rs59138935,rs59585486,rs59615917,rs596364,rs597069,rs59741280,rs6001620,rs60229730,rs6029626,rs60555547,rs6059729,rs6068280,rs61049690,rs6120571,rs6129806,rs6130096,rs6135520,rs61408162,rs61423143,rs61768353,rs61792373,rs61873510,rs61987994,rs619920,rs62007273,rs62014051,rs62015178,rs62034321,rs62034323,rs62041531,rs62048402,rs62062567,rs62064660,rs62096518,rs62099234,rs62099236,rs62100776,rs62107115,rs62107261,rs62169568,rs62171927,rs62236532,rs62244884,rs62250686,rs62250687,rs62250753,rs62317870,rs62325468,rs62403684,rs62517386,rs6447132,rs6449597,rs6474562,rs6482725,rs6485794,rs6493274,rs6502619,rs6508226,rs6549282,rs6562982,rs6599691,rs66539338,rs6661985,rs6673687,rs6681970,rs6696267,rs6696340,rs6696784,rs6708175,rs6710889,rs6723680,rs672643,rs6739804,rs67465824,rs676388,rs67726625,rs6776912,rs678531,rs6795968,rs67994637,rs6802087,rs68030304,rs6813691,rs6817004,rs682011,rs6822370,rs6825046,rs6828213,rs6828361,rs6828896,rs6830501,rs6830774,rs6843300,rs6843522,rs6845321,rs6846892,rs6861634,rs6862136,rs6884007,rs692077,rs6921970,rs6924111,rs6937215,rs6941096,rs6941722,rs6946717,rs6963882,rs6968852,rs6972042,rs6977921,rs6984305,rs7004498,rs7016799,rs7019416,rs7044210,rs704491,rs7047202,rs705690,rs706145,rs7072005,rs7073419,rs7073934,rs7101911,rs7117465,rs7118897,rs7121038,rs7131926,rs71323714,rs7132908,rs713598,rs7136054,rs713763,rs71432275,rs71438074,rs7143918,rs71480157,rs71512279,rs7151396,rs71573392,rs7162115,rs71626887,rs7164309,rs7166534,rs7175414,rs7176597,rs7189540,rs7192896,rs7193557,rs7227069,rs7251466,rs726433,rs72715245,rs72733137,rs72737614,rs72737615,rs72737616,rs72768626,rs72771074,rs72817537,rs72829908,rs72838326,rs72843198,rs72855201,rs72856551,rs72857423,rs72859280,rs72877623,rs72891133,rs72898831,rs72906741,rs72906779,rs72980127,rs72980129,rs7298522,rs72991092,rs72997447,rs7306606,rs73068342,rs7307912,rs73080312,rs73115953,rs7313721,rs73139125,rs73193904,rs73276994,rs732770,rs7332053,rs733434,rs73739867,rs7404041,rs742870,rs7442819,rs74441965,rs7447792,rs7468983,rs74813718,rs7503334,rs7503866,rs75047930,rs7517155,rs7517344,rs75214378,rs7522253,rs7522876,rs7526802,rs7531118,rs7539883,rs7542510,rs75471611,rs7548997,rs7562032,rs7566052,rs75675343,rs7569203,rs7580488,rs7580759,rs7580965,rs7581524,rs7584354,rs7584386,rs7594223,rs7599455,rs76000817,rs7601793,rs76104618,rs7618629,rs761898,rs76192127,rs76202302,rs7634176,rs7635741,rs7640541,rs76415171,rs76476582,rs7656088,rs7656573,rs7657201,rs766386,rs76701,rs7678535,rs76822519,rs77131596,rs7720784,rs77232328,rs7733193,rs77347005,rs7757639,rs7762246,rs77798569,rs7783327,rs7787272,rs7806539,rs7824565,rs7842666,rs7847307,rs7857323,rs7857936,rs78621285,rs7869501,rs78815801,rs78822708,rs7898835,rs7907967,rs79273563,rs79291880,rs7933896,rs7937768,rs7943198,rs7950528,rs79541554,rs7954221,rs7959601,rs7961349,rs7962117,rs796912950,rs7971993,rs79739935,rs7978433,rs79872778,rs79901610,rs799165,rs80127733,rs8020365,rs8025614,rs803192,rs8032333,rs8038764,rs8040191,rs8047349,rs8065563,rs8074498,rs8100343,rs8114499,rs8116808,rs8180617,rs8192477,rs823116,rs823118,rs825760,rs828867,rs833820,rs838133,rs856264,rs862227,rs862329,rs876175,rs882175,rs888194,rs888817,rs891096,rs895632,rs899632,rs901897,rs909802,rs912857,rs915380,rs919853,rs9265727,rs929356,rs9315346,rs9330452,rs9343314,rs9343317,rs9343318,rs9349379,rs9361437,rs936891,rs9372734,rs9376591,rs9386174,rs9389886,rs9389889,rs942033,rs944426,rs9527106,rs9536468,rs9537938,rs9558931,rs9571763,rs9590686,rs9604803,rs9607805,rs9607814,rs9610866,rs9610975,rs9611609,rs9616812,rs9632698,rs9653892,rs968050,rs9694306,rs9708468,rs9715602,rs9747342,rs9751942,rs9783783,rs9787623,rs9812753,rs9838144,rs9841673,rs9849775,rs9859766,rs9862527,rs9863620,rs9876976,rs9877465,rs9882299,rs9882553,rs9883163,rs9900162,rs9912669,rs9925015,rs9925498,rs9940156,rs9943780,rs9950738,rs9966588,rs9968060,rs9986203
C-reactive protein levels	1135	rs10008492,rs10027182,rs10027275,rs10036128,rs10078214,rs10083137,rs10095930,rs10106298,rs10169482,rs10203386,rs10235512,rs1037170,rs1038026,rs10408993,rs10415983,rs10417602,rs1045075,rs10453441,rs10490871,rs10493377,rs10494326,rs10497423,rs10498240,rs10501349,rs10512597,rs1051338,rs1052067,rs10521222,rs1052373,rs1056441,rs1064725,rs10733682,rs10745954,rs10752652,rs10755296,rs10760691,rs10770829,rs10778215,rs10779035,rs10794644,rs10802496,rs10806385,rs10810455,rs10831676,rs10832027,rs10838687,rs10848035,rs10849772,rs10849773,rs10851685,rs10864086,rs10864088,rs10868852,rs10871777,rs10880868,rs10924372,rs10925027,rs10951261,rs10957159,rs10969334,rs11000760,rs11001477,rs11012732,rs11039798,rs11047139,rs11047224,rs11054402,rs11057214,rs11065050,rs11065079,rs11065219,rs11065387,rs11077359,rs11078597,rs11083166,rs11108056,rs11118625,rs111231035,rs111237020,rs111269058,rs11128901,rs11130206,rs111363146,rs11138311,rs111435864,rs11156891,rs111570031,rs11158975,rs111900653,rs11203042,rs11208629,rs11208685,rs11210869,rs11217192,rs112213274,rs11222703,rs11227395,rs112283362,rs11229252,rs11230983,rs11231161,rs11246574,rs11249926,rs112585178,rs112635299,rs11265260,rs11265263,rs11265608,rs112661041,rs112689575,rs1127343,rs112749520,rs112750178,rs112957492,rs1129923,rs113116967,rs113188187,rs113401670,rs113405869,rs113467192,rs1135062,rs113584870,rs113585586,rs113838402,rs114272969,rs114451718,rs114530473,rs114574084,rs114669363,rs114695117,rs114697636,rs114733917,rs114947103,rs115023714,rs115093996,rs115165870,rs115178836,rs115236337,rs115273594,rs115368096,rs115381557,rs11545897,rs115462819,rs115585839,rs115615753,rs11570051,rs11577023,rs11583410,rs116073407,rs1160984,rs11611673,rs11624418,rs11640223,rs116424768,rs11648192,rs11648261,rs116509635,rs11652684,rs11653826,rs116643857,rs11665829,rs11666245,rs11667234,rs11668327,rs116699695,rs11672020,rs11673516,rs116804861,rs116805289,rs11681145,rs11682186,rs11682713,rs116877397,rs116881341,rs11689543,rs1169282,rs11693537,rs11693697,rs116971887,rs1169721,rs11708067,rs11711864,rs117198034,rs117211511,rs117246187,rs117264457,rs117310449,rs117326714,rs117368206,rs117436012,rs117453824,rs117468623,rs117477328,rs117548270,rs11767338,rs117695016,rs11770879,rs11772470,rs11772703,rs117783785,rs117803005,rs11782130,rs117849038,rs11790458,rs118106133,rs1183910,rs11868378,rs1189402,rs11928797,rs12022410,rs12029262,rs12034502,rs12037222,rs12042284,rs12042349,rs12044132,rs12048215,rs12054057,rs12055445,rs12077265,rs12083537,rs12132412,rs12133641,rs12138486,rs12140153,rs12140498,rs12141189,rs12191817,rs12202641,rs12211604,rs12220,rs1222209,rs12231235,rs12239046,rs12270146,rs12280456,rs12313817,rs12328794,rs12357890,rs123698,rs12421530,rs12425953,rs12426126,rs12428361,rs12443906,rs12448756,rs12459419,rs12466485,rs12516176,rs12517168,rs12523793,rs12601655,rs12601665,rs1260326,rs12605964,rs12610605,rs12613751,rs12620844,rs12621948,rs12625630,rs12679106,rs12691088,rs12712928,rs12714415,rs12716871,rs12716972,rs12721063,rs12721109,rs12728998,rs12735458,rs12745083,rs12749227,rs12813389,rs12816397,rs12819210,rs12823525,rs12828693,rs1290898,rs1292056,rs1292061,rs1292067,rs12927172,rs12929503,rs12933292,rs12941913,rs12960928,rs12966114,rs12992747,rs12992995,rs12995480,rs13016086,rs13021775,rs13021948,rs13028310,rs13058527,rs13066686,rs13081778,rs13106834,rs13108218,rs13227497,rs13233571,rs13266821,rs13279515,rs13294945,rs1332328,rs13374371,rs13375019,rs1338071,rs1338721,rs13409371,rs13416992,rs1353792,rs1371614,rs138607350,rs1386821,rs138914864,rs139136389,rs139460294,rs139814109,rs139952834,rs140526515,rs141094656,rs141230821,rs1412444,rs141622900,rs141651106,rs141737681,rs141739979,rs141936164,rs142042446,rs142122735,rs142603322,rs143273561,rs1441043,rs1441169,rs144261139,rs144314390,rs144398877,rs144970957,rs145604770,rs145987962,rs145990041,rs146342974,rs146396094,rs146424514,rs1470560,rs1476698,rs147707133,rs147711004,rs148059420,rs148104667,rs148303016,rs148770227,rs148933445,rs1490384,rs1492914,rs149394327,rs1495017,rs149520992,rs149523036,rs1495745,rs149624078,rs149647262,rs150365073,rs150377363,rs150543164,rs150639620,rs150832462,rs150844304,rs150852956,rs150952015,rs151132887,rs151291132,rs1514895,rs1524107,rs1532085,rs1545536,rs1546721,rs1558902,rs1570868,rs157512,rs157595,rs1582763,rs1616534,rs1635852,rs164910,rs1653607,rs166169,rs16835630,rs16835819,rs16842320,rs16842568,rs1688043,rs1693456,rs16950101,rs16988471,rs17040284,rs17050272,rs17056278,rs17097193,rs17098829,rs17105232,rs17128076,rs17138476,rs17138478,rs17138528,rs17216525,rs17308476,rs1736057,rs1736060,rs17366139,rs17391694,rs17408658,rs17417252,rs17434647,rs174373,rs17457976,rs17459069,rs17596685,rs17616063,rs17626434,rs17658057,rs17658229,rs17796841,rs17817449,rs17854914,rs178810,rs178826,rs178835,rs1800693,rs1800919,rs1800947,rs1800961,rs1800973,rs1801272,rs1801689,rs1805096,rs180686303,rs182638776,rs183553104,rs184334219,rs185575165,rs1855981,rs1869358,rs187353341,rs1874467,rs1880241,rs1886008,rs189400382,rs1905505,rs190712692,rs191977866,rs1933736,rs1965024,rs1968109,rs1969026,rs1969066,rs197419,rs1975190,rs1985157,rs198851,rs200733118,rs201053423,rs2011689,rs202228845,rs2030291,rs2049045,rs204906,rs204914,rs2054434,rs2064009,rs2068888,rs2075803,rs209474,rs2107135,rs2110944,rs2111125,rs2131925,rs2154384,rs2156407,rs2161037,rs2161374,rs2177382,rs2201637,rs2207132,rs2212339,rs2228145,rs2229616,rs2233278,rs2235780,rs2239222,rs2239704,rs2239949,rs2244608,rs2245407,rs2246469,rs2250010,rs2256027,rs2259883,rs2261790,rs2265189,rs2269434,rs2269841,rs2274782,rs2280405,rs2280406,rs2284063,rs2289852,rs2293476,rs2301275,rs2302758,rs2307377,rs2311597,rs2315008,rs2352975,rs2378253,rs2384955,rs2393791,rs2393794,rs2429473,rs2432195,rs245767,rs245768,rs2472682,rs2494097,rs2526353,rs2542153,rs2542170,rs2596937,rs2627646,rs263013,rs2638315,rs2647062,rs2657896,rs2668244,rs2681780,rs2686340,rs2700938,rs2710804,rs2721953,rs2722733,rs2738787,rs2740479,rs2794520,rs2808474,rs2823674,rs28360447,rs28360457,rs28361325,rs2836878,rs2836882,rs283814,rs28399607,rs28399637,rs28399654,rs2847281,rs28489942,rs2852151,rs28582591,rs2859400,rs28601761,rs288183,rs2882485,rs2891677,rs28929474,rs2926851,rs2927437,rs2927447,rs2956395,rs2957664,rs2961111,rs2965164,rs2970901,rs2980512,rs3014201,rs301804,rs3027003,rs3027067,rs303429,rs3091244,rs3093068,rs3093070,rs3095122,rs3125326,rs3134133,rs315946,rs33951980,rs339969,rs340005,rs340029,rs34061534,rs34095326,rs34169656,rs34179846,rs34284056,rs34312154,rs34415150,rs34471628,rs34473506,rs34633805,rs34693607,rs34761529,rs34864350,rs34874378,rs34982954,rs352126,rs35305980,rs35315097,rs35415272,rs35462231,rs35521407,rs35582280,rs35650976,rs35764600,rs35860194,rs35881303,rs36049560,rs36227,rs365653,rs3732356,rs3733892,rs3735080,rs3736164,rs3745150,rs3746778,rs3750310,rs3751143,rs376356384,rs3768321,rs3774063,rs3781619,rs3785568,rs3789988,rs3794204,rs380825,rs3808348,rs3812814,rs3815989,rs3826559,rs3850515,rs385417,rs3856270,rs3865444,rs3935032,rs394819,rs4018180,rs405697,rs4084164,rs4092465,rs41264481,rs41270807,rs41289512,rs41290100,rs41290108,rs4129267,rs41310887,rs41310893,rs4131568,rs4141632,rs4148155,rs4149349,rs41523449,rs416041,rs420957,rs4239504,rs4240624,rs424539,rs4246598,rs4251961,rs4255379,rs4266763,rs4282816,rs429358,rs4354188,rs4394621,rs4411129,rs4418728,rs4420065,rs4420638,rs4431051,rs4468667,rs4499304,rs4506495,rs4516268,rs4527079,rs4535048,rs45446698,rs4546916,rs459625,rs4641306,rs4647725,rs4655779,rs4656241,rs4658403,rs4690098,rs469772,rs469882,rs4704780,rs4705952,rs4714508,rs4752829,rs4755720,rs4764725,rs4764939,rs4766960,rs4767878,rs4767915,rs4767938,rs4774590,rs4782568,rs4788095,rs4788867,rs4806073,rs480958,rs4817984,rs4821816,rs483082,rs4841132,rs4841133,rs4845623,rs4849147,rs4865540,rs4871582,rs4871827,rs4876992,rs4903031,rs4915287,rs4916009,rs4925671,rs4939034,rs4988483,rs500812,rs5016282,rs5017416,rs505922,rs507666,rs516316,rs531479718,rs543492421,rs543874,rs552693039,rs55665939,rs55688443,rs55695634,rs55707100,rs55709272,rs55824262,rs55855238,rs55981844,rs55997241,rs56015600,rs56045434,rs56094641,rs56143801,rs56150366,rs56156770,rs56189574,rs562609617,rs56288844,rs56401401,rs56821385,rs56823429,rs56960368,rs570916461,rs572144,rs57550938,rs577034922,rs58287327,rs583040,rs584007,rs58542926,rs58770366,rs59059615,rs59104589,rs59316512,rs59427082,rs59737437,rs59916403,rs6001193,rs60037105,rs60049679,rs601338,rs6020459,rs60517797,rs6072279,rs6073958,rs6090103,rs6138537,rs613872,rs61542988,rs61741874,rs61753391,rs61806853,rs61811421,rs61812598,rs61821567,rs61821592,rs61946383,rs62011286,rs62023507,rs62092069,rs62106258,rs62111724,rs62117160,rs62118504,rs62121122,rs62129471,rs62158591,rs62204977,rs62244890,rs62282070,rs623011,rs62370472,rs62389532,rs62451586,rs62491814,rs62513191,rs62618693,rs6265,rs630372,rs635634,rs6433282,rs643434,rs6443429,rs6445393,rs6447335,rs6453434,rs645692,rs6486122,rs6500446,rs6501199,rs6501207,rs6501734,rs6509155,rs6509222,rs6519133,rs653170,rs654912,rs6573778,rs6591188,rs6595549,rs6595968,rs663015,rs66485845,rs66553261,rs6668050,rs6672331,rs66733022,rs6676438,rs6686560,rs6695390,rs6698040,rs6698653,rs6705820,rs67090117,rs67129560,rs672140,rs6728590,rs6734238,rs674833,rs67514550,rs6761276,rs6768108,rs6775319,rs6786055,rs67890964,rs6792725,rs6801781,rs68085814,rs68100606,rs6816467,rs684016,rs6840517,rs6845703,rs6857,rs6859,rs687339,rs6901250,rs6905544,rs6920220,rs6925389,rs6961634,rs6962836,rs6984551,rs6986685,rs6987444,rs6993128,rs7008413,rs7012637,rs704017,rs7084062,rs7102088,rs7103411,rs7118567,rs7121935,rs7127808,rs71322200,rs71414197,rs71441083,rs71454665,rs714948,rs71556711,rs71658797,rs7171864,rs7189954,rs7200325,rs7223548,rs7241918,rs7254892,rs72636644,rs72654472,rs72660319,rs72667426,rs72679119,rs72683129,rs72685056,rs72694393,rs72698555,rs72698571,rs72698573,rs72712556,rs72730950,rs72732974,rs72743115,rs72799498,rs7280982,rs72814468,rs72837690,rs728538,rs72959041,rs72961013,rs73020704,rs7302482,rs7303035,rs73050293,rs7305618,rs7310135,rs7310409,rs73137144,rs7314285,rs73148185,rs73157142,rs7319102,rs73201521,rs73214144,rs73220272,rs7357754,rs73577882,rs73672511,rs7383869,rs73921514,rs74085345,rs7412,rs7430523,rs74354286,rs7442885,rs74541405,rs7455288,rs74580701,rs74587498,rs74607435,rs74663951,rs74876709,rs7488791,rs74904971,rs74949966,rs7502409,rs750344,rs75064168,rs75089355,rs75120785,rs75148473,rs75164063,rs75229905,rs75265117,rs7528419,rs7537072,rs7539725,rs75423534,rs75460349,rs7546735,rs75497300,rs7549881,rs7551731,rs7553007,rs75564621,rs7563362,rs7573232,rs75880130,rs75898076,rs75976622,rs75995782,rs7602171,rs76102184,rs76164683,rs76263497,rs76365233,rs76366838,rs7639927,rs76419583,rs76475417,rs76476582,rs76516194,rs76620584,rs7662792,rs76769546,rs76841017,rs76856627,rs76870318,rs76898938,rs76912411,rs769449,rs769450,rs76962533,rs769662,rs77056528,rs77101145,rs77120325,rs77151304,rs77243303,rs77273543,rs77383163,rs77451629,rs7746589,rs77509028,rs77522,rs77532628,rs7756870,rs77617917,rs77704739,rs77719426,rs77738620,rs77801962,rs77808205,rs77828979,rs77832441,rs77931950,rs7795281,rs77960347,rs77993403,rs77994054,rs77994623,rs780094,rs7801838,rs78038982,rs78248443,rs78343493,rs78428995,rs7845566,rs78494072,rs78620885,rs78703482,rs78716428,rs787488,rs78769612,rs78912080,rs78948780,rs79018068,rs7908825,rs79101008,rs79219014,rs79320731,rs7933202,rs79376728,rs79429216,rs79468673,rs79551159,rs7956514,rs7958316,rs796127,rs79634415,rs7970695,rs79722469,rs7976660,rs7979473,rs7979478,rs79896703,rs7993752,rs80051818,rs8008748,rs8009347,rs800980,rs80255322,rs80257887,rs80272044,rs80341247,rs8034216,rs8040040,rs8054651,rs8059619,rs8060025,rs8072566,rs8077859,rs8109532,rs8126001,rs8178824,rs8180849,rs846879,rs855679,rs862994,rs880632,rs8978,rs9266230,rs9271608,rs9284725,rs930035,rs9366639,rs9368503,rs9375813,rs9383643,rs9385532,rs9388766,rs946551,rs9521499,rs9604045,rs9608227,rs9611441,rs9611454,rs9738226,rs9738365,rs9788721,rs9826984,rs983309,rs984181,rs9905884,rs991946,rs9929143,rs994596,rs9951447,rs9965184,rs9974178,rs9977825,rs9987289,rs9988571,rs9988620
HDL cholesterol levels	1113	rs10012712,rs10019888,rs10066035,rs10072935,rs10096633,rs10106829,rs1012306,rs10127775,rs10162642,rs10233430,rs10252234,rs10265780,rs10267010,rs10268632,rs103294,rs1038143,rs1039122,rs1042034,rs10438284,rs10438354,rs1043897,rs1045241,rs10468017,rs1047891,rs1047964,rs1048483,rs10504477,rs10513801,rs1052373,rs1054852,rs1055582,rs10743940,rs10744826,rs10750766,rs10761737,rs10769254,rs10773003,rs10773105,rs10773112,rs10774439,rs10774579,rs10774625,rs1077834,rs1077835,rs10786114,rs10787431,rs10790162,rs10808546,rs10820706,rs10826337,rs1083470,rs10845418,rs10846690,rs10850337,rs1086056,rs10879184,rs10886862,rs10896581,rs10899118,rs10901802,rs10911031,rs10916239,rs10950390,rs10955991,rs10955992,rs11000468,rs11009262,rs11021232,rs11043221,rs11045163,rs11045171,rs11053518,rs11057468,rs11065836,rs11065933,rs11066001,rs11066132,rs11066280,rs11066320,rs11066325,rs11066360,rs11066525,rs11075750,rs11075985,rs11089637,rs1109166,rs11118320,rs1111934,rs111264695,rs111350589,rs111514504,rs11164870,rs11170516,rs11171710,rs11172076,rs11199799,rs112001035,rs11202156,rs112192770,rs1121980,rs112259268,rs11227522,rs11228212,rs11228871,rs11230661,rs11231138,rs11239536,rs11239549,rs11243647,rs11246602,rs11254464,rs112693639,rs112771035,rs1128249,rs11289019,rs1132274,rs113261881,rs113298164,rs113710278,rs113740515,rs113761591,rs114165349,rs11429307,rs11434143,rs11438680,rs11546878,rs1155347,rs115912456,rs116006942,rs11601507,rs11601869,rs11605837,rs11613352,rs11622947,rs11631178,rs11640494,rs11645157,rs11653260,rs11658786,rs11658872,rs11660468,rs11661190,rs11664369,rs1168114,rs116843064,rs11687520,rs116878061,rs11688682,rs116978226,rs117076764,rs117230571,rs11729858,rs117332104,rs117353960,rs11740542,rs117427818,rs117435644,rs117499775,rs11751347,rs117623631,rs11762784,rs117687565,rs117825187,rs117887821,rs11789603,rs11799723,rs1180333,rs118128493,rs11846882,rs11869286,rs11870935,rs11878235,rs11878604,rs11880219,rs11883967,rs11938781,rs11948445,rs11961755,rs11967262,rs11967891,rs11979110,rs11984636,rs12045101,rs12064914,rs12113583,rs12119128,rs12133576,rs12145743,rs12146566,rs12150914,rs1215112,rs12174274,rs12224170,rs12226802,rs12227162,rs12229054,rs12230272,rs12231737,rs1225053,rs1225535157,rs12328675,rs1235613599,rs1240820,rs12411732,rs12411959,rs12422125,rs12447640,rs12447986,rs12485478,rs12510382,rs12516070,rs1252425,rs12533197,rs12633551,rs12648614,rs12650112,rs12653469,rs1265397838,rs12678919,rs12686780,rs12692596,rs12705595,rs12713007,rs12721051,rs12740374,rs12748152,rs12753251,rs1275799798,rs12770839,rs12786130,rs12801636,rs12803463,rs12814794,rs1288244004,rs12913102,rs12921195,rs12926854,rs12928099,rs12967135,rs12975319,rs12975366,rs12976395,rs12986742,rs12998038,rs13032427,rs13041173,rs13042367,rs13066793,rs13070767,rs13076253,rs13076933,rs13097947,rs13107325,rs13111599,rs1311394076,rs13135092,rs13144151,rs13147189,rs13195251,rs13198987,rs13210143,rs13220570,rs13233571,rs13235365,rs13263821,rs13269725,rs13300004,rs133015,rs13323506,rs13326165,rs13379043,rs13389219,rs1339541275,rs1349852,rs1350506,rs1358980,rs13702,rs1373067,rs1373570,rs1375471766,rs138026745,rs138095542,rs138197681,rs138354839,rs1385188511,rs1390016785,rs1395221,rs139761834,rs139828053,rs1398591585,rs140064750,rs140201358,rs140584594,rs140623181,rs140799884,rs141062196,rs1411432,rs1412234,rs141440048,rs141469619,rs141773786,rs141949189,rs141982607,rs1419980,rs142288236,rs142493909,rs142804168,rs142965311,rs1431659,rs143474489,rs144023941,rs144033177,rs144311893,rs144567740,rs1446585,rs144825998,rs145099458,rs145276599,rs145391587,rs145465053,rs145837504,rs146077850,rs1468642,rs147116709,rs147233090,rs147525635,rs148063610,rs1491358771,rs149212747,rs1501410,rs150237291,rs150300171,rs150501400,rs15052,rs150844304,rs151200960,rs1515110,rs1517500,rs1532085,rs1534696,rs1535,rs1537758,rs1559828,rs1567353,rs1601934,rs1601935,rs1611719,rs1663626,rs16885512,rs1689788,rs1689797,rs1689800,rs16928809,rs16940212,rs16942887,rs16969990,rs16975758,rs17041679,rs17041868,rs17050272,rs17124112,rs17138358,rs17145738,rs17173637,rs17185038,rs17187092,rs17231506,rs17309930,rs17326656,rs174546,rs174550,rs174566,rs174578,rs17474890,rs17552904,rs17566828,rs1760940,rs17695224,rs17699030,rs1771582,rs17740942,rs17768997,rs17788930,rs1784127,rs1800588,rs1800775,rs1800961,rs1801177,rs180326,rs1806895,rs181349205,rs181360,rs181362,rs181629169,rs1818917,rs183078,rs183130,rs183906992,rs185073199,rs185110451,rs1862205,rs1865063,rs1877031,rs1883025,rs188308962,rs1884589,rs1894544,rs189866430,rs192448,rs193008699,rs193084249,rs1936800,rs193695,rs1942880,rs1945211,rs1955512,rs1970811,rs1973688,rs1979659,rs200540247,rs200764220,rs200905431,rs200922247,rs2011614,rs201201155,rs2013208,rs201441,rs201757757,rs202207567,rs2043082,rs2048537,rs2065412,rs2066714,rs2066718,rs2068888,rs2070895,rs2071379,rs2072134,rs2075291,rs2098918,rs2100692,rs2144300,rs2155220,rs2156552,rs2159607,rs2175766,rs2188380,rs2204886,rs2218793,rs2229357,rs2237035,rs2240008,rs2240466,rs2241210,rs2244608,rs2245019,rs2245221,rs2245477,rs2247355,rs2252567,rs2254532,rs2254793,rs2255141,rs2256609,rs2263329,rs2268840,rs2278236,rs2278426,rs2281718,rs2289863,rs2290547,rs2292318,rs2292644,rs2293889,rs2296172,rs2297402,rs2298214,rs2298428,rs2298624,rs2298632,rs2302367,rs2303790,rs2303975,rs2307111,rs2314338,rs2339234,rs235314,rs235374,rs2362541,rs2364723,rs2414178,rs2417125,rs2435307,rs2456722,rs2457575,rs2472509,rs248653,rs2498786,rs2508747,rs2509948,rs2517956,rs2520096,rs2523978,rs2534596,rs254024,rs254559,rs255056,rs2551980,rs2575876,rs2585398,rs2602836,rs261290,rs261342,rs2642438,rs2645979,rs2652834,rs2663924,rs267738,rs268,rs2705616,rs2723065,rs2737215,rs2737216,rs2740488,rs2750411,rs2777799,rs2781668,rs2792735,rs2792751,rs2804894,rs2811290,rs28362901,rs28364406,rs28382814,rs28455602,rs28469864,rs28487964,rs28510484,rs28549386,rs2856650,rs28577594,rs28601761,rs2862954,rs287,rs28712486,rs28826696,rs28873836,rs28876383,rs289703,rs290012,rs2908522,rs2910949,rs2923084,rs2925979,rs2926700,rs2934,rs2943645,rs2943650,rs2954021,rs2954022,rs2954029,rs2963468,rs2964007,rs2965169,rs2972143,rs2980885,rs301,rs308,rs3129797,rs3129962,rs3136441,rs3184504,rs32578,rs326,rs326214,rs328,rs328733,rs330042,rs333947,rs34065661,rs34121855,rs34138141,rs34265539,rs343,rs34555420,rs34559316,rs34675318,rs34695471,rs34717889,rs34720381,rs34830321,rs34848020,rs34892025,rs34940374,rs35137994,rs35184771,rs35211645,rs35326700,rs35401573,rs35493868,rs35580606,rs35589574,rs35633876,rs35706812,rs35777071,rs35828909,rs35950463,rs35980001,rs36083960, rs36083960,rs36092527,rs36145916,rs367070,rs367677,rs368188405,rs369681417,rs370301190,rs370479509,rs3732356,rs3733890,rs3735687,rs3736802,rs374039502,rs3743739,rs3744494,rs3746915,rs3747973,rs3749748,rs375218610,rs3758060,rs3760010,rs3760782,rs3763236,rs3764261,rs3768321,rs376874208,rs3775228,rs3786247,rs3786900,rs3794752,rs3802548,rs3803501,rs3809114,rs3809297,rs3814883,rs38166,rs3822072,rs3825669,rs3831227,rs3859588,rs386000,rs3896287,rs3903399,rs3936511,rs3962120,rs3996350,rs3996352,rs407133,rs4078216,rs41292412,rs4129767,rs4142995,rs4148005,rs4148008,rs42125,rs4233367,rs4236982,rs4239651,rs4240624,rs4273010,rs429358,rs431001,rs4351435,rs4356188,rs4359427,rs439401,rs4410790,rs4418728,rs4420638,rs445,rs445841,rs4465830,rs45490496,rs454968,rs4550673,rs45611741,rs4599108,rs463426,rs465002,rs4650994,rs4654395,rs4660293,rs4660303,rs4660416,rs4686739,rs4691379,rs4714556,rs4731701,rs4731702,rs4755720,rs4759375,rs4759387,rs4760,rs4765127,rs4767014,rs4784732,rs4788446,rs4800356,rs4821116,rs4841132,rs4846914,rs4846921,rs4847240,rs4855582,rs4871137,rs4871603,rs4871624,rs4875043,rs4911477,rs4917014,rs4917130,rs4924471,rs492571,rs4930352,rs4933240,rs4939883,rs4947121,rs4949326,rs4959062,rs4969141,rs4969178,rs4969186,rs4976033,rs4979372,rs4983387,rs4983559,rs4986970,rs4997370,rs499974,rs502627,rs506028,rs509728,rs514924,rs5167,rs532436,rs533617,rs534082,rs538276778,rs540730,rs545858676,rs546436456,rs549058,rs550916783,rs555766713,rs55652051,rs55682243,rs55781197,rs557933,rs55801554,rs558421282,rs55935382,rs559355,rs56017932,rs56105022,rs56129100,rs56131490,rs56156922,rs56185965,rs56228609,rs56271783,rs56319941,rs56356304,rs563566473,rs567056,rs56762262,rs56959712,rs56960668,rs57074291,rs571848809,rs57276302,rs57348955,rs573784,rs57502215,rs5754426,rs577525,rs578186224,rs58084604,rs581080,rs58298943,rs58309652,rs5835988,rs58397081,rs58473820,rs587739738,rs5880,rs5882,rs58854276,rs59104589,rs595767,rs597343,rs59737437,rs6002946,rs6021914,rs605066,rs6059958,rs60640129,rs6065906,rs60695258,rs6073958,rs6094791,rs6123685,rs6124760,rs6130969,rs6130975,rs6131012,rs61352607,rs61435086,rs61596977,rs61748951,rs61805075,rs61805076,rs61884030,rs61905599,rs61919816,rs61926301,rs61993685,rs62092069,rs62102718,rs62112763,rs62114506,rs62271373,rs62338910,rs62427660,rs62428831,rs62486442,rs62491176,rs62492368,rs62528344,rs62565259,rs632057,rs634869,rs6450176,rs6457592,rs6457807,rs6457962,rs6461354,rs646776,rs6469605,rs6493996,rs6499102,rs651821,rs6542680,rs6568382,rs6590207,rs6606725,rs6606734,rs662799,rs6664374,rs66763009,rs66848709,rs6685271,rs6694132,rs671,rs67344323,rs6738438,rs6745725,rs676210,rs6762415,rs6765484,rs6790951,rs67934334,rs68006638,rs680321,rs6805092,rs6805251,rs6806529,rs6822892,rs6824451,rs686030,rs6874833,rs688671,rs6893139,rs6902116,rs6905288,rs6907508,rs6924387,rs6934962,rs6940493,rs6982451,rs6984305,rs6987377,rs6999612,rs702485,rs7036107,rs7039168,rs703966,rs7096937,rs7129071,rs71329836,rs7133378,rs71336055,rs7134375,rs7134594,rs7136506,rs71468663,rs7158166,rs7166273,rs7170463,rs7188071,rs7197756,rs7209109,rs7218647,rs7241918,rs724548,rs7251640,rs7255436,rs72647336,rs72654647,rs72658347,rs72729582,rs72755439,rs72786786,rs72801474,rs72805692,rs72823014,rs72823020,rs72836561,rs72848707,rs72926946,rs72959041,rs7298909,rs7306169,rs73082723,rs7308864,rs73151974,rs7316878,rs73179655,rs731839,rs73221948,rs73243877,rs73455693,rs73457437,rs7350481,rs73600084,rs737337,rs737338,rs738409,rs7412,rs74328314,rs74351220,rs74368849,rs74416240,rs74419430,rs7445,rs74456742,rs74500135,rs74686575,rs74735576,rs74782545,rs74833298,rs748643900, rs748643900,rs7488780,rs74896528,rs74942197,rs7499892,rs75032664,rs75152587,rs75168324,rs752055480,rs75246752,rs75278536,rs7528419,rs75326924,rs7540710,rs7545686,rs75479205,rs7548674,rs75572195,rs75584653,rs75609851,rs756441495, rs756441495,rs75662196,rs75745425,rs75759936,rs75766425,rs75817747,rs7583067,rs7585533,rs75889480,rs7595075,rs76062157,rs7607980,rs76213248,rs7622114,rs76246107,rs76428106,rs7650845,rs76530346,rs765662577,rs7658082,rs76602912,rs7660883,rs76860108,rs769449,rs770185500, rs770185500,rs771481,rs77182024,rs77234291,rs7725218,rs77403571,rs77474870,rs7750688,rs7757193,rs77605964,rs77631377,rs7769059,rs77753011,rs77768175,rs77916918,rs77960347,rs77965826,rs77984694,rs78025076,rs78058190,rs7810507,rs7817574,rs7826177,rs7828742,rs7841189,rs7845090,rs78456138,rs78459082,rs78595810,rs7897379,rs7903537,rs79105258,rs79153732,rs7925100,rs79303479,rs79311290,rs79317416,rs79396901,rs79545763,rs79600951,rs79616633,rs79624003,rs79634051,rs79829439,rs7999759,rs80005209,rs80039904,rs80041799,rs80085105,rs800888,rs8014289,rs8049437,rs8064100,rs8071884,rs8081548,rs8086351,rs8102873,rs8126001,rs8127283,rs817687,rs821840,rs830620,rs838777,rs838876,rs838880,rs880674,rs881844,rs884366,rs894210,rs907866,rs921919,rs9265559,rs9274346,rs9279601,rs9281525,rs9282541,rs931992,rs9347737,rs9355291,rs941507,rs9461976,rs9469583,rs9469872,rs9491694,rs9491696,rs9491697,rs9526023,rs9604045,rs9608972,rs9610329,rs9622830,rs964184,rs9646167,rs9646934,rs9647335,rs9657541,rs968050,rs970548,rs9817452,rs9825670,rs9877304,rs9884482,rs990225,rs9934405,rs9939224,rs9953437,rs9980311,rs998584,rs9987289,rs9989419
Highest math class taken (MTAG)	1108	rs10006237,rs10009397,rs10057590,rs10061387,rs10065159,rs10098073,rs10107533,rs10109012,rs10114066,rs10122976,rs10136545,rs10161821,rs10164820,rs1016678,rs10171320,rs10189857,rs10192369,rs10193498,rs10196515,rs1019914,rs10205421,rs10206657,rs10208720,rs10218999,rs10223255,rs10232276,rs10233848,rs10248878,rs10268683,rs10268735,rs1028772,rs1037144,rs10411759,rs10432638,rs10444280,rs10450860,rs10455120,rs10459584,rs10462889,rs10472030,rs10496090,rs10497215,rs10497239,rs10499535,rs10510388,rs10512225,rs10512348,rs1051860,rs1059490,rs1060709,rs1073090,rs10734924,rs10740128,rs10740140,rs1074462,rs10750539,rs10752262,rs10757463,rs10761251,rs10783100,rs10786832,rs10789285,rs10790313,rs10792472,rs10803194,rs10819303,rs10821977,rs10822745,rs10823860,rs10826851,rs1083845,rs10846255,rs10846491,rs1085639,rs10862376,rs10863246,rs10899279,rs10903772,rs10911009,rs10913420,rs10917846,rs10922907,rs10934396,rs10937921,rs10940921,rs10941851,rs10949662,rs1095461,rs10969994,rs10974256,rs10974406,rs10984807,rs10985420,rs10986157,rs11014001,rs11019128,rs11040813,rs11055991,rs11075624,rs11076962,rs1107871,rs11081529,rs11085020,rs11113011,rs11138947,rs11158800,rs111683602,rs111852224,rs11192147,rs11192507,rs1119257,rs111942477,rs11197841,rs111997645,rs11208757,rs11208774,rs11220764,rs112210983,rs11229043,rs112369919,rs11243638,rs112503449,rs11252624,rs11257952,rs11264489,rs11265191,rs113016568,rs113520408,rs113544820,rs113928896,rs114192810,rs114193689,rs114667465,rs1147198,rs115019703,rs11588857,rs1160093,rs116466121,rs11657021,rs11677787,rs1167827,rs11678980,rs11683207,rs11685902,rs11700264,rs117005905,rs11708163,rs1171044,rs11714441,rs11720985,rs11729053,rs11729441,rs11732657,rs11733439,rs11737459,rs11759190,rs117592625,rs117618901,rs117623407,rs11768845,rs11772108,rs11772232,rs11773992,rs11775314,rs11780023,rs11786894,rs117888112,rs118093058,rs118134876,rs1182532,rs11861256,rs11864750,rs1187219,rs11876620,rs1187769,rs11917431,rs11927597,rs11932176,rs12024115,rs12028010,rs12032969,rs12038204,rs12047563,rs12065238,rs12069733,rs12107377,rs12113634,rs12117826,rs12123293,rs12126231,rs12136092,rs1213769,rs12146618,rs12151113,rs12162090,rs12208753,rs1223397,rs12234108,rs12273007,rs12275127,rs12289262,rs12296530,rs12303122,rs12306290,rs12341303,rs12356045,rs12358258,rs12367037,rs12368401,rs12376674,rs12380816,rs12405889,rs1245213,rs12471554,rs12491181,rs12506221,rs12507927,rs12515554,rs12522002,rs12524795,rs12531804,rs12534506,rs12548560,rs1255223,rs12552288,rs12586987,rs12602286,rs12639523,rs12643771,rs12653396,rs12660096,rs12670901,rs12712784,rs12726043,rs12741781,rs12748751,rs12750688,rs12760039,rs12761729,rs12761761,rs12764593,rs12773994,rs12790196,rs12799722,rs12814021,rs12828220,rs12830284,rs12875339,rs12882688,rs12888615,rs12910916,rs12916023,rs1291823,rs12922098,rs12938581,rs12945254,rs12949545,rs12962980,rs12966221,rs12966569,rs12996953,rs12997235,rs13004882,rs13010288,rs13013909,rs13014982,rs13019313,rs13020883,rs13043933,rs13054906,rs13057446,rs13085461,rs13116036,rs13130765,rs13133213,rs13163845,rs13169187,rs13197257,rs13220261,rs13240401,rs13256888,rs132571,rs13259125,rs13259607,rs1326201,rs13274806,rs1329044,rs13306775,rs13327482,rs1333904,rs13355543,rs13384903,rs13428598,rs1345278,rs1355619,rs1356798,rs137156,rs1378363,rs1380646,rs1393578,rs139453187,rs1398899,rs140273453,rs140509440,rs1405876,rs1407855,rs141133926,rs1418004,rs14184,rs142344547,rs142508281,rs1427593,rs1430055,rs1432007,rs1438356,rs143887446,rs1446209,rs144876213,rs145060708,rs145435498,rs145470583,rs1455349,rs1457532,rs1467627,rs1473634,rs1480795,rs148461253,rs1487445,rs1490612,rs149914551,rs1501665,rs150209695,rs1506431,rs1517480,rs1521162,rs1532312,rs1545524,rs1553212,rs1555021,rs1558344,rs1567154,rs1569723,rs1582874,rs1599180,rs16531,rs1663564,rs168290,rs16837754,rs16850767,rs1693584,rs16951626,rs16958559,rs16966271,rs17023459,rs17028556,rs17043393,rs17049244,rs17067481,rs17075438,rs17090055,rs17097461,rs17110109,rs17113882,rs17118088,rs17125457,rs17141483,rs171697,rs17184549,rs17189000,rs17205908,rs17245822,rs17262885,rs17266097,rs1729799,rs17346077,rs17378539,rs17428393,rs17431717,rs17556717,rs17565975,rs17568389,rs17576589,rs17580614,rs17609255,rs17669337,rs17698580,rs1771149,rs17748359,rs177529,rs17782474,rs17784127,rs1780100,rs180001,rs1827540,rs1831539,rs1843815,rs1856765,rs1861148,rs1872556,rs1876985,rs1884903,rs1898931,rs189943417,rs191903670,rs1933264,rs1939800,rs1944386,rs1949226,rs195542,rs195810,rs1972863,rs198716,rs1989223,rs1991110,rs1991492,rs1998459,rs2005827,rs2014444,rs2023016,rs2029401,rs2029899,rs2031496,rs2038210,rs2047229,rs204883,rs2050256,rs2051935,rs2060337,rs2073526,rs2078539,rs2084131,rs2093210,rs2100249,rs2104598,rs2106525,rs2111449,rs2117762,rs213024,rs2138042,rs2145265,rs2155243,rs2155292,rs2160514,rs2163503,rs2164552,rs216466,rs2165934,rs2169642,rs2176732,rs2177095,rs2181804,rs2185602,rs2196983,rs220558,rs2221516,rs2221534,rs2237318,rs2239647,rs2247607,rs2250660,rs2251732,rs225285,rs2253837,rs2269954,rs2275641,rs2279574,rs2287198,rs2291467,rs2293445,rs2293688,rs2298656,rs2301551,rs2306866,rs2309757,rs2314338,rs2316172,rs232464,rs2355182,rs2358628,rs2358954,rs2365384,rs2421822,rs2425731,rs2425819,rs2436760,rs2439843,rs2447091,rs2457192,rs2465404,rs2472640,rs2477674,rs2478208,rs2481061,rs248252,rs2490128,rs2515919,rs2526398,rs2529207,rs252991,rs2530660,rs2534681,rs2543489,rs254370,rs2570495,rs2571249,rs2582974,rs2593017,rs2601701,rs2604263,rs2617178,rs2629540,rs2630765,rs2640564,rs2644135,rs26443,rs2668196,rs269771,rs2706762,rs2710634,rs2718277,rs2725371,rs2736378,rs2743461,rs2748809,rs2764261,rs2767322,rs2806934,rs283274,rs28373063,rs2837992,rs2838986,rs28394672,rs28414958,rs2843809,rs28451864,rs28503451,rs28512462,rs28603130,rs2871632,rs28737193,rs28741121,rs2892827,rs2913436,rs2942884,rs2948094,rs2948566,rs2964199,rs2974454,rs2977464,rs2997341,rs2998333,rs3000038,rs3002284,rs307913,rs308705,rs3098527,rs3104222,rs3128341,rs317050,rs322614,rs34023161,rs34078361,rs34088420,rs34106693,rs34116853,rs341504,rs34262657,rs34265761,rs34276187,rs34335526,rs34410,rs34453556,rs34533962,rs34604401,rs34729,rs34737303,rs34757410,rs34811474,rs34981078,rs34995648,rs35038739,rs35039375,rs35049342,rs35063109,rs35069269,rs35104491,rs35127411,rs35134647,rs35144767,rs35177116,rs35192697,rs35311109,rs35335033,rs353490,rs35371013,rs35394453,rs35463868,rs35539723,rs35672602,rs35745455,rs35748495,rs36000080,rs36006524,rs3732102,rs3736166,rs374827,rs3748400,rs3751667,rs3763669,rs3768480,rs3785229,rs3787823,rs3800283,rs3809169,rs3809634,rs3823036,rs3848715,rs3849710,rs3856636,rs3860432,rs390677,rs3910101,rs3924282,rs3935685,rs401526,rs401599,rs401966,rs40504,rs406413,rs4077666,rs41265133,rs41301394,rs4140762,rs4141410,rs42210,rs4233210,rs4237133,rs4241505,rs4242099,rs4245255,rs4265116,rs4265125,rs4271693,rs4294650,rs4298514,rs4370753,rs4378600,rs4382592,rs4384309,rs4391701,rs4396457,rs4396807,rs4419361,rs4425734,rs4484297,rs4490092,rs4490539,rs4500960,rs4502401,rs4508164,rs4572134,rs4589766,rs4606978,rs4628086,rs4643170,rs4673840,rs4674916,rs4688370,rs4690421,rs4692267,rs4693234,rs4693244,rs4700160,rs4700393,rs4702961,rs4719944,rs4731415,rs4746582,rs4759640,rs4760364,rs4766424,rs4767921,rs4792728,rs482818,rs4841146,rs4848924,rs4864429,rs4881269,rs4895650,rs4896504,rs4904523,rs4906037,rs4907307,rs4916737,rs4916751,rs4919624,rs4923556,rs4938815,rs4940386,rs4954174,rs4958568,rs4973598,rs4974375,rs4981446,rs4984613,rs5001573,rs518839,rs55637551,rs55672708,rs55721325,rs55823627,rs55937634,rs56032805,rs56099375,rs56115971,rs56131188,rs56224965,rs56284045,rs56322472,rs56355754,rs56393977,rs57081355,rs57180764,rs57352738,rs5754753,rs5757673,rs5761793,rs57810758,rs57976196,rs581400,rs582714,rs58500374,rs58622005,rs58921703,rs6004882,rs60064090,rs6020560,rs6027394,rs6028083,rs6030819,rs6043200,rs6046226,rs604781,rs6065784,rs60874983,rs6088621,rs60945451,rs610917,rs6119267,rs6122051,rs61358955,rs613872,rs61527214,rs61746505,rs61778068,rs61816194,rs61903723,rs61997667,rs62023121,rs62057107,rs62124717,rs62142886,rs62154720,rs62164492,rs62170775,rs62179650,rs62183029,rs62195997,rs62260764,rs62263995,rs62381574,rs62383977,rs62427471,rs62491261,rs6297,rs631287,rs63303162,rs641162,rs642803,rs6435048,rs6445487,rs6450476,rs6457996,rs6461536,rs6466819,rs6467512,rs6471099,rs6472208,rs6475130,rs6495962,rs6503513,rs6505095,rs6534338,rs6539284,rs6541349,rs6541988,rs6545559,rs6546856,rs6548565,rs6563164,rs6575340,rs6575858,rs6585426,rs658912,rs66493370,rs66568921,rs6666767,rs666833,rs6669975,rs6671009,rs6674884,rs6687986,rs66905828,rs6691442,rs6697584,rs6704768,rs6708046,rs6708545,rs67121641,rs6715321,rs6721148,rs6731373,rs6732465,rs6736992,rs67374027,rs6757137,rs6760539,rs6774533,rs6776198,rs6784183,rs67931976,rs679866,rs6799337,rs6816002,rs6823836,rs685958,rs6862346,rs6867056,rs6867736,rs6869910,rs6873367,rs687531,rs6879040,rs6882059,rs6887429,rs6896867,rs6917204,rs6922300,rs6946136,rs6949851,rs6951449,rs6953395,rs6977237,rs7014300,rs7027509,rs703482,rs7036973,rs7048860,rs708915,rs7108020,rs7113976,rs7122044,rs7126178,rs7131627,rs7131691,rs71413877,rs71415374,rs71455229,rs7171260,rs7175692,rs717996,rs7190,rs7195605,rs719839,rs7218708,rs7228029,rs7228101,rs7228159,rs7231696,rs7233920,rs7236339,rs7250367,rs7253433,rs7254263,rs72628656,rs72671483,rs72743160,rs72755130,rs72757182,rs72771598,rs72798941,rs72809818,rs72824753,rs72828224,rs72843902,rs72847500,rs72888328,rs729437,rs72953382,rs73034263,rs730384,rs73055556,rs7318250,rs7321274,rs73219805,rs73224020,rs7326331,rs73457936,rs73581580,rs736471,rs737665,rs737902,rs738144,rs73831575,rs7403957,rs741813,rs7431531,rs74439972,rs7449561,rs74640750,rs74677340,rs746839,rs74701752,rs74894391,rs7495033,rs749694,rs7500549,rs7504262,rs750472,rs75141555,rs75177132,rs75241754,rs75334297,rs7534577,rs7534840,rs7537039,rs7554367,rs7557793,rs75654367,rs7568149,rs75751670,rs757593,rs75774080,rs7581427,rs75915571,rs75973558,rs76000727,rs7601259,rs7603132,rs76076331,rs7609428,rs76160968,rs76167860,rs761718,rs7617181,rs7623444,rs7624274,rs7633959,rs7637427,rs76500262,rs7653344,rs7654779,rs76577427,rs76586805,rs7659227,rs76729733,rs767943,rs7683416,rs76878669,rs769789,rs76998132,rs7710536,rs77106231,rs77132247,rs7724301,rs7724655,rs7728402,rs77300868,rs7736817,rs77554090,rs77701734,rs77734239,rs7776974,rs77855457,rs77901643,rs7798739,rs77999825,rs7803932,rs78116078,rs78166579,rs7819986,rs7837523,rs78381888,rs78428793,rs78440611,rs78498439,rs78513878,rs7858961,rs78667595,rs7867618,rs7868984,rs7875078,rs78765360,rs78900282,rs79001489,rs7904832,rs7934386,rs7938407,rs79495154,rs7977614,rs79895267,rs80001695,rs80037907,rs8004294,rs80065677,rs80094991,rs801738,rs8019612,rs8024137,rs803379,rs8044082,rs8046217,rs8056960,rs8058137,rs8061082,rs8064126,rs8067165,rs8077038,rs8084619,rs8140448,rs820312,rs8614,rs867319,rs870589,rs880082,rs882189,rs8823,rs890076,rs891792,rs892023,rs902627,rs9217,rs9267677,rs9291437,rs9317213,rs932879,rs933738,rs9359939,rs9367942,rs9371883,rs9375403,rs9378248,rs9388490,rs9401101,rs9416018,rs943262,rs9439074,rs944028,rs9452161,rs9486689,rs9492436,rs9513780,rs9516865,rs9521405,rs9527905,rs9529055,rs9536201,rs9536462,rs9556958,rs9557386,rs955841,rs9568926,rs9574095,rs9607805,rs9613472,rs9614099,rs9616914,rs962369,rs9643911,rs9649194,rs9656929,rs975303,rs977143,rs9787076,rs9789595,rs9813513,rs9820604,rs9830359,rs9831663,rs9845120,rs9854669,rs9869493,rs9872276,rs9877137,rs9877235,rs987773,rs9886703,rs9891111,rs9906951,rs9927295,rs9932312,rs9933256,rs9934011,rs9938394,rs9957365,rs9977825,rs9986272,rs9994759
Estimated glomerular filtration rate	1105	rs10008637,rs10066990,rs10086569,rs10087788,rs10096421,rs10098664,rs1010269,rs10102889,rs1011731,rs10120859,rs10122824,rs10158537,rs10159261,rs1016988,rs10178675,rs10179584,rs10181201,rs10186482,rs10197255,rs10224002,rs10224210,rs10254101,rs10265221,rs10270542,rs10272546,rs10283362,rs1028455,rs1041606,rs10418932,rs10430743,rs10432479,rs1044261,rs1045463,rs1047891,rs10479001,rs1050274,rs1050816,rs1051447,rs1051978,rs1055256,rs10587862,rs10715507,rs10746942,rs10753629,rs1075403,rs1075456,rs10758782,rs10774020,rs10774625,rs10790452,rs10791821,rs10793332,rs10816812,rs10821826,rs10821905,rs10821944,rs10823156,rs10838702,rs10846157,rs10850001,rs10851543,rs10851885,rs10856778,rs10856780,rs10857147,rs10857788,rs10865189,rs10865190,rs10865282,rs10869365,rs10927723,rs10933138,rs10933714,rs10934754,rs10964603,rs10983324,rs10994856,rs10994860,rs11010013,rs11039221,rs11042751,rs11056396,rs11062102,rs11062167,rs11063193,rs11071738,rs11071939,rs11072567,rs11077558,rs11078893,rs11097396,rs11100781,rs11103387,rs11120093,rs11123169,rs111239279,rs111366116,rs111449836,rs11158984,rs11166440,rs111714445,rs111770942,rs111827672,rs111859325,rs1119066,rs11191686,rs111932172,rs112068790,rs11211257,rs11227260,rs11237450,rs11245344,rs112545201,rs11260709,rs11261022,rs112785404,rs112880707,rs112994348,rs1132179,rs113246091,rs113401767,rs113445505,rs1136201,rs11380331,rs113956264,rs113966765,rs114118094,rs11442179,rs1145077,rs1145093,rs115030251,rs115137643,rs115209326,rs115276619,rs11532186,rs1153855,rs11543349,rs11557049,rs11557154,rs115604285,rs11564722,rs115671087,rs115777572,rs11588837,rs116014524,rs11602582,rs11604451,rs116092985,rs11637353,rs11640962,rs116520905,rs11657044,rs11670056,rs11694902,rs116960885,rs11702255,rs11703324,rs117047297,rs11706052,rs117113238,rs117116870,rs117174465,rs11722932,rs117392811,rs11743174,rs11746506,rs11747993,rs117514972,rs11755724,rs11759908,rs117774819,rs11780207,rs117820381,rs11783418,rs11784052,rs11794652,rs11796053,rs117998181,rs11812460,rs118125356,rs11857703,rs11858316,rs11871125,rs11901633,rs11914389,rs11919484,rs11927941,rs11929195,rs11951093,rs11956816,rs12024377,rs12061708,rs121434346,rs12145670,rs1214761,rs12153248,rs12160926,rs12163971,rs12186509,rs12190287,rs12207180,rs12212034,rs12240572,rs12313306,rs12358805,rs12361687,rs12377027,rs1242484,rs12437561,rs12438970,rs12443279,rs12451696,rs12471433,rs12509595,rs12520984,rs12563200,rs12581220,rs12592862,rs12599531,rs1260326,rs1264351,rs12652687,rs12654812,rs12671694,rs1268168,rs1268176,rs12722725,rs12724682,rs12736457,rs1275609,rs12777,rs12829524,rs128494,rs12913015,rs12917707,rs12920176,rs12920969,rs12927956,rs12930346,rs1293298,rs12935539,rs12937411,rs12942059,rs12987286,rs12989250,rs13003198,rs13016086,rs13026220,rs13029395,rs13077498,rs13081203,rs13094687,rs13106227,rs13108218,rs131263,rs13146355,rs13156373,rs13157326,rs13159523,rs13179493,rs13200335,rs1321917,rs13230509,rs1326122,rs132653,rs13283416,rs13287061,rs13287724,rs13329952,rs13393068,rs13410232,rs13417750,rs1362800,rs1365242,rs1371614,rs1371810,rs1377164,rs138107037,rs138248684,rs139110700,rs1394125,rs1397764,rs140179699,rs140582693,rs1405833,rs1407040,rs141428560,rs141572615,rs141845179,rs142042446,rs1423237,rs143199581,rs143297173,rs144100226,rs145685168,rs1458038,rs147877018,rs149064151,rs149165215,rs150289149,rs150457564,rs1509117,rs151245,rs1525362,rs1533059,rs1536225,rs1541937,rs1543238,rs154656,rs1548945,rs1556751,rs1569011,rs1570521,rs158528,rs1595810,rs1600249,rs162005,rs1635404,rs163884,rs166906,rs16823254,rs168505,rs16874052,rs16874073,rs16882647,rs16930370,rs16940897,rs16942751,rs16946635,rs16966245,rs16972495,rs16989695,rs17001943,rs17035482,rs17037804,rs17046036,rs17050272,rs17060430,rs17152083,rs17184313,rs1719934,rs1719983,rs17206198,rs17216525,rs17216707,rs17249336,rs17413465,rs17462630,rs17507300,rs1757915,rs17581525,rs1758206,rs1763632,rs17643040,rs17696736,rs17730281,rs17742573,rs17818393,rs1783827,rs17839577,rs1785418,rs17876047,rs1800546,rs1800574,rs1800674,rs1809284,rs1813937,rs1857859,rs1858800,rs187355703,rs1883991,rs1887252,rs1887646,rs1910738,rs1913641,rs1934697,rs193538,rs1956438,rs1963869,rs1994887,rs199690076,rs200091528,rs2001945,rs200309784,rs2010352,rs201777573,rs2018675,rs2039424,rs2057069,rs2058024,rs2063724,rs2068888,rs2070803,rs2071047,rs2074204,rs2104480,rs2110381,rs2125739,rs2137683,rs2143668,rs2143919,rs2156664,rs2180314,rs2193172,rs2216405,rs223308,rs223401,rs223471,rs223502,rs2235826,rs2236521,rs2237886,rs2244237,rs2250065,rs2250067,rs2252281,rs2255293,rs2261092,rs2267372,rs2267373,rs2273684,rs227731,rs2279463,rs2289746,rs2291652,rs2297372,rs2301343,rs231889,rs233438,rs2337106,rs2337143,rs2339717,rs2349648,rs235485,rs2365286,rs2411192,rs2412608,rs2421552,rs2433603,rs2440164,rs2440165,rs2442604,rs2453584,rs2460449,rs2461702,rs2467853,rs2472297,rs2486288,rs2490391,rs2509851,rs2541381,rs2576164,rs2577134,rs2581820,rs2585431,rs2608913,rs2634675,rs2652806,rs2657910,rs267733,rs267738,rs2727040,rs2727562,rs2732481,rs2738787,rs2749153,rs2762943,rs2792796,rs2802729,rs2808454,rs281380,rs281386,rs2823139,rs2834317,rs28362906,rs28404308,rs2842870,rs284316,rs28470843,rs284859,rs28522606,rs28581385,rs28601761,rs28607761,rs28698773,rs28735420,rs2877569,rs2878889,rs28817415,rs28833881,rs28847046,rs288762,rs28930677,rs2903386,rs2921051,rs2921060,rs2925345,rs2929155,rs2954017,rs2954038,rs2955742,rs2960266,rs2971880,rs2974751,rs2976178,rs2980423,rs2990223,rs3008858,rs3018667,rs303937,rs304930,rs3101823,rs3111316,rs3118089,rs3118119,rs3127447,rs3127573,rs3134605,rs3215578,rs325442,rs33972313,rs34095326,rs34175245,rs34209642,rs34355135,rs34390564,rs34400381,rs34445998,rs34468415,rs34611728,rs34647824,rs34720381,rs347413,rs34783010,rs34796810,rs34823813,rs34861762,rs34895486,rs34966560,rs35004449,rs35050898,rs35072105,rs35094860,rs35104165,rs351237,rs35136921,rs35154268,rs35255404,rs35259167,rs35259333,rs35284526,rs35286975,rs35304341,rs35320690,rs35353426,rs35411989,rs35472707,rs35505876,rs35610898,rs35629566,rs35636653,rs35654350,rs35657869,rs35662455,rs35669853,rs35732522,rs35870583,rs35955110,rs35958131,rs36053385,rs36070911,rs36090435,rs36095412,rs363092,rs3731909,rs3741205,rs3750081,rs3757387,rs3765502,rs3770636,rs3774292,rs3774726,rs3775932,rs3776712,rs3791221,rs3791699,rs3793805,rs3795503,rs3797537,rs3798164,rs3812036,rs3814995,rs3822939,rs3842752,rs3845534,rs3850625,rs3892895,rs3902989,rs3904941,rs3905668,rs3918226,rs3925003,rs3925584,rs396341,rs4016485,rs407102,rs4077189,rs41271951,rs41284816,rs41301394,rs41310885,rs41423644,rs417237,rs419291,rs422421,rs4238020,rs4262465,rs4305459,rs4371638,rs438339,rs4408777,rs4410790,rs4418728,rs4420638,rs4441471,rs4459768,rs4489283,rs4491726,rs4494548,rs4514898,rs4525087,rs454741,rs45517932,rs4566,rs4567937,rs4625,rs4656220,rs4664475,rs4666821,rs4667594,rs4690095,rs4751107,rs4757489,rs4760355,rs476235,rs4774940,rs4783720,rs4794813,rs4794814,rs4795384,rs4805025,rs4808154,rs4820323,rs4820324,rs4825261,rs4836732,rs4848698,rs4848700,rs4864890,rs4871905,rs4872526,rs4881540,rs4886425,rs4886696,rs4886699,rs4886755,rs4918943,rs4936644,rs4940525,rs4948100,rs495237,rs4957473,rs4962691,rs4968555,rs4971100,rs4987719,rs499600,rs500830,rs506000,rs507666,rs509345,rs515140,rs515639,rs532086,rs541524196,rs543179,rs544169,rs544893075,rs546941547,rs550057,rs55653892,rs55678693,rs55703462,rs55733296,rs55748031,rs55748426,rs55759218,rs55773927,rs55792109,rs558639320,rs55873331,rs55878006,rs55929207,rs55938024,rs55948430,rs55951234,rs55973697,rs56038390,rs56065557,rs56087592,rs56088330,rs56108505,rs56121637,rs56140069,rs56152258,rs56255430,rs56274700,rs563152278,rs56376587,rs566071263,rs57126710,rs5758884,rs576104914,rs5763646,rs5799556,rs58186489,rs584480,rs58542926,rs58625759,rs59366264,rs59646751,rs596881,rs59950510,rs6026591,rs6029516,rs6029640,rs60394484,rs60512607,rs6055748,rs6060278,rs60641214,rs6068816,rs6087579,rs6088528,rs6088734,rs60980181,rs60991551,rs6119593,rs6122466,rs61237993,rs6127099,rs61303167,rs6135224,rs6142209,rs61830291,rs61882193,rs61893836,rs61897431,rs61993680,rs62025168,rs62027653,rs62035088,rs62050038,rs62053077,rs62187537,rs62187541,rs62204326,rs622076,rs62257555,rs62257807,rs62432759,rs62435145,rs62436674,rs62491533,rs632887,rs63934,rs6420041,rs6433657,rs6433958,rs6440003,rs6453319,rs6458868,rs6464165,rs6481598,rs6484504,rs6492982,rs6501468,rs6503496,rs6544743,rs6546869,rs6555317,rs6574652,rs6589750,rs659437,rs6606567,rs662138,rs66464034,rs66473811,rs6664388,rs6667182,rs66684608,rs6676197,rs6708702,rs6712340,rs6715026,rs6722113,rs6725814,rs6756038,rs6778731,rs6779368,rs6779998,rs6780429,rs6791514,rs679843,rs6809651,rs68137036,rs6833292,rs6857452,rs6862195,rs6880621,rs688540,rs6892,rs690428,rs6921580,rs6933716,rs6935129,rs6948759,rs6968554,rs6971211,rs6973656,rs7006504,rs700746,rs700750,rs700753,rs7007761,rs7012814,rs7024579,rs7072591,rs7084764,rs70953677,rs7095954,rs7104036,rs7106615,rs7107004,rs71126982,rs71147340,rs7118132,rs711818,rs7121082,rs7123489,rs7127946,rs7131509,rs71559067,rs71606723,rs7169329,rs7169629,rs7177266,rs7184096,rs7185391,rs7187776,rs7187910,rs7188071,rs7192797,rs7203398,rs7203664,rs7208487,rs720989,rs7223401,rs7242701,rs7247715,rs7247977,rs724950,rs7251730,rs7252778,rs7253870,rs72629024,rs72657823,rs72668656,rs72681869,rs72683923,rs72704117,rs72708294,rs72711354,rs72724253,rs7275695,rs72759880,rs72778130,rs72801433,rs72814468,rs72817412,rs72823347,rs72825201,rs72830456,rs72834650,rs72834794,rs72841902,rs7286581,rs72912510,rs72925159,rs72929935,rs72992015,rs72995641,rs73025532,rs73048979,rs73080977,rs73116822,rs73116829,rs73167017,rs73167082,rs73176866,rs73243607,rs7326821,rs73488277,rs73670554,rs736820,rs73688224,rs73754158,rs738527,rs74183647,rs7425436,rs7429308,rs74379084,rs744683,rs74469790,rs74576293,rs74617384,rs74748843,rs7475348,rs7503383,rs7514450,rs7515244,rs75174967,rs75248620,rs75267082,rs75290491,rs7535253,rs7536433,rs7543734,rs75459462,rs75501914,rs755631,rs75625374,rs7565830,rs7569236,rs757002,rs757608,rs75772464,rs7586066,rs7587010,rs7592697,rs75933044,rs760077,rs76026733,rs76112240,rs76215063,rs7624084,rs76272256,rs76275337,rs7635449,rs76476582,rs7651407,rs76578497,rs76614553,rs76621572,rs7667050,rs7681615,rs7687209,rs7688014,rs769449,rs7703225,rs77061140,rs77335736,rs7740107,rs77495508,rs7766720,rs77805826,rs77883876,rs77915916,rs77924615,rs7793448,rs77944668,rs780093,rs780094,rs7802256,rs7805747,rs78070307,rs78241494,rs7832708,rs78329830,rs78343805,rs7838146,rs78444298,rs78503047,rs78573217,rs7860634,rs78614739,rs78660602,rs78829599,rs78844280,rs78936994,rs78986840,rs79027916,rs79091515,rs79105258,rs7914178,rs79168752,rs79296534,rs7930738,rs79309321,rs79346194,rs79389353,rs7948458,rs795009,rs79513925,rs7956634,rs79604958,rs79639185,rs7966357,rs79675564,rs7974833,rs79760705,rs79782229,rs79907881,rs79972752,rs7999846,rs801193,rs8022504,rs80237806,rs8026431,rs80282103,rs8037708,rs8052428,rs80533,rs8056893,rs80576,rs807603,rs807624,rs8080123,rs8081144,rs8096658,rs8101667,rs8108623,rs81205,rs8121155,rs8123293,rs816828,rs816850,rs8177505,rs836968,rs8474,rs848486,rs856534,rs856563,rs868822,rs8705,rs872355,rs881858,rs883541,rs8866,rs887258,rs896642,rs920811,rs9264639,rs9279623,rs9283735,rs9309473,rs932046,rs9368282,rs9368730,rs9369305,rs9375694,rs9375818,rs9397738,rs9420446,rs948493,rs948494,rs9512578,rs9529913,rs953492,rs9534949,rs956006,rs9590675,rs963837,rs9645418,rs9699681,rs9806724,rs9807656,rs9823161,rs9828976,rs983309,rs9838792,rs9868185,rs9887775,rs9887921,rs9888796,rs988911,rs9891340,rs9894634,rs9895661,rs9900967,rs9903801,rs9907229,rs9920185,rs9932625,rs9996493
Core binding factor acute myeloid leukemia	1087	rs10002854; rs13114336; rs744356; rs744355; rs10470722,rs10006108; rs17026232; rs1018950; rs1018951; rs1012953; rs9991263; rs733322; rs2158384; rs981544; rs17026257; rs2903086; rs17026245,rs10020323; rs2928297; rs11727634; rs2973226,rs10038027; rs739863; rs12653694; rs2525485; rs10479013; rs803222; rs3798128; rs17691584,rs10039512; rs10076002,rs1004000; rs10146483,rs10040260; rs904759; rs1392466; rs16884043; rs6895045; rs11133891; rs1392469; rs11960490; rs6554987,rs10043478; rs288016; rs1651358; rs13171173; rs17207681; rs160399; rs311596; rs160404; rs160400; rs17286171; rs160401; rs825672; rs288018; rs825747; rs160405; rs825669; rs906695; rs1828187,rs10048683; rs2243834; rs6742226; rs6546744,rs10063061; rs6882015,rs10063424; rs11951903; rs12516022; rs10057744; rs6873124; rs4315935; rs2879269; rs6555888; rs17072095,rs10064820; rs696758; rs155377; rs2542705; rs11953280; rs187875; rs3776534; rs13165067; rs13354342,rs10095669; rs2980417; rs2945230; rs2980422; rs2980420; rs13274039,rs10097485; rs10097507,rs1010053; rs2351174,rs10113242; rs11988634; rs16888829,rs10131610; rs1077948; rs8022950; rs17129431,rs10136533; rs698352; rs2197465,rs1014604; rs2824152; rs9980970; rs2824151; rs2205433; rs2824153; rs12152108; rs8134480; rs2824150,rs10174084; rs6759039; rs10207288; rs4423543; rs13019783; rs4673628,rs10179203; rs10166710; rs1520477; rs10167408; rs41348044; rs10497685; rs1996673; rs16829228,rs10179948; rs3811640; rs11683409; rs11684321; rs3811638; rs11887259; rs4374383; rs10211152,rs10186594; rs2874739; rs6729072; rs4954223; rs17293519; rs3739028; rs2305594; rs11888951; rs16831345; rs10174944; rs4954218; rs16831315,rs10186957; rs6435342; rs3755226; rs17730135; rs3821172; rs10490744; rs2359677; rs10490745; rs1991537,rs10190454; rs13396913; rs13418184; rs17005947; rs6735669; rs17005943; rs9309438; rs10178046; rs10178068; rs2902451,rs10235204; rs6961175; rs2106283; rs6465954; rs6465955; rs6955789; rs2106282,rs10244653; rs17167995; rs10486042,rs10250394; rs12702719,rs10251462; rs10237947; rs10241134; rs7798373; rs11766634,rs10251943; rs10280963; rs11975478; rs7811481; rs6464387; rs6955717,rs10253488; rs6951213; rs12386665; rs5009746; rs10487983; rs17394921; rs2040519; rs7780768; rs17472856; rs11971019; rs10953023; rs11763939; rs3808234,rs10264144; rs10224320,rs10270705; rs10953981; rs9656304; rs10255061; rs4147635; rs16871038; rs6976481; rs2037697; rs12535137; rs7792671; rs7791660; rs1404900,rs10274344; rs17350639; rs12704597,rs10274362; rs10248462; rs10248181; rs10245061; rs17160519,rs10306184; rs4240474; rs10306182; rs10306166; rs10306194; rs3842802; rs4836886; rs10306157; rs3842803; rs4836888; rs10306152; rs4273915; rs10306156; rs10306183; rs10306141; rs9299280,rs1034375; rs639752; rs502588; rs7926920; rs495366; rs17360292; rs2155013; rs1892875; rs479095; rs564018; rs11225434; rs499459; rs527832,rs1034832; rs1911665; rs16875013,rs1039557; rs7230370; rs1539821; rs1394194; rs1039555; rs16945055,rs1039557; rs7230370; rs1539821; rs1394194; rs8088679; rs1039555; rs16945055,rs10404371; rs10853922; rs17272155,rs10414225; rs16980150; rs3815187,rs10421685; rs243391; rs7249084,rs10461876; rs10940844; rs1593906; rs13171652; rs11739967; rs10071650; rs1428323; rs10940845; rs10461878; rs13158751; rs1428330,rs10474608; rs10057542; rs2289290; rs2028270; rs1438738,rs10485775; rs17775664; rs11908351; rs11907538,rs10491589; rs16924003; rs10815704; rs11791203; rs17371714; rs7042910,rs10494325; rs6659792; rs6702567; rs1584252; rs10494324; rs2084257,rs10496035; rs4625954; rs13394146,rs10496299; rs1901396; rs7590611; rs13020687; rs1868657; rs7578319; rs6749424; rs12618289; rs10195787; rs17023794; rs7567855; rs1451776; rs4832055; rs896476; rs9646998; rs1872734; rs12052366; rs11126926; rs2129392; rs2859990; rs923232,rs10497523; rs11902709; rs1484116; rs3754953; rs7600001; rs2054708; rs2291312; rs10171049; rs2291311; rs4471922; rs10497522; rs4894037; rs4894044; rs2291313; rs7604033; rs11895382,rs10501658; rs16914161; rs642007; rs7935712; rs632483; rs988975; rs7945438; rs534692; rs545489; rs659026; rs10831205; rs555354; rs2220303; rs953353,rs10518335; rs2389869; rs17358860; rs1987179,rs10520779; rs12901265; rs8034653; rs10520778,rs1062004; rs419244; rs375814,rs1064795; rs4717322; rs17138195; rs4718407; rs10215516; rs4718412; rs12537474; rs12532805; rs17747927; rs13238478; rs7796977; rs4717331; rs13237544,rs10734276; rs11025183; rs7113653; rs16936980; rs16936975; rs10734277; rs10766570; rs10766568,rs10739407; rs10982151; rs17230081,rs10742700; rs2013594,rs10744297; rs2662803; rs2712523; rs1037153; rs11611491,rs10751569; rs2002950; rs17155116; rs2366867,rs10758858; rs7041772; rs10976196; rs4452855; rs12380136; rs16925803; rs4406457; rs7034937,rs10758933; rs10758931; rs16927063,rs10759064; rs10816124; rs914804; rs10759063; rs1475680; rs10759062; rs10122096; rs10118330,rs10763776; rs2066341; rs7894656; rs2478836,rs10772679; rs9300243; rs10845821; rs17199006; rs6488610; rs1894823,rs10773869; rs4759557,rs10776859; rs1475784; rs4842059; rs11103242; rs12348077; rs17040586,rs10785851; rs17358695; rs17016893; rs4141899; rs6586440; rs9435645; rs1330408; rs17474256; rs1330413,rs10786213; rs7074761,rs10792346; rs10501332; rs12282256; rs2958531; rs4963499; rs2463829; rs1406384; rs953169; rs2463833; rs10897267; rs2513037; rs11605459; rs2513077; rs11231050; rs10897266; rs10897253; rs2513071; rs10792347; rs11231029; rs2463828,rs10811815; rs1350996; rs10811816,rs10812700; rs10812702; rs1930042; rs12353187,rs10814706; rs2996368,rs10815793; rs10815796; rs10815795,rs1082075; rs773564; rs12139764; rs699670; rs12564854; rs12039095; rs12073383; rs773576; rs1418604,rs10821593; rs7093024; rs7923170; rs2137907,rs10832134; rs12576156; rs11523905,rs10838441; rs3824950; rs7120093; rs7939159; rs7936093; rs12274893,rs10846834; rs2297479; rs7970738; rs3751180; rs11058042; rs7136333; rs900411; rs10773145; rs12578446,rs10848914; rs16930743; rs11616055; rs16930761; rs1808285; rs12370980; rs12424031; rs7134115; rs7972545; rs10774167; rs10774168; rs717596; rs7307214; rs16930744; rs16930752,rs10852830; rs8065610; rs7212138; rs9901139; rs2006787,rs10863202; rs305086; rs8060960,rs10868825; rs6560130; rs7034715; rs3780603; rs11795117; rs11142398; rs4434676,rs10869444; rs7047501; rs4300062; rs10512038; rs11144105; rs7024831; rs7038344; rs1475717; rs17060535; rs17060568,rs10876278; rs998820; rs1945295; rs2857663; rs11170089; rs2277384; rs2852467; rs1540093; rs7136664; rs4237898; rs2852466; rs3741715,rs10880977; rs17096991; rs17121410; rs4074773; rs11183521; rs17096995; rs11836915; rs2471588,rs10886330; rs1409314; rs7092342; rs1961317; rs10787876; rs611959; rs4752220; rs4752219; rs7079370; rs7068576; rs4751680; rs7908018; rs1409568; rs10787875; rs7068600,rs10908369; rs12119598; rs11264091; rs768659; rs684260; rs661460; rs3762352; rs557897; rs507667; rs497705; rs12139097; rs510208; rs3790623; rs658024; rs11264087; rs589927,rs10913956; rs12058637; rs7520941,rs10921618; rs10801339,rs10924359; rs10754479; rs2885549,rs10937044; rs13073010; rs7617511; rs2338577; rs12497997; rs9858253; rs2338576,rs10946418; rs750900,rs10955416; rs16874228; rs1018144; rs13256415; rs13282023,rs10957577; rs1108570; rs7815334; rs1531750; rs7828820; rs7844113,rs10963906; rs10757022; rs10963907; rs12349207,rs10988339; rs10988337; rs10988338,rs10992250; rs16908152; rs10992236; rs12339442; rs7047473; rs6479406; rs7024547,rs11018751; rs17221829; rs10830359; rs7111680; rs7115903; rs7116282; rs11018756; rs11018755; rs10830363; rs10830355,rs11023415; rs2029877; rs10832348; rs12275356; rs16924840; rs4132974; rs1353447; rs7479595; rs11023409; rs7932155; rs10832351,rs11025959; rs7119634; rs10833472; rs10500896; rs1377744; rs4412753; rs4923393; rs4576820; rs7948285; rs1945321,rs11052394; rs12227331,rs11060928; rs884255; rs884256,rs11074926; rs9745621,rs11078890; rs4792113; rs9916424; rs8072737; rs11653055; rs9303273; rs11078889; rs6503364,rs11085234; rs7251792; rs7146,rs11090677; rs9614845,rs11098185; rs17045462,rs11099841; rs17028543; rs17028529; rs10029800; rs1318845; rs6852045; rs4696313; rs17028563; rs13102624; rs11724208; rs9997649; rs7681486,rs11100859; rs6817612; rs2719340,rs1110421; rs1857455; rs4933939; rs17102735; rs10887181; rs1892017,rs11105432; rs11105430; rs17184363; rs10506746; rs4761383; rs11105428; rs12307840; rs7315131; rs11105426; rs10506747; rs11105425; rs1352748; rs17043686; rs11105424; rs10745517,rs11112894; rs17281483; rs1148432; rs3853777,rs11121613; rs6540948; rs17035686; rs17035680; rs205488,rs11130418; rs6777750; rs7641137; rs7639042; rs17803386; rs17042585,rs11142237; rs11142238; rs7039404; rs7868935; rs12377675; rs6560073,rs11146268; rs1552682,rs11166474; rs1874779; rs4907911; rs1335751; rs721385; rs6692794; rs12038174; rs10875310,rs11170366; rs4919697; rs17122378; rs4919730; rs7485642; rs10783555; rs1402394; rs4825; rs7968162,rs11177995; rs12422838,rs11191757; rs7923247; rs1040675; rs11191766; rs1018484; rs11191824; rs6584391; rs10786764; rs11191761; rs7913415; rs12268683; rs3918483; rs10883921; rs12416668; rs7912575; rs7917690; rs6584402,rs11200391; rs2420995; rs4751871; rs12242677; rs12259215,rs11203475; rs495347,rs11215589; rs11215584; rs2513637,rs11224295; rs11224289; rs650297; rs635541; rs11224293; rs11606531; rs11224294,rs1122594; rs7680589; rs11943001; rs7656118; rs41421648; rs11721701,rs11226159; rs11226158,rs11243033; rs9504502; rs6937985; rs4959355; rs2145980,rs11247024; rs7294672,rs11248566; rs4980297,rs11252116; rs11252118,rs11255780; rs7091091; rs7899847; rs7902223; rs10508298; rs2387092; rs649537; rs647391; rs646490; rs2274026; rs591878,rs11258013; rs11258009,rs11258793; rs11258795; rs2457840; rs10906564; rs2292367; rs2446597; rs11258796; rs2446588; rs7074945,rs11264339; rs4971059,rs1134574; rs11615995,rs11521830; rs7865473; rs10869631,rs11527824; rs11101867; rs11101852; rs7089803; rs2492664; rs12263487; rs9630017; rs743534; rs4498943; rs11101824; rs3813873; rs11101876; rs743535; rs10857746; rs10857753; rs2070676; rs10857748; rs4512750; rs8181437; rs8181432; rs11101873; rs10857749; rs3813872; rs11593189; rs8181436; rs11101830; rs10857770,rs1156668; rs17011200; rs752604; rs11118922; rs2790762; rs11118924; rs7546586; rs11118919; rs6695584; rs2970199; rs4503353; rs12139468; rs12125368,rs11574294; rs41520844; rs1425295; rs2553278; rs3213202; rs11574341; rs7001440; rs2725361; rs1800392; rs11574311; rs2737333; rs2725352; rs6982140; rs11574304; rs2737334,rs11574637; rs11150619,rs11610354; rs12817093; rs1166229; rs1869879,rs11642182; rs8046269; rs4383154; rs9937721; rs12930599,rs11650011; rs8079522; rs11658267; rs3744069; rs312907; rs2411110; rs9916143; rs1075457; rs892961; rs566569,rs11650709; rs4239026; rs16972228; rs2377392; rs2889620,rs11667028; rs8110029; rs12979990; rs8102136; rs17255882,rs11668932; rs11881408,rs11675790; rs16866219; rs6732013; rs16866224; rs11682884; rs7577271; rs6436514; rs1821409; rs10210350,rs11685593; rs6710467; rs13004848; rs4663101; rs4663104,rs11687510; rs6736735,rs11699382; rs6053353; rs4815805; rs17721798; rs6053352; rs6076827; rs7267662,rs1171114; rs579599; rs1884951,rs11718245; rs11916456; rs9815292; rs1490496,rs11750661; rs6453303; rs9784696; rs6453304; rs17671389; rs10061629; rs10942819; rs9293712,rs11750888; rs7728721,rs11761802; rs10276774; rs4720646,rs11764440; rs4367488; rs9791781; rs1917259; rs11238123; rs11972102; rs4507720,rs11769011; rs7798990; rs11769043; rs296917; rs17160478; rs17160472,rs11774216; rs4236681; rs10095540; rs17060256; rs10780146; rs17552942,rs11777631; rs7461129; rs11777682,rs11781136; rs6987643; rs13266865; rs11989343; rs1155178; rs17745016; rs17812503; rs13253360; rs17744945,rs11782529; rs382752; rs17692377,rs11843015; rs17669147; rs2762132; rs9570258; rs423521; rs17669965; rs386809; rs9317098; rs411508; rs2670474; rs11840069; rs2670491; rs12427712; rs9317099; rs2292525; rs1225840; rs2670473; rs9538552; rs9528060; rs9538557; rs17057556; rs9646034; rs2137664; rs7323094,rs11856372; rs16945485; rs17595167,rs11874047; rs12959601,rs11880407; rs4806878; rs10412087; rs887502; rs2079882; rs4806877,rs11881816; rs4806131; rs10422744; rs17272288; rs417030,rs11888273; rs17524344; rs4849121; rs1533295; rs13395354; rs7558720; rs4849120; rs1554005,rs11894861; rs4131349; rs13422657,rs11897501; rs1866136; rs4852123,rs11901530; rs887994,rs11914438; rs16850684; rs1946725; rs7637880; rs2399038; rs7616848; rs17450051; rs7631886; rs9874718; rs1436351; rs4895115,rs11921930; rs7615291; rs2609031; rs2675835; rs4286453; rs4478114; rs11917538; rs7652715; rs2675810; rs4244696; rs4429624; rs11130263; rs6768601; rs9828200; rs1947607; rs4488874; rs2675832; rs9869826; rs6446245; rs4443210; rs4927961; rs2675830; rs2675836; rs2219431; rs2675806; rs9869945; rs4530566; rs4377512; rs6446167; rs10510754; rs4927960; rs7629253; rs6445600; rs6445750,rs1193096; rs6659522; rs4844633; rs2767567; rs6702082; rs591752,rs11947802; rs16881578; rs16881575,rs11979965; rs1525035; rs1404583,rs12003607; rs2165776; rs10758477; rs10973695; rs4242645; rs10973694,rs12004834; rs2173194; rs16917185; rs11789059; rs7022692; rs10513167; rs16917205; rs7047366; rs1568125; rs4979145; rs2132831; rs786990; rs10817367; rs7862764; rs11792549; rs10981466,rs12044772; rs17013655; rs12035141; rs12047788; rs1933553; rs17187806; rs17013631,rs12046227; rs4920453,rs12047002; rs472771; rs2073293; rs17468972; rs4466696; rs17299092; rs10888596; rs17468833; rs17428691,rs12049547; rs542565; rs474167; rs7517092; rs10925713,rs12055146; rs7709933,rs12070820; rs2785662; rs12145148; rs12123141; rs2778010; rs2785665; rs12743309; rs10489676; rs2785663; rs2785664,rs12092943; rs2137255,rs12187913; rs13153675; rs10491259; rs17492893; rs34170515; rs17428570; rs7723698; rs2962544; rs3749994; rs17796864; rs41338847; rs17492851; rs2962511; rs12188581; rs2895647; rs9918101; rs17427286; rs2024055,rs12189145; rs17375040; rs17302774; rs13177288; rs6889892; rs10942927,rs12191268; rs3817930; rs12191384; rs12199041; rs13208126; rs9285513; rs9390573; rs41499949; rs9322151; rs17642486,rs12193412; rs6930629,rs12199222; rs10949436; rs16879902; rs6459562; rs10949437; rs11753865; rs6906857; rs1006066,rs12232013; rs11060309; rs11060311,rs12242149; rs2203197; rs2380208; rs11255590; rs907687; rs2380205; rs907689; rs907688; rs12359234; rs12774966; rs12780246; rs7904512; rs7071536,rs12261209; rs4933687; rs4551673; rs7908678; rs3781228; rs1341992,rs12262435; rs4345897; rs4400721; rs747022; rs17109567; rs17109605; rs17109512; rs2274248; rs2147897; rs17109634; rs2274249,rs12278021; rs7107326; rs4937627; rs11222631; rs12575010; rs11222653; rs11222647; rs11222652; rs992564; rs12419920,rs12287767; rs585749; rs17211115; rs10792857; rs17149180; rs7934133,rs12324894; rs12905542; rs12592419; rs11629474; rs7162468,rs12337384; rs12351219; rs2807309,rs12346412; rs10985511; rs4837933; rs7037063; rs7045782; rs10818618; rs10513388; rs10985486; rs10119203; rs10513389; rs13292569; rs10985483; rs13285346; rs4836873; rs17263352,rs12357769; rs10509195,rs12358835; rs17098576; rs17098586; rs7903013; rs10787945; rs17606601; rs10510056; rs12244897; rs10886439; rs12264832; rs12357403; rs4752276; rs4752269,rs12404969; rs7550433; rs10920447; rs4950866; rs4950867; rs7517181; rs2095981; rs2153441; rs10920451; rs10920452; rs12021648; rs12038816; rs946857; rs12404945,rs12412248; rs16928572,rs12412740; rs11816061; rs10509309; rs2894074; rs10762254; rs4601652,rs12431798; rs11626209; rs12147030; rs8009377; rs10484021,rs12442690; rs11636810; rs12438672; rs17228508; rs11855355; rs8038654; rs11636101; rs12595152; rs11856897; rs1304396; rs7181544,rs12472609; rs13402270; rs6431996; rs12471083; rs10192759; rs10439230; rs4668615,rs12476939; rs6531263,rs12482962; rs2837107,rs12485766; rs4538372; rs17353029; rs10512879,rs12486047; rs282522; rs282524,rs12500897; rs993380; rs4693482; rs1112035; rs10030631; rs6830953,rs12532826; rs12113983; rs10242655; rs7811500; rs10950583; rs13225661; rs17169090; rs17348974,rs12533075; rs4728351; rs4392824,rs12547223; rs13271017; rs7830372,rs12549679; rs17091190; rs7825914; rs17091140; rs17481744; rs10100391; rs17091182; rs11204065; rs17091198; rs7825924,rs12565468; rs6703771; rs11580813; rs6665721; rs7531556; rs2134482; rs1109875; rs12067869; rs12143113; rs3766309; rs17469160; rs869526; rs7528550; rs11800478; rs6657353,rs12570664; rs11250783; rs17156884; rs7099342; rs11250778,rs12586651; rs10142332; rs12435279,rs12593336; rs1865997; rs1865996; rs7180958,rs12603313; rs9910104; rs8066556,rs12617588; rs6542252; rs12991531; rs7567991; rs6542254,rs12622876; rs11889431; rs4340584; rs6430676; rs2375109; rs1030623; rs6430675,rs12625867; rs1540902; rs362557; rs11087009; rs6104580; rs6108479; rs11087010; rs6133869,rs12642344; rs10937844; rs6838261; rs4689803,rs12650358; rs4864471; rs1002824; rs7685317; rs6844977; rs6826933,rs12657742; rs12652395; rs2044745; rs6886617; rs465705; rs1441531,rs12683020; rs7037095,rs1269762; rs2479695; rs1247423,rs12699653; rs1404616; rs1404613; rs1404614,rs12704039; rs4726986,rs12712014; rs7594896; rs7570544; rs855044; rs12712018; rs1563112; rs7581595; rs855026; rs855047; rs4676183; rs855039; rs12052813; rs2123694; rs13425781,rs12744374; rs12405615; rs6687814; rs2071967,rs12767500; rs10787816; rs236213; rs236214,rs12777920; rs1409391; rs11259206; rs11259205; rs1409390,rs12778638; rs10748933; rs7900362; rs945805,rs12868447; rs17077240; rs869808; rs17077286; rs1930905; rs7342452; rs10507311; rs12430379,rs12882702; rs1909784,rs12891613; rs17795094; rs4982912,rs1289356; rs1289355; rs11159770; rs17122254; rs17122236,rs12899069; rs11852677; rs10518921; rs1477439; rs2059322; rs4777305; rs11855828; rs36008057; rs1991088; rs11855915; rs7177970,rs12902119; rs12900891; rs10518977; rs17190566; rs6494009; rs12591624; rs10518978; rs7182229; rs17190580,rs1290999; rs2285883; rs4902602,rs12941944; rs7210301; rs1317254; rs7217897; rs7223638; rs1316956; rs7208294; rs11650719; rs4793000; rs9748005; rs4792900; rs4792997; rs12603053; rs3826413,rs13059249; rs9830378; rs7627250; rs350662,rs13082242; rs2366684; rs6764198,rs13100529; rs4325924; rs967590; rs13089163; rs9829987; rs6773744; rs10865631; rs7650924; rs17026496; rs1908761,rs13131244; rs17087693; rs2079916; rs17579638,rs13133908; rs4147536; rs1042026; rs17033; rs1693457; rs13145277,rs13154490; rs10041756; rs2680783; rs34076397; rs2680784; rs16901713; rs2203871,rs13155893; rs1457120; rs2914758; rs2914757; rs2964733; rs2914756,rs13156607; rs11958127,rs13182707; rs1022793; rs7716011; rs6878113,rs13186299; rs159547,rs13202734; rs9351736; rs1523947,rs1321329; rs829816; rs9386828; rs6568591; rs9400288; rs9480991; rs7767805; rs2024850; rs6916579; rs6925886; rs7749910; rs12529505; rs9374111; rs7745469; rs11755641; rs2145144; rs9384713; rs9398210; rs7356790; rs12199154; rs4946992; rs9386824; rs9487172; rs9400316; rs2277114; rs729888; rs749517; rs4523125; rs911022; rs9374099; rs2357128; rs9400310; rs9372223; rs942923; rs9384719; rs829813,rs13221697; rs12673707; rs7780078; rs7803617; rs6977919; rs2190443; rs4723086; rs11769405; rs1154846; rs10228992; rs6972352; rs4723083; rs217154,rs13239509; rs2721788; rs13244368; rs2711125; rs2529042; rs6952491; rs2158889; rs2390982; rs4722378; rs2711122; rs2711093,rs1324664; rs2985499; rs2989870; rs3010332; rs10493260; rs11207408; rs2989864; rs3902349; rs17118854; rs7527296; rs17118797; rs4520439; rs12145786; rs914462; rs10789075; rs3898691; rs332230; rs4912386; rs3124643; rs332227,rs1326686; rs9318057; rs7987755; rs2038945; rs7985915; rs17195448; rs9542861; rs7996910,rs13278000; rs12547159; rs7826655; rs17608649; rs7835159,rs132834; rs132875; rs9614616; rs17548707; rs226515; rs132883; rs7287382; rs132884; rs17548742; rs132881; rs132873; rs9615052; rs1058024; rs6007500; rs226518; rs8135904,rs1332796; rs1332795; rs9644896; rs7850556,rs1332806; rs950196,rs13333562; rs4106010; rs9938863; rs2134253; rs12926148; rs258097,rs1334526; rs7915528; rs7911568; rs1413663; rs11593895; rs7895623; rs10825507; rs7911704,rs13356282; rs6890681; rs4305655; rs7716140; rs7702542; rs4307110; rs13359033; rs10062992; rs10063003,rs13383368; rs6743352; rs6730148; rs11123612; rs6738683; rs11680768; rs11682163,rs13383680; rs2178329; rs13006117; rs1433236; rs21818; rs17270532; rs13388308; rs1153681; rs11888507; rs3771928; rs1153676; rs7566401; rs10183675; rs2541066; rs1153672; rs11894840; rs7571171; rs1153684,rs13405170; rs11124500; rs1186353; rs1183799; rs17018460; rs13430583; rs1167437; rs1183798,rs13424546; rs7595793,rs1342854; rs10975282; rs10975283,rs1349638; rs16912518; rs10511822; rs1452338; rs10124164,rs1352576; rs6534043; rs2635296; rs17862966; rs10019567,rs1358022; rs8177253; rs1049296; rs8177272; rs1525892; rs2718796; rs8177262; rs2715632; rs2715627; rs2715631; rs7638018; rs8177277; rs8177248; rs1115219,rs1359329; rs7861679; rs10739569,rs1364951; rs6833071; rs7671645,rs1365404; rs7120273,rs1367151; rs12617882,rs1372288; rs294470,rs1375162; rs6864227; rs2594849,rs138517; rs138521,rs1391997; rs9317705; rs9541434; rs17557736; rs12184778; rs9529367; rs12859487,rs1397273; rs609154; rs12419176,rs1401209; rs4851776; rs2139109; rs9789507; rs7563316; rs12997792; rs17030964,rs1414557; rs16926057; rs1335997; rs976831; rs2784624; rs1953595; rs2152510,rs1418847; rs863351; rs1342958; rs7529179; rs16840314; rs4411130; rs951135; rs863345; rs10399681; rs16840363; rs17630699; rs6669271; rs863344; rs1894040; rs11264997; rs11265007; rs9804152; rs11265030; rs12080815; rs1873509; rs10908677; rs923663; rs12121983; rs11265023; rs2054991; rs11265022; rs10908684; rs11265009; rs11265021; rs863347,rs1428795; rs1428801; rs1476960; rs16965282; rs11640563; rs9933124; rs2304474; rs7202570; rs16965263; rs16965266; rs2192636; rs12448291; rs1428804,rs1445300; rs967295; rs17409500; rs17481466; rs895219,rs1446519; rs11898158; rs7575934; rs7599662; rs2515401; rs990524; rs1446522; rs17042786; rs1530551; rs2862853; rs921065; rs4849148; rs1530549; rs2515406; rs2100071; rs1446521; rs768627; rs17042755; rs3180235; rs1530550; rs10496448,rs1447266; rs294365; rs1447265; rs7126529; rs17320769; rs294363; rs1447262; rs292427,rs1449305; rs1449302; rs17399603; rs1965214; rs13060756; rs2713770; rs2595907; rs2595904; rs41386544; rs16843148; rs16843128; rs2713769; rs9873202; rs4928102; rs16843153; rs2713768; rs9811022; rs7611522; rs2713758; rs10936464; rs2713798,rs1449827; rs4461899; rs2895873; rs7001847; rs1584545; rs1037293; rs2895859; rs12155743; rs2167103,rs1457608; rs11055458; rs12228921; rs10845779; rs7310354; rs1457610; rs16909124; rs2163895; rs7303541; rs11055460; rs984895; rs17821946; rs12369358,rs1457717; rs6887059; rs1457718,rs1465423; rs12596320; rs6497755; rs2287786; rs11639856; rs2112783; rs13336754; rs2112784; rs8050047; rs12599552; rs2059134; rs8055590; rs3803716; rs17177078,rs1483625; rs1384823; rs1564726,rs1486741; rs4783880; rs1386260; rs8060698,rs1488737; rs2115571; rs2373119; rs10161504; rs7967691; rs11110088; rs4337135; rs11110086,rs1489313; rs4782534,rs1493995; rs11590251; rs1690551; rs6693247; rs2336245; rs12122667; rs1389561; rs5007951; rs16835593,rs1498243; rs4949232; rs16833076; rs10798928; rs4245639,rs1501562; rs924569,rs1510880; rs6828800; rs13123498; rs3805257; rs3792652; rs3805256; rs2055730; rs9991495; rs11736775; rs3828513; rs7680959,rs1511392; rs10046678; rs1511391; rs7833268; rs10099920,rs151181; rs153103,rs152396; rs731649; rs152395; rs249487; rs154763; rs1472623; rs185119; rs10069142,rs1533589; rs4654009; rs4654010; rs12565875,rs1546511; rs4860350,rs1558226; rs8082668,rs1559486; rs13246455; rs12667132; rs6953598; rs9641850; rs11762085; rs17552570; rs822040; rs6467244; rs17552411; rs12540568,rs1561843; rs1561842; rs7629853; rs9816744; rs6807974,rs1562196; rs731616,rs1566135; rs4688801; rs9875499; rs1566136; rs7648579,rs15680; rs4527737; rs477994,rs1569589; rs9321916; rs11155297; rs170344; rs4896663; rs4895616,rs1571567; rs10982502; rs1330125; rs7863943; rs10982554; rs10982622; rs6478247,rs159432; rs295258; rs295259,rs1601513; rs5019005; rs17004941; rs11935979; rs1385890; rs13152520; rs4346635; rs10025495; rs7678081; rs1486021,rs1603824; rs4974495; rs2400279; rs4974496; rs13078237; rs4974494; rs2400278,rs1635181; rs6460831; rs1635183,rs16525; rs17633541; rs657672; rs16526,rs1657508; rs320891; rs1234256,rs16835121; rs11945234; rs7378101; rs12643997,rs16836585; rs1427615; rs16836631; rs1896473; rs1593759; rs13412066; rs2558100; rs4633970,rs16841100; rs16841101; rs16841107; rs10926380; rs6682594; rs16841106; rs12038552,rs16841; rs4885106; rs531161; rs9569048,rs16851722; rs7586913; rs3919195; rs6722166; rs4667881; rs10210369; rs11897214; rs4667510; rs13418070,rs16853335; rs17636071; rs7641708; rs7639109; rs16853354; rs12637224; rs7617034; rs2197063; rs1501626,rs16854287; rs10200961,rs16859965; rs788159; rs788160,rs16865970; rs16865950; rs4234618; rs4234619; rs41430745,rs16874420; rs10517032; rs2324237; rs2324241; rs10517031; rs10020457; rs10517030,rs16890744; rs153864; rs247244; rs40290; rs35010; rs185048; rs247245; rs153869; rs6881888; rs7722692; rs7737525; rs26642; rs26624; rs6895112; rs152185; rs168847; rs17467162; rs17383748; rs32170; rs32164; rs32178; rs152191; rs17467190; rs247237; rs1301064; rs39935; rs9291762,rs16897182; rs869092,rs16898907; rs2235296; rs2235295; rs10946164,rs16908858; rs2263916; rs10825792; rs12255924; rs2893683; rs11005370; rs12263637; rs2893686; rs7907212; rs7909011; rs11005338; rs10740667; rs2243589; rs17574907; rs10763362; rs9971280; rs4935649; rs11005314; rs7077390; rs6481208; rs11005363; rs10763363; rs4144609; rs17575600,rs16921454; rs4329253; rs11784187; rs13259631; rs7462267; rs16921503; rs13269400; rs13249396; rs16921475; rs4737967; rs7008285; rs4607582; rs6473976; rs4236966; rs4481574; rs9298530; rs4737280; rs13438934; rs4562295; rs4737940,rs16941424; rs4887210; rs2067559; rs12324693,rs16960027; rs6499946; rs17241091; rs1820237; rs2288012; rs8048836; rs11644244; rs2288014; rs4784916; rs16960035; rs2288013; rs7193906,rs16965748; rs1009570; rs473198; rs16965783,rs16985231; rs6005539; rs134009; rs84510; rs9808846; rs16985255; rs11705386,rs16997552; rs7284842; rs4315633; rs9615635; rs7288105; rs12165516; rs4239938; rs17616262; rs6008387; rs9626769; rs9615217; rs7292036,rs17000940; rs211915; rs983425; rs211917; rs6064201,rs17012005; rs17012002; rs17012008; rs1471234; rs1402366; rs17395135,rs17013215; rs7565568; rs2305573,rs17023314; rs7577040; rs7423759; rs6707538; rs4449188; rs17436893,rs1703290; rs473275; rs576855; rs2459731; rs484410; rs645402; rs937219; rs491716; rs483632; rs2457122; rs2452877; rs903085; rs825723; rs2018939; rs511907; rs492724,rs17033293; rs2343464; rs918810; rs7594273; rs12052712; rs7579209; rs7567921; rs6721199; rs10194925; rs11898532,rs17033598; rs1014454,rs17036188; rs2960421; rs17793693; rs10865710; rs10510418; rs12490265; rs1801282; rs12495364; rs6785890; rs13061415; rs17036326; rs17036328; rs11710969; rs12493718; rs11128597; rs11128598; rs11709077; rs9817428; rs12485478; rs11715073; rs7620165,rs17057882; rs1895330,rs17060624; rs9876503; rs9843894,rs17063181; rs170139; rs309705,rs17063802; rs8089950; rs10503015,rs17079498; rs17079504; rs17079516; rs2406305; rs13250365; rs11998250; rs1460403; rs17079506,rs17084040; rs7678144; rs12506783; rs718454; rs1559715; rs890206,rs17098782; rs1884360; rs12241007; rs11816151; rs17725640; rs10786777,rs17104648; rs4980259; rs12764514; rs17104646,rs17104715; rs596100; rs17391295; rs552767; rs41516344; rs2564915,rs17108429; rs31420,rs17110938; rs6671173; rs879063; rs744748; rs12239874; rs744746,rs17113985; rs1036605; rs7731686; rs2043847; rs1371063; rs17494099; rs6867434; rs17493476; rs6886088; rs17578145; rs4958608; rs17578068,rs17116125; rs792605; rs10092922; rs17261494; rs4272377; rs17118133; rs17203077; rs11783232; rs17118086; rs17118063; rs2062006,rs17117636; rs1481913; rs10888071; rs2128128; rs9886538; rs9325677; rs7827109; rs4592030; rs7843476; rs997443; rs2128127,rs17119416; rs324019; rs1059513; rs7298475; rs10783813,rs17155782; rs2237505; rs2367841; rs6970802,rs17157099; rs11242537; rs17157107; rs324343; rs2304914; rs10053503; rs324341; rs750612; rs10078652; rs1370190; rs1443073; rs17430888,rs17175655; rs7191857; rs16953241; rs4423418; rs16953300; rs17254362; rs17254042; rs17175620; rs8052052,rs17183972; rs9892479; rs4072512; rs4795744; rs3925478,rs17188506; rs12759150; rs12754319; rs11119576; rs2226023; rs17260690; rs6540619; rs10494928; rs17016734,rs17192305; rs6943811; rs757683; rs724396; rs7790321; rs17192222; rs6974217; rs6464585; rs12056023,rs17193659; rs1320119,rs17220686; rs7090783; rs10884483; rs17220921; rs7894314; rs7914264; rs6584817; rs4918310; rs10748951; rs1583897,rs17260119; rs12410473; rs6692331; rs11580204; rs9803921; rs35095400; rs17014015; rs1411406; rs12759484; rs10494915; rs10494916; rs7415860,rs17271591; rs2037276,rs17279885; rs3893384,rs1728260; rs1680797,rs17296443; rs17296436,rs17352975; rs4700437; rs16895276; rs2342074; rs17456587; rs4700440; rs17456510; rs4700441,rs17353809; rs16844969; rs10511199; rs7616427; rs16844993; rs7636808; rs1435209; rs1479371; rs9862862; rs16844949; rs1025587; rs7623736; rs6781453,rs17357567; rs9317421; rs3887157; rs12428629; rs10507321; rs17285225; rs7337589; rs17357143,rs17375110; rs2164549; rs6787349; rs6788434; rs9875094; rs2043662; rs6788511; rs17016456; rs17375496; rs17016466,rs17376808; rs2327088; rs6039266; rs4816085; rs6133621; rs6039268; rs2076411; rs718712; rs6039267; rs4633993; rs6086591; rs6086595; rs718711,rs17409100; rs17473405; rs10019259; rs1836899; rs7677817; rs1436536; rs12640523; rs2043653; rs16996519; rs17024826; rs17024857; rs13107501; rs17024738; rs9684694; rs1436546; rs6532584; rs6814855,rs17459507; rs898892; rs10883130; rs660426; rs657442; rs552644; rs621644; rs541519; rs10748739; rs558398; rs552436; rs526698; rs521390; rs526877; rs2018085; rs7907389; rs12219674; rs11189692; rs625777; rs10509724; rs537851; rs527822; rs489611; rs10883134; rs551674; rs17538604; rs563937; rs650527; rs523205; rs592142,rs17461319; rs4695719; rs6447336; rs11931753; rs17653191; rs7664085; rs10938345; rs6835800; rs10024393; rs6812769; rs12511706,rs17471823; rs7023635; rs3886529; rs1570421; rs7869537; rs1885784; rs11141735; rs10868548; rs1923798; rs927524; rs4878053; rs11141737; rs2889976; rs1888925; rs2378729,rs17488863; rs17686774; rs1503713; rs1032823; rs17624758; rs1910462; rs4835587; rs1553427,rs17495691; rs7905330; rs11257930; rs4750247; rs7071404,rs17502111; rs11591579,rs17514217; rs973608; rs17514245; rs7530207; rs911892; rs6427160; rs10919019,rs17522931; rs8040431; rs4778008; rs7183734; rs17703847,rs1754614; rs1854514; rs2484109; rs1831286; rs2484105; rs1762059; rs10884651,rs17584106; rs1892401; rs7093648; rs1316302; rs1937832; rs2997254; rs2997255,rs17596947; rs12406881; rs7544735; rs11118607; rs12145674; rs2131887; rs11118609; rs2279638; rs903319; rs2642431,rs17605562; rs893341; rs1030893; rs11894033,rs17607420; rs6828678; rs11723518; rs17044897; rs10011263; rs6829775; rs7685179; rs6855396; rs7684808; rs17044925; rs11728431; rs4626206; rs7695659; rs5022543; rs4364265,rs1764123; rs1737688; rs12209241; rs1033484; rs9505662,rs17679603; rs7898558; rs14073; rs17617713; rs10887868; rs7916618; rs7074356; rs7907224; rs8735,rs17686634; rs17686669; rs17686684; rs8066912; rs4968746,rs17689863; rs3732304; rs6759555; rs4853169; rs13385913; rs3771878; rs2024034; rs1049678; rs3771872; rs1990145; rs1986238; rs10165899; rs3213670; rs3771875; rs17690224,rs17691814; rs165475; rs17702888; rs967008; rs165477; rs34463305; rs6870605; rs165442; rs17691826; rs17702773; rs358093; rs9324962; rs454221; rs149112,rs17693733; rs7105821; rs10501821; rs668696; rs16921433; rs643641; rs496397; rs530190; rs653118,rs1769621; rs1680684; rs1680679; rs1769628; rs4981207; rs10083460; rs1680686,rs17714087; rs17714824; rs17713494; rs31862; rs1345610; rs1549883; rs4704963; rs17641627; rs10515772; rs1368298; rs10043333; rs7720275; rs12652435; rs12651861; rs17056278; rs10061900,rs17719860; rs10124182; rs10521467; rs12686149; rs7033416,rs17736515; rs2232739; rs3024811; rs3821020; rs6547629; rs13414982; rs17508809; rs7316; rs2232750; rs2304564; rs2118177,rs177576; rs177574; rs9791570; rs177578,rs17776825; rs1498609; rs17776777; rs1353747; rs1077183; rs1498606; rs10514871; rs2936193; rs2936190; rs7735570; rs1948651; rs4700319,rs17789174; rs12446708; rs16975185; rs12596553; rs3794679; rs7196620; rs12932076,rs17791950; rs1123479; rs4396773; rs959996; rs6021170; rs4811167,rs17817969; rs574481; rs948615; rs488199; rs10221304; rs3794941; rs11151102; rs8088980; rs520719; rs12458417; rs17055278; rs17055357,rs17835526; rs1159491,rs17838831; rs701748; rs1879169; rs16861634; rs7652826,rs1793412; rs1631865; rs1790149,rs1801020; rs3812036,rs1833819; rs519481; rs17194633; rs679565; rs660807; rs663307; rs494462,rs1856107; rs1856106; rs1856105; rs2050605; rs7522707,rs1859020; rs6462089; rs6978323; rs7796539; rs1011384,rs1860565; rs11881055; rs2870477; rs8102497; rs10408898; rs10401139; rs2159551; rs382592; rs8113561,rs1864550; rs2250249; rs445551; rs1864548,rs1869452; rs622716; rs3731572; rs662050,rs1873745; rs10113800; rs6471530,rs1873867; rs1948435; rs7690678; rs7690486; rs17050894; rs12504035,rs1877796; rs882896; rs1877793; rs7917618; rs7077386; rs12243559; rs16914097; rs721992; rs16914091; rs12267686; rs16914105; rs2271564; rs1913512,rs188285; rs2248685; rs9480349; rs288965; rs17087551; rs288968; rs288964; rs288967; rs184086,rs1883304; rs134743; rs134748; rs16981470; rs9613119; rs2223338; rs9613122; rs9608464; rs2092201,rs1883791; rs6074369,rs1885644; rs2065140; rs1923640; rs1885645; rs3131325; rs2065141; rs10494504,rs1892971; rs12146624,rs1894674; rs17632578; rs3798379; rs2157535; rs2301485,rs1903110; rs11742502; rs172137; rs278012; rs13156584; rs17068860; rs10475853; rs175874; rs10035359; rs11738133; rs3101178; rs11134465; rs278016; rs12517217,rs1905423; rs12303436; rs11052613; rs1905421; rs17634320; rs11052596; rs10844541; rs7304969; rs10844545,rs1907179; rs1599923; rs7618776; rs41332545,rs1926374; rs943169; rs12340636; rs10511465; rs10976262; rs7851475,rs1929036; rs7996193; rs7490259; rs7336431; rs1888299; rs1929045,rs1938684; rs1938685,rs194606; rs6931358; rs9359503,rs1950669; rs1950670,rs1952373; rs8006900; rs7152583; rs8007728; rs2031857; rs17650363; rs8004086,rs1958918; rs4981146; rs8017647,rs1972537; rs3810389,rs198260; rs7142609,rs1986320; rs675566,rs1999004; rs4978847; rs2149002,rs1999670; rs9383690; rs1408505; rs1107835; rs7764312; rs7769185,rs2003724; rs1763903; rs10489573; rs4920486; rs4920485,rs2017146; rs978361; rs1443190; rs1017527; rs12502920; rs745719; rs7437824; rs10006418; rs10012488; rs10857397; rs2008423; rs13149611; rs10000770,rs2017404; rs10402386; rs1960436; rs11084622; rs2017628,rs2020887; rs660414,rs2024269; rs17207421; rs17801421; rs12702043; rs1860755; rs2240983; rs11979957,rs2027815; rs1547399; rs2213254; rs4621347; rs9824190; rs2213253,rs2027938; rs10965197; rs10757261; rs9657608,rs2035561; rs17022281; rs2200472; rs1248853; rs2200467; rs1248859; rs4301023; rs2326121; rs17022259; rs17420038; rs17022250; rs10490895; rs12485289; rs17022138; rs12714616; rs7651996,rs2036561; rs17745927; rs905807; rs905812; rs13154949; rs17072770,rs2037370; rs1401974; rs7643631; rs6782299; rs9838229; rs11916345; rs9838828,rs2053762; rs1447488; rs13024043; rs4675457; rs1447489; rs10084407; rs12472508; rs10084416; rs921163; rs1550910; rs1156249; rs1545378,rs2055713; rs7168261; rs12324416,rs2056168; rs10027671,rs205619; rs205613; rs205621; rs205618; rs6717832,rs2056615; rs6599010; rs1274970; rs7647885; rs4676631; rs784507; rs6800630; rs1877564; rs3732377; rs17038466,rs2066955; rs1344016; rs10862348; rs1955384; rs10862342; rs10862344; rs10778826; rs10862339; rs1922403; rs17008900; rs11114988; rs1578963,rs2075834; rs1371386; rs8023280; rs12439587; rs2075833; rs1371385; rs2289352,rs207808; rs207811; rs17822276; rs117448; rs207822; rs207865; rs10490364; rs721774; rs207866; rs3843344,rs208682; rs12808450; rs1107573; rs12786782; rs6484720; rs208681; rs12807961; rs208683; rs12295136; rs554518; rs16925514; rs11032686; rs7944397; rs7111765; rs10768074; rs11032695,rs209814; rs209812; rs9394412; rs12209572; rs10947661; rs17486782; rs1205882; rs1205885; rs765392; rs1205883; rs864245; rs1205884; rs1205850; rs16872104; rs9349028; rs169715,rs2106772; rs12449696; rs7208415; rs12450937; rs9897583; rs17573357; rs11651239; rs1900101; rs7215365,rs2118963; rs2066629; rs17074018; rs7995192; rs2580187; rs2580195; rs2066647; rs2066632; rs2740520; rs2765762,rs2119297; rs10894801; rs11603105; rs10791357,rs2120661; rs2120660; rs1515022; rs9902160; rs6501225; rs626439,rs2127187; rs2618989; rs2618993; rs10499921; rs6966287; rs2618988; rs2127186,rs2138648; rs17391837; rs17319889; rs2944664; rs12997380; rs17319875; rs17391809; rs6731484,rs2140461; rs4728584; rs4142954; rs2140460; rs2462078,rs2153116; rs12031327; rs17128563; rs6588190; rs6588191,rs2154746; rs12574730,rs2155853; rs10502466; rs9960691; rs4800613,rs2157479; rs3753271,rs2157799; rs1180290; rs11760323; rs1180296; rs926201; rs7798375; rs10249702; rs6968609,rs2169541; rs337634; rs337635; rs7654288; rs6811246; rs2615619; rs337638; rs12506499; rs2172134; rs4461531,rs2176593; rs2176592; rs10930420,rs2187004; rs10502463; rs4496242; rs17798760; rs17798772; rs17188256; rs16941126; rs17204304,rs2198756; rs1456012,rs2205020; rs588295; rs1164666; rs10839257; rs12806588; rs7118379; rs1164673; rs11040339; rs10839272; rs7930322; rs7924782; rs11040338; rs1164681; rs7114817; rs7929543; rs598101; rs2204366; rs10501324; rs7115281; rs7925896; rs10769572; rs3960835,rs2205020; rs588295; rs1164666; rs10839257; rs12806588; rs7118379; rs1164673; rs7930322; rs11040339; rs10839272; rs7924782; rs11040338; rs1164681; rs598101; rs7114817; rs7929543; rs2204366; rs10501324; rs7115281; rs7925896; rs10769572; rs3960835,rs2218609; rs7818649; rs11994496; rs10094221; rs278565; rs416829; rs10102255; rs278566,rs2223802; rs2207000,rs2225589; rs7048827; rs7859135; rs10820241; rs1576949; rs7875625; rs7858225; rs10820255; rs7869276; rs10990245,rs2233402; rs2215617; rs10238918; rs17473169; rs2233398; rs9655313; rs6945749,rs2235276; rs6923965; rs6908214,rs2236375; rs1051322; rs12451788; rs9896996; rs7217144; rs7207864; rs8065878,rs2237957; rs12275068; rs17715430; rs16934376; rs6486378; rs2108333; rs2237959,rs2240617; rs2231489; rs1076105; rs1076106,rs2241107; rs2241110; rs2842861; rs2853641; rs2075163; rs7534339; rs2253677; rs2241111; rs2842879,rs2241920; rs950803; rs10897056; rs4939352; rs950802; rs10501383; rs2233244; rs3816270; rs7107802,rs2241937; rs2366148; rs1822437; rs1561987,rs2249301; rs719810; rs2249698; rs2249303,rs2251899; rs16938372; rs2251898; rs877521; rs1866737,rs2252190; rs2824856; rs2824877; rs2824900; rs2824895; rs2824857; rs2824903; rs2824866; rs2824898; rs2251831; rs4818418; rs2824880; rs752397; rs1740178; rs2251832; rs2824897; rs2824871; rs2026211; rs2824899; rs2824902,rs2255722; rs7555292; rs4847408; rs6541404; rs6701250; rs12133576; rs11164890; rs573056; rs6692027; rs1559828; rs670254; rs506556; rs6687359; rs6703310; rs12118262; rs17131710; rs4847409; rs626714; rs2783489; rs519723; rs771463; rs2031225; rs2484486; rs12563120,rs2271151; rs7610686; rs10865570; rs2255164,rs2275458; rs10864411; rs11121390; rs9660866,rs2278737; rs6431588; rs6749351; rs13020362; rs2880131; rs3795904; rs1374387; rs11677736; rs4663854; rs7598219; rs4663855; rs6722284,rs2284372; rs2284371; rs6074148; rs3787573; rs6077860; rs6514115; rs4289256,rs2285337; rs11563634; rs2285338; rs11563346; rs11563463,rs2287152; rs3844373; rs4149203; rs9332908; rs7312090,rs2290134; rs1046910; rs1868523; rs3733051; rs9311311,rs2292222; rs3773217; rs6809232; rs3773216; rs3773220; rs3821597,rs2300564; rs2268543; rs1108157; rs2300565; rs12691501,rs2303566; rs1863704; rs16859180,rs2305934; rs17014666; rs922026; rs17014672; rs9991039; rs17014677; rs17014687,rs2319900; rs7668720; rs17613517; rs4269143; rs10001414; rs4458418; rs10022002; rs17054359; rs13142882,rs233112; rs233118; rs233111; rs1498373,rs2341030; rs6965479; rs4296988; rs10233805; rs4487697; rs4311612,rs234425; rs1474725; rs11242962; rs234404,rs2358012; rs17196916; rs1120810; rs9489985; rs9387843; rs12662155; rs6925200; rs17197244; rs9482051; rs9374944; rs6937724; rs9482052,rs2359866; rs7145487; rs8015701; rs17183738; rs17103681; rs17783198; rs8017398; rs11159152; rs175886; rs1863036; rs175888,rs2372237; rs972528,rs2380196; rs7392864; rs11819125,rs2397061; rs2104521; rs9370050; rs4715233; rs41412044; rs2894788; rs6940892; rs2104522; rs11754532; rs9474070; rs1326570; rs728996; rs6458777; rs6922497,rs2404602; rs11633869; rs2170998; rs16968467; rs11072617; rs1116535; rs7163296; rs17464903; rs11632765; rs12440511; rs2046416; rs2585730; rs7178759; rs2629032; rs12912475; rs12904417; rs10851889; rs3102718; rs7165053; rs4886506; rs280013; rs8023896; rs11072625; rs3812908; rs4641709; rs2046415; rs1567671,rs2410098; rs10092799; rs731079; rs10102096,rs2418877; rs2211345; rs17374565; rs7418463; rs6657359; rs4442368; rs10494629; rs10920351; rs1418797; rs12032930; rs6427944; rs4339868; rs2418881; rs12566811; rs10920379; rs4845222; rs11584992; rs4845225,rs2419027; rs11083386; rs17740582; rs7229599; rs2949528; rs2949536; rs2960023,rs2419882; rs17702902; rs151545; rs151598; rs114823; rs17091109,rs2468526; rs2468523; rs2455258; rs2937551,rs247825; rs4783016,rs2487020; rs10114823; rs4744280; rs11792101; rs10739959; rs2490998; rs10821219; rs7855940; rs2487010; rs7859190; rs2253589; rs2491000; rs2398873; rs2243742; rs9409699; rs7854820; rs2265800; rs10821216; rs10116474; rs7874836; rs10761280,rs2512430; rs2512434; rs2448148; rs2512429,rs2541082; rs759480,rs2562490; rs2650781; rs2562456; rs2133820; rs2650808; rs2650793; rs2562487; rs2246914; rs2562479,rs2570165; rs2570168; rs7842291; rs1433467; rs16939001; rs2570172,rs2574911; rs2574914,rs2589133; rs8065459; rs734338; rs2333990; rs9915426; rs2138125,rs2597520; rs2597513; rs2630452,rs2600683; rs2600685; rs935863,rs2605419; rs4297993; rs168845; rs865358; rs820371; rs820335,rs262427; rs1358987; rs1016215; rs262420,rs262836; rs13155521; rs262860; rs746468; rs264883; rs4042095; rs90213,rs2636670; rs6811427; rs16998530; rs2636669; rs2635429; rs2636671; rs3756121; rs10519642,rs2654693; rs1827546; rs2174178; rs2708309; rs1875730; rs1875732; rs1827545; rs2134634; rs1875731; rs2654689,rs2660243; rs760117,rs2681925; rs16920199; rs11011920; rs11011907; rs1855085; rs10828003; rs2151087; rs7074930; rs1571942; rs2681951; rs2681943; rs2681942; rs883637; rs867642; rs2482818,rs2695290; rs2695289; rs7980984; rs10778139; rs1076534,rs2699325; rs2699342; rs2390886; rs2806337,rs2700131; rs1731549; rs2620772; rs17801826; rs1797711; rs2127547; rs2127546; rs11176797; rs17801820,rs2700986; rs16879644; rs1986567; rs1882079; rs2717953; rs2724016,rs2717694; rs909406; rs224177; rs11647815; rs2002341; rs2717695,rs2726034; rs4787451,rs2730363; rs723738; rs11128774; rs2603764; rs12492464; rs2603765; rs6808834,rs2764447; rs12083538; rs12079921,rs2772559; rs3176818; rs3176817; rs3176820; rs3176813,rs2782988; rs7982390,rs2797862; rs17549892; rs2797864; rs2610815; rs7075279; rs17154204; rs2610808; rs2698114; rs2797863; rs2610814,rs2798361; rs910528,rs2803353; rs9355410; rs6937267; rs3805767; rs16900482; rs3805766; rs9458550; rs9356076; rs3792935; rs9458565; rs3792930; rs11754196; rs6933413; rs7756860; rs9295212; rs2281996; rs9364671,rs2817943; rs946383; rs17630649,rs2820221; rs760848; rs9358146; rs9396819; rs12199169; rs4716200; rs1983573; rs2876466; rs7752412; rs12192759; rs7757011; rs1003510; rs9396818; rs2328176; rs2064186; rs7767446; rs7765428; rs4712320; rs6937334; rs2328175; rs6459582; rs2744057; rs2067849; rs4712321,rs282072; rs32282; rs10491363,rs2836292; rs9981890; rs2211866; rs2065306; rs2236607; rs2836303,rs2838285; rs935798,rs2838871; rs2838869,rs2839015; rs4819157; rs16978629; rs17351433; rs11910741; rs2150453; rs11911016; rs8127428; rs12481867; rs2839020; rs2839014,rs2847297; rs2542160; rs8090599,rs2863776; rs17049907; rs741203; rs17049916; rs11125770; rs1107473; rs980183; rs13011586; rs12620541; rs2024359,rs2867; rs503100; rs12639294; rs7625703; rs493412; rs7619872; rs1523126; rs11719573; rs12497427; rs1815070; rs488069; rs7639740; rs12634345; rs17470330,rs288029; rs13177415; rs9942422; rs288033; rs3763016; rs11744283; rs288028; rs176382; rs10515504; rs17031; rs10038162; rs6878910; rs11749163; rs13181830; rs9327829,rs2883320; rs6693109; rs9782976; rs6658836; rs17360812; rs12073316,rs2892394; rs7924155; rs11814309; rs12245785; rs11250741; rs1909436,rs2893200; rs563113; rs7533077; rs492164; rs10875204; rs4437922; rs519623; rs2093879,rs2900193; rs16910520; rs306770; rs2164298; rs306761; rs2289069; rs16910509; rs306772; rs10985207; rs216784; rs306759,rs2901587; rs2488794; rs12257053,rs2904388; rs2023454; rs6068930; rs2841,rs2913869; rs2961686; rs1366223; rs3749813,rs2916674; rs1867389; rs17076569; rs2916688; rs17076597; rs17076694; rs1867394; rs11786052; rs4840340; rs2916673; rs11137015; rs17534653,rs2918261; rs6894118; rs3098377; rs2578552,rs2925256; rs2930593; rs7176242; rs11858433; rs952121; rs2930590; rs2086907; rs8025092; rs2925253,rs2929020; rs2975963; rs2939654; rs10101279; rs10105874; rs2929023,rs2930997; rs10853404,rs2931440; rs17553316; rs9637819; rs2973566,rs2939632; rs16921830; rs2622590; rs2975986; rs2975985,rs2957038; rs8038526,rs2959611; rs7460815; rs2959608,rs296859; rs7867811; rs296857; rs172459; rs13284412; rs420565,rs2973894; rs359428,rs297660; rs17227126; rs3907202; rs979073; rs4465845; rs6116371; rs1382033; rs6037853,rs2979074; rs2976464,rs2979312; rs2979322; rs6799729; rs2001665; rs6784346; rs13058844; rs11717181; rs9968159; rs2976720; rs17273670; rs2971306; rs10755079; rs2979342,rs301468; rs7041319; rs367800; rs1385452; rs7025858,rs3014715; rs876765; rs2982309; rs2982313,rs301486; rs10815056; rs3824440; rs7874378; rs3780397; rs10758644; rs10974730; rs1331192,rs30949; rs4705021,rs309618; rs309615; rs16886933; rs2575944,rs310202; rs310199; rs310201; rs11208534; rs3790541,rs3103080; rs3103082; rs17203661; rs3115401; rs6850810; rs16842483; rs16842486; rs3103091; rs13146859; rs11727986,rs3111604; rs1728406,rs3126088; rs11204981; rs3134871; rs1858482; rs1858480; rs1858483; rs1933063; rs1858481; rs3126087,rs3132364; rs3117848; rs3117849; rs9553651,rs3133575; rs1693552; rs1786330; rs1786329; rs16898690; rs2978125; rs6995748; rs1786322; rs2132853,rs328395; rs328398; rs328317; rs328389; rs328384,rs345661; rs345668; rs10773411,rs349430; rs393950; rs2013105; rs7535437; rs765040,rs351615; rs1495237; rs351622; rs351614; rs3912751; rs12408318; rs351619; rs351596; rs12744254; rs12132314; rs3912752,rs357509; rs357508; rs168569; rs358288; rs10067455,rs3741389; rs512715; rs673753,rs3746192; rs4808728; rs2290640; rs11666868; rs11666940,rs3750660; rs17146857; rs3136627; rs2669131; rs8177783; rs17320853; rs2296135; rs17146980; rs2229135; rs8177726; rs4367845,rs3751858; rs4889369; rs7186510; rs1820233; rs765413; rs3751859; rs765414; rs4888165; rs16955754; rs9933631,rs3753006; rs25695; rs12004614; rs2274699; rs4745121; rs25690,rs3753900; rs3767369; rs4657374,rs3761263; rs6128441; rs6064714,rs3765753; rs17379833,rs3773232; rs9837496; rs3821603; rs10511125; rs9824808; rs1457659,rs3778659; rs1122916; rs4708415; rs7772997; rs2340910; rs1008456; rs626848; rs2038241; rs9346631,rs3793859; rs9651301; rs7077937,rs3794399; rs3794397,rs3794957; rs17816304; rs3829640; rs17089361; rs1035760,rs3795817; rs4653970; rs6688436; rs13374918,rs3800748; rs4732064; rs1869260,rs3801236; rs6955604; rs7790090; rs4724101; rs3801234; rs6949528; rs10279985,rs3812147; rs7758707; rs976069; rs9449373; rs13197670; rs2050303,rs3812813; rs11108094; rs4762519; rs301003; rs1057739; rs301011; rs3794261; rs301009; rs11614671; rs2769469; rs10777699; rs2769444; rs301026; rs7974458; rs2596741; rs301024; rs11519597; rs10498964,rs3817581; rs1918976; rs12632583; rs4955659,rs3821025; rs3770150; rs3770155; rs1430214; rs3770154; rs975194; rs17379786; rs1430213,rs3851455; rs381463; rs428987; rs388796; rs10054105; rs247547; rs247548; rs382900; rs437265,rs3851703; rs215570; rs9922682; rs3851705; rs12923604; rs9933417; rs3851702,rs3852823; rs3874888; rs2621596; rs2456092; rs778672,rs3853252; rs2234693,rs3858545; rs7969067; rs3914235; rs309039; rs7136560; rs11049801; rs17531420; rs17531637; rs3929243; rs1038211; rs11049813; rs10743623; rs11049818; rs309028,rs386595; rs380779; rs398312,rs3905011; rs7534913; rs10797729; rs10797732; rs10910963; rs10494541,rs3911063; rs7627287; rs3901898,rs3923602; rs10981650,rs40342; rs12599229,rs40388; rs40387,rs404678; rs6038044,rs4073904; rs6436677; rs12468610; rs6436672; rs7587228; rs6436676; rs4673188; rs9646881; rs6436674; rs7606754; rs2070735; rs11677877; rs6707977; rs4619602,rs4077341; rs12549481,rs40972; rs25821; rs9327530; rs439604; rs3853513; rs30665; rs30651; rs39589; rs25820; rs6896924; rs30642; rs431265; rs1634964; rs30650; rs13436218; rs30656; rs2107329; rs30669; rs25806; rs30645; rs30671; rs30664,rs4130511; rs4338847; rs4287627; rs4130509; rs4383207,rs413168; rs11558511; rs399273; rs12404574; rs275154; rs10918809; rs12097632; rs17485889; rs275147; rs12059592; rs17557162; rs10489202; rs11578006; rs6672997; rs275137; rs202273; rs41322644; rs1060041; rs10918822,rs4142304; rs2298108; rs12624951; rs6038867; rs6055356; rs6039035; rs6086092; rs6077288; rs1434790; rs1858594; rs2298109; rs16995685; rs4142303; rs6086352; rs6039029; rs11087789,rs4143812; rs11888257; rs883144,rs4144889; rs12292692; rs10466537; rs2276053; rs2276054; rs10502275,rs42102; rs4722728; rs6961429; rs42088; rs12700831; rs6958747; rs42087; rs6974932; rs6957378; rs13237776; rs10447552,rs4233480; rs41467546; rs7545302; rs6701541,rs4236091; rs9473086; rs11757634; rs6923878; rs6901563; rs4715016; rs4715023; rs7762881; rs4236093,rs42418; rs9687295; rs28326,rs4256446; rs4386830,rs4261758; rs9309255; rs6734445; rs11904679; rs1112919; rs11895933; rs12105792; rs12104998; rs4671956; rs17344072; rs13016942; rs3936082; rs1367295; rs17039558; rs6729826; rs6757017,rs4269165; rs7680809; rs744790,rs4287203; rs11164196; rs6676848; rs12142899; rs12401392,rs4301437; rs4512366; rs4602869; rs4132855,rs4320849; rs7083105; rs1417941; rs10082399; rs4746797,rs4333907; rs10996610; rs1904723; rs10996609; rs7067834,rs433657; rs400023; rs585787; rs17010038; rs9683503; rs375432; rs342944; rs432755; rs434193; rs7677145; rs380632; rs6817801; rs11932123; rs407430; rs7654426; rs6842681; rs425196; rs416035; rs342943; rs392112,rs4339595; rs7839487,rs4341037; rs9387154; rs4555958; rs7755236; rs4945957,rs4347607; rs4396517; rs7205607; rs11646592; rs4131337; rs4508405; rs12596978; rs4633701,rs4387822; rs977744; rs10221841; rs13428376; rs6547100; rs1400846; rs1914508; rs17013234,rs4388193; rs9293729; rs12153651; rs7734286; rs10054454; rs7721185; rs7700603; rs10474531; rs6873309; rs10073475; rs10071880; rs12654530; rs9293731; rs11742673; rs12656439; rs4380631,rs439390; rs384915; rs370703,rs4399848; rs7617877; rs6549870; rs1461809,rs4400165; rs3844091; rs2967110; rs11241276; rs2924599; rs6887568; rs2123810; rs4307128; rs2616305; rs6888499; rs6888673; rs1026666; rs13356795; rs7702767; rs4455602; rs2616293; rs17167325; rs17692255; rs17167343; rs6890629; rs3844092; rs7709951,rs4401492; rs4422454; rs7684339; rs4282227; rs11931311; rs12642166; rs12054644; rs10018951; rs10021545,rs4406500; rs10964957; rs7868542; rs10811529; rs4582643; rs8729; rs1360286; rs2094787; rs10811523; rs10811527; rs10116615; rs1330314; rs2094788; rs10811525; rs7862030; rs10117202; rs10811524,rs4412975; rs11074740; rs7191801; rs11644086; rs4430747; rs7191950; rs11645216; rs11074738; rs7196247; rs7196918; rs7190163,rs441869; rs10203995; rs408686; rs368451,rs4432145; rs9531232; rs10507923; rs2329201; rs1602205,rs4440695; rs7046367; rs1502693; rs4320624; rs6559313; rs7032790; rs1875620; rs7036867; rs6559312,rs4467935; rs13274048; rs4560790; rs9942784; rs7001842; rs2410301; rs10108591; rs7819568; rs7016405; rs13280756; rs7002919; rs7831086; rs17580332,rs4479725; rs1940320; rs1940319; rs2155516; rs1940336; rs1940321; rs766028,rs4486987; rs4316830; rs7233825; rs8092311; rs7230523; rs9951243; rs1583178; rs4077790; rs7242233; rs9965330; rs7233081,rs4488147; rs12243360; rs12266425; rs17500631; rs10821871; rs10821876; rs12769066; rs11815391; rs10994720,rs4527434; rs965142,rs4530179; rs11077628; rs11077627; rs11658711,rs4545838; rs7189101; rs9932802; rs8050631,rs4546731; rs11138852; rs6559588,rs4577783; rs6936147; rs10948235; rs10948247; rs6941769; rs9472551; rs1332851; rs1572002; rs12526812; rs7757858; rs17617207; rs13215290; rs17678734; rs10807323; rs17679107; rs12523719; rs9472549; rs2876298; rs9463119,rs4583225; rs4453460,rs45840; rs161447; rs7639517; rs9814244,rs4602387; rs4465943; rs9865100; rs6776832; rs11923256; rs7431923; rs4279098; rs12487800; rs6444122; rs9846081; rs7429835; rs12494179; rs6796316,rs4625425; rs7924718; rs6485674; rs11038863,rs4636427; rs12748605,rs4637599; rs7756912; rs9343222; rs2353321; rs9341492,rs465736; rs4823040; rs5752918; rs5763243; rs13056528; rs5763241; rs13053817; rs12484045; rs17523060; rs13340033; rs28251; rs165734; rs174709; rs2106107; rs174719; rs5763240; rs16987650; rs12485237; rs174649,rs4659444; rs6685701; rs3127011; rs12723046; rs1982525; rs6670311; rs11576300; rs12094989,rs4659586; rs11586002; rs2502439; rs2616968; rs10802916; rs6690744; rs12119557; rs4659585,rs4660051; rs1996806,rs4660957; rs1971518; rs1440491,rs4669177; rs1430289; rs17630311,rs4670838; rs3845790,rs467186; rs462957; rs888801; rs258132; rs451819; rs647343; rs382946; rs438126; rs2657459; rs401114; rs442443; rs382964; rs458256,rs4673329; rs12620034; rs1990667; rs10490293; rs907462; rs10179357; rs4673320; rs16837235; rs4673324; rs4595957; rs2668152; rs849207; rs2160455; rs849250; rs10490292,rs4675598; rs10189746; rs2048968; rs10202112; rs1533534; rs1533535; rs16830407,rs4680274; rs4680276; rs9831425,rs4689465; rs4234751; rs4076293; rs4505896; rs4689462; rs7654321; rs4689469; rs4689011; rs6446507; rs10937739; rs11938118; rs11946417,rs4692129; rs9654110; rs12644073; rs12641141; rs4692132; rs6855521; rs9998368; rs13108758; rs4129747; rs11737218; rs7672936; rs6833053,rs4698629; rs12648232,rs4709710; rs10945893,rs4718971; rs1008584; rs2057913; rs10486866; rs1557970; rs11772435; rs7459368; rs3922333; rs2057914; rs7791651; rs17578487; rs2057911,rs4722897; rs2023908; rs1107011; rs2214570; rs7779447,rs4727491; rs7782656; rs12532276; rs17135414,rs4729190; rs10953148,rs4731281; rs1345219; rs1419566; rs1419567; rs1362028; rs1419564; rs12537318,rs4737048; rs7818789,rs4747135; rs1417917; rs12264572; rs7076330; rs12570130; rs7100036; rs16928377; rs7076189; rs950718; rs10823676; rs11497787; rs10740363; rs7910164; rs12572365,rs4752342; rs10885622; rs17794346; rs12414613; rs17721283; rs12411997,rs4752547; rs2420929; rs9421422; rs4752546; rs1863747; rs1896405; rs2420928; rs4752549; rs9420330; rs17101921,rs4766678; rs2072136; rs7961128; rs2240187; rs739903; rs2285932; rs2240188; rs2010604; rs2010549; rs2072135; rs2240189; rs757404,rs4766686; rs10850140,rs4767511; rs11068384; rs868757; rs11068363; rs10850780; rs4767502; rs2133678; rs4238052; rs10774905; rs7298126; rs7300763; rs6490117; rs7487508; rs3741472; rs2279766,rs4769188; rs9552588; rs12859446; rs9316741; rs9316742; rs1323168,rs4772403; rs1898203,rs4778114; rs2035184; rs7165441; rs3097459; rs3098534; rs1477814; rs2169636; rs3097464; rs12906316; rs3098525,rs4779064; rs1553883; rs17158267; rs2046071; rs2379994; rs12905235; rs4779068; rs17158263; rs17841165,rs478093; rs595283; rs12023426; rs11804606; rs541763; rs10494229; rs11577560; rs636101,rs4782966; rs2303852,rs4795911; rs9897417; rs9891469; rs9898422; rs10438809; rs12948602; rs7210647; rs11654271; rs6505439; rs8065793; rs4796018; rs9303680; rs4796017; rs4795915; rs9913854; rs7207044; rs9901734,rs4803523; rs454150; rs7251466; rs443239,rs4808012; rs7257049; rs8100135; rs2214645; rs10402349; rs10424207; rs7257913,rs4809014; rs11786; rs12610295; rs10407807; rs2335367; rs7250793; rs10411195,rs4811784; rs11908290; rs6092401; rs17397218; rs6099392; rs2754289; rs6025299; rs6025296,rs4814820; rs8124833; rs8113962,rs4835564; rs6828493,rs4848980; rs6713344; rs11684476; rs4848979; rs4567941,rs4861967; rs1435495; rs17198232; rs17071554; rs7672826; rs17198456; rs1836655; rs10866247; rs7695194; rs28437883,rs4862653; rs4862650; rs2276920; rs2276912; rs1877321; rs2276915; rs2276914,rs4873408; rs13260265; rs9298279; rs12544313; rs6988843; rs1486471; rs9298278; rs12542067; rs16914292; rs10504098; rs17760503,rs4873408; rs13260265; rs9298279; rs12544313; rs6988843; rs1486471; rs9298278; rs12542067; rs16914292; rs17760503; rs10504098,rs4876094; rs10111688,rs4877963; rs4378039,rs4880687; rs10904339; rs9423546,rs4882746; rs12305488; rs6486550; rs10744362; rs7980166; rs10773495; rs10847548; rs4882747; rs10847539; rs1399503; rs4882745,rs489777; rs515242,rs4904817; rs11160029; rs2402074; rs1884841; rs11846440; rs12891605; rs12891090; rs17127634; rs1884840,rs4905125; rs941490,rs490951; rs11828273; rs17125867; rs7480288; rs12294365; rs12290988; rs41502047; rs1238553; rs474441; rs1448127; rs7105411; rs621360; rs1789847; rs528956; rs35766593,rs4921220; rs4921474; rs12186978; rs11739734; rs4566832; rs10515845,rs4936808; rs10893040; rs12788072; rs12577963; rs7112745,rs493839; rs390258; rs428113,rs4951316; rs12040249; rs3924587; rs4951319; rs12097666; rs7538038; rs7524621; rs12568353,rs4951771; rs12760548; rs10914621; rs881393,rs4959880; rs7749710; rs1533119; rs12524486,rs4960285; rs6597246; rs17142726; rs12196079; rs7759330; rs10458204; rs552188; rs3908470; rs12197730,rs4965873; rs2047219; rs11858490; rs11858491; rs12905649; rs12719737; rs903552; rs11852310; rs9806369; rs2047220,rs4980201; rs2362672; rs1896383; rs11248237; rs4980199; rs4980200; rs10902976; rs12414023; rs1219824; rs7907303; rs17608508; rs1219822; rs10794629; rs1991395; rs1878166; rs7084727,rs4993520; rs4140544; rs10768066; rs1925369; rs4756137; rs7935229; rs10768063; rs742634; rs10768065; rs2745915; rs7117611; rs11032634; rs10836192; rs2611134; rs11032624,rs5005280; rs13380982; rs6566931; rs4375742; rs1942565; rs10439056; rs1573390; rs1942562; rs4461163; rs1942564; rs12955136,rs502068; rs578196; rs501909,rs505588; rs568328; rs11258137; rs565850; rs627155; rs652029; rs11258156; rs11258149; rs7088757; rs12765118; rs10796006,rs516761; rs7110331,rs535000; rs558832; rs7268966; rs6093764; rs6030546; rs6016916; rs1812007; rs2750074; rs6016917; rs206683; rs965018; rs208208; rs1883536; rs8115069; rs6030572; rs206636; rs206670; rs206637; rs8121056; rs206652; rs511805; rs206640,rs543895; rs663250; rs510915; rs6077654; rs4813912; rs6133806; rs586791; rs555185; rs570383; rs12624858; rs510734; rs644028; rs2064655; rs509110; rs3761161,rs547742; rs471119; rs588183; rs951421,rs550547; rs533870; rs10793371; rs12788335; rs575257; rs1938946; rs10501434,rs553504; rs1327370; rs17061224; rs12380464; rs6560447; rs2031734; rs1359805; rs967057,rs560145; rs686182; rs684375; rs493453; rs594349,rs562804; rs335495; rs1604277; rs548027; rs580689; rs690275; rs335512; rs608531; rs2175372; rs12595248; rs689681; rs557766; rs12913415,rs562907; rs902525; rs11672395; rs685117; rs8103672; rs622180; rs17815373,rs563697; rs41336646; rs1349459; rs332111; rs571562; rs17776428; rs332068; rs10204148; rs1026212; rs162678; rs11891602; rs17776629; rs476865; rs332067,rs5746474; rs5747351,rs574662; rs9510610; rs529154; rs597425; rs9552866; rs9507041,rs5747211; rs13053400; rs174301; rs78914; rs174297; rs4452253; rs4819596,rs5749328; rs5753767; rs5998114; rs11705235; rs11705329; rs131243,rs5752212; rs4822655; rs4822656; rs2038326; rs12484281; rs3848860; rs16980756; rs12628523,rs5757145; rs5750578; rs5750580; rs5757051; rs5757144; rs5995594; rs11089940; rs5757143; rs9619811; rs5756988; rs9619800; rs738902; rs5757136; rs6001122; rs5750570; rs6001128; rs4287862; rs9622920; rs5757098,rs5759603; rs4822363; rs5751592; rs2301555,rs5768638; rs3747267; rs11913192; rs5768636,rs5770690; rs9616743; rs9616350,rs592700; rs13277378; rs596332; rs4876060; rs11779410; rs673465,rs594709; rs3798173,rs594814; rs670811; rs650393; rs591804,rs600346; rs17244132; rs9986714; rs10258884; rs1356804; rs645226; rs589077; rs2372167; rs2158321; rs594533,rs6024489; rs2295461; rs6069441; rs6069452; rs6098869; rs6069445; rs7271399; rs6069449; rs6069442; rs6092202; rs1008532; rs4811635; rs6064290; rs11906093; rs6064289; rs8120564,rs6028276; rs17764246,rs6029388; rs6016451; rs6124282; rs6029393; rs11699092,rs6038447; rs6139971,rs6043194; rs6043189,rs6060992; rs6089094; rs6058473,rs6067696; rs2073124; rs6067693; rs2281315; rs6096340; rs1007126; rs17800788,rs6080665; rs6034809; rs11698484; rs4814616; rs11696192; rs6044770; rs12106074; rs6075201; rs4814615; rs6034810; rs16999051,rs6088066; rs6059013; rs1543572; rs1133358; rs6059011; rs17123986,rs609794; rs2327250; rs9371110; rs9383450; rs4418196; rs597712,rs6107303; rs6051908,rs6107619; rs17721514; rs2103974; rs2145095; rs6085111; rs6053319,rs6113032; rs6082210; rs6082212; rs6047116,rs6131288; rs12626103; rs6041020; rs12626037; rs17190199; rs2206804,rs616181; rs17084552; rs12327280; rs7238698; rs10514013; rs649809; rs17084606; rs630340,rs625852; rs646774,rs631678; rs673710; rs629566; rs628425; rs10971024; rs13301134,rs634035; rs12050009; rs9507915; rs12876263; rs7337722; rs12584838; rs12870355; rs531950; rs10492484; rs9551373; rs6491221; rs667374; rs542610; rs17821569,rs634203; rs17483463; rs4798427; rs9955137; rs9953663; rs8083425; rs511683; rs4798426,rs6432089; rs13422172; rs7571627; rs6725658; rs2357541; rs6746466,rs6432397; rs6432398,rs6449146; rs9996452; rs11728037; rs41417147; rs34831330; rs17476879; rs6449150; rs11932730; rs16892152; rs2041671; rs13144428; rs1468735; rs16892141; rs2041672; rs17476670; rs16892143; rs2041673,rs6451281; rs1514872; rs10805650; rs16887640; rs7710352; rs17545067; rs6888546; rs1514867; rs1514870; rs11949810; rs1514871,rs6458047; rs9349063; rs12191476; rs16890509; rs9349061; rs4714135; rs16890436; rs16890522; rs6917654; rs1931760; rs13194038; rs9296243; rs4299828; rs1118268; rs9462418; rs16890541; rs4714131; rs12194178; rs16890511; rs9296240; rs726160; rs10947723; rs4711527,rs6471220; rs4355807; rs13273294; rs11775271; rs6999460; rs11997394; rs7003789,rs6473928; rs16920160; rs13276745; rs16920157; rs10504165; rs12545123; rs16920162; rs4738837; rs16920190; rs12545606; rs12543374; rs7001445; rs12550655; rs12547364; rs16920164; rs11989540; rs16920177; rs16920187; rs12543878,rs6475143; rs7848397; rs1442533; rs7862069; rs4961554; rs4961551; rs4961438; rs7027539; rs7022060; rs10963072,rs6480874; rs16935512; rs3815891; rs16935509; rs10762769; rs2241551; rs16935524; rs6480875; rs1863900; rs7090135; rs16935567; rs2288374; rs2559825,rs6480928; rs1443134; rs12251299,rs6486446; rs11059599,rs6495406; rs17180765; rs17265891; rs7168056; rs2297773; rs11630241; rs10519241; rs1970291; rs1415575; rs7166224; rs1538133; rs7165922; rs2865232; rs6495407; rs16970976,rs6508558; rs1504108; rs2655360; rs987124; rs2655364; rs1504109; rs2847399,rs6510868; rs3787004,rs6510999; rs12462498; rs7256986; rs2023878; rs2240887; rs6510997; rs17757406,rs6511404; rs2219721; rs1693286; rs1473419; rs771359; rs2169589; rs11672966; rs7507433; rs1693294; rs771362; rs2035172; rs771351; rs16999774,rs6518698; rs2899151; rs5753187,rs6532796; rs2851246; rs2602896; rs17218560; rs2851275; rs2851253; rs2851247; rs6532795; rs2602891; rs34936974; rs17817958; rs13110764; rs2851248; rs6532800; rs2851255; rs1869458; rs1042365; rs7694844; rs2924580; rs6855482; rs3828541; rs29001203; rs13110176,rs6543603; rs6760355,rs6549876; rs1563981; rs6549878; rs6549877; rs4258916; rs1350867; rs2371341; rs1381392,rs6555593; rs899575; rs13359124; rs983856; rs886511; rs17238371; rs16882096; rs10062083; rs899576; rs12519207; rs6863413; rs12189232; rs922548; rs6876019; rs984425,rs6555941; rs6555942; rs2914340,rs6557123; rs10457871; rs960466; rs4870002,rs656007; rs12282340; rs10160335; rs589443; rs584046; rs12574551; rs11236476; rs479592; rs598847; rs668581; rs17134231; rs527048; rs640927; rs12281880,rs6564863; rs4889293,rs6564904; rs4889355; rs10153053,rs6588083; rs1324359,rs6596164; rs2869178,rs6599698; rs7091877; rs11597044; rs845084; rs845083; rs1219960; rs2282015,rs6603933; rs4949764; rs6663942; rs12065122,rs6656317; rs12130438; rs11263956; rs539308; rs3894723; rs35317705; rs6687320; rs3767101,rs6671633; rs7535347; rs7528534; rs2236576; rs6678726; rs13948; rs7541207; rs6666806,rs6678095; rs1325220; rs1590496; rs10429895; rs1325222; rs4845243; rs16832598; rs4845171; rs16832590; rs11801346; rs6428024,rs6680801; rs1459766; rs2199215; rs10915342; rs12723011; rs12120144; rs3101225; rs12405346; rs12121092; rs10915343,rs6692146; rs11582103,rs669427; rs13328108; rs17062223; rs516512,rs6699559; rs2938330; rs10494164; rs2938323; rs1553452; rs2938327,rs6711945; rs4378857; rs12691825,rs6712664; rs6546118; rs1541580; rs9677813; rs3732062; rs3770705,rs6714575; rs11883614; rs17022549; rs12712583; rs17022556; rs11894455,rs6715813; rs3772031; rs2113417; rs7563350; rs889851; rs9678800; rs1966272; rs3755523,rs6727716; rs10498079; rs4629147; rs16861204; rs17577244; rs2068114; rs17611748; rs6436210; rs7572239; rs12994582; rs13411863; rs11888884; rs12623312; rs4450588; rs10180439,rs6728978; rs2123117; rs10497429; rs7561169; rs935867; rs6732758; rs2359319; rs6732427; rs935866,rs6739899; rs11902670,rs6741131; rs6734194,rs6743494; rs11695640; rs10153955; rs12712079; rs4850942,rs6751791; rs9332420; rs13021482; rs13411584; rs17389879; rs4344916; rs6741426; rs7572208,rs6760141; rs12991806; rs4349322; rs10929488; rs1453783; rs12995122; rs10929491; rs12185626; rs6728135; rs6750144,rs6762914; rs7629727; rs12638616; rs17058458; rs11720123; rs12715516; rs1452376; rs7627119; rs17058450; rs6790054; rs8059; rs6780251,rs6766125; rs6550019; rs10433582; rs6550012; rs6770599; rs6787491; rs17029875; rs17026472; rs795448; rs1875688; rs6805561; rs7614976; rs17026521; rs1381048,rs6768756; rs11717189,rs677449; rs678856; rs11879787; rs11670393; rs2365812; rs12975815; rs11085971; rs631193; rs677903; rs10410357; rs599741; rs11085969; rs645827; rs597012; rs10415331; rs583946; rs10415360; rs596252; rs616514; rs9305065; rs2886474,rs677514; rs1153631; rs12964666; rs1634449; rs1153629; rs2849463; rs1153633; rs496544; rs121317; rs2074321; rs1942965; rs221861,rs6779150; rs9990356; rs1735478; rs741891; rs12493219; rs12631593; rs6779250; rs17031633; rs1735477,rs6782940; rs9809489; rs1502461; rs6776485; rs16829698; rs16829573,rs679386; rs636119; rs11208305; rs10889450; rs582428; rs631029; rs675893; rs619334; rs11581982; rs649195; rs1390116; rs11208300,rs6805548; rs11711040,rs6806737; rs6439887; rs6439888; rs10935363; rs1834498; rs11707973,rs681059; rs12710303; rs897775,rs6810716; rs10050141; rs13151434; rs4241595; rs6854652; rs6848817; rs13105942,rs6824459; rs6850823; rs6824779; rs1405670; rs6824412,rs682572; rs586662; rs10835824; rs602074; rs11031524; rs11031520; rs652722; rs12419837; rs11031526; rs683028; rs17719728,rs6829211; rs10516167,rs6831107; rs16992398; rs13151292; rs2375975; rs17462284; rs10517378; rs16992389; rs6813082,rs6838659; rs4640633,rs684009; rs563702,rs6874845; rs4867370; rs393323; rs400042,rs688011; rs668204; rs592739; rs660361; rs600964; rs4559717; rs17513970; rs17513907; rs10891527,rs688879; rs7083579; rs656715; rs11259097; rs3793730; rs494800; rs2236379; rs501878; rs661891,rs6893114; rs12521845; rs6867552; rs16880072; rs16880088; rs4702534; rs11738766,rs6894838; rs4307059; rs4327572; rs4235536; rs7702158; rs10052628; rs10155569; rs10214380; rs4518344; rs11959743; rs10064843; rs10942150,rs6906499; rs4716167; rs9396787; rs2274136; rs9383307; rs10949435; rs9350055; rs4716165,rs6907131; rs9499162; rs7745983; rs12663577; rs9390856; rs7451886; rs7453138; rs13211916; rs9404220; rs9404221; rs7740643; rs11156198; rs6906578; rs9499177; rs7451370; rs9499178; rs9499167,rs6917179; rs12206194; rs9460417; rs4712433; rs12525152; rs11961118,rs6964558; rs6956039; rs13222222; rs13245917; rs11978165; rs10952084; rs6463759,rs6990363; rs13259872; rs4872992; rs10086987,rs699036; rs860876; rs859145; rs17323781; rs16928315; rs1011656; rs17376782; rs4963843; rs859136; rs10505956,rs6992383; rs4736441; rs7842500,rs7004301; rs12544299; rs12681210; rs4733688; rs4733540; rs4733687,rs7006725; rs10107218; rs10102026; rs10109716; rs9694119; rs16917314; rs16917282,rs7008053; rs9657442; rs10092798; rs4243852; rs11166614; rs4076627; rs7813464,rs7013832; rs1452489; rs7813849; rs11985469; rs10504365; rs16930513; rs7817045; rs1431596; rs2354895; rs1367812; rs11775983,rs7014327; rs10097891; rs3935479; rs4875958,rs7015223; rs12547949,rs701801; rs11189600,rs7033457; rs7029437; rs7036378,rs7046931; rs7040050; rs7028989; rs7045459; rs2168526; rs11137331; rs7023346; rs6559257; rs10780196; rs11137327,rs706133; rs831270; rs10971469; rs12351910; rs831287; rs16919131; rs706115; rs706112; rs16919129; rs7866990; rs706117; rs706119; rs706121; rs626069; rs12001617; rs706120; rs11788558; rs7867938; rs844239; rs12336115; rs11789719,rs7069222; rs7076566; rs7076691; rs17098945; rs2224109; rs7902158; rs9971144; rs7069550; rs7094846; rs4933267; rs10883981; rs17647803; rs4933814; rs12570292; rs7902651; rs10884019; rs2207782,rs707542; rs4714025; rs12191672; rs7755143; rs6901560; rs1046279,rs708382; rs7223967,rs7089656; rs4364959,rs7090018; rs2912759,rs7102482; rs4910083; rs7945309; rs11042543; rs11042549,rs7108405; rs3886942; rs10502123,rs710843; rs1379974; rs781430; rs3733329; rs1379975; rs17355391; rs2868795; rs17006925; rs1458640; rs6535489; rs4693094; rs17006888; rs2868793; rs11734158; rs7688664; rs4518236; rs781429,rs7113047; rs4936467; rs4938638; rs1047417; rs4938642; rs2276083; rs12786104; rs11217184; rs2511856; rs6589723,rs7131940; rs10777276; rs4600282; rs11105868; rs7959728; rs12423763; rs7955160; rs11105867; rs7957174; rs7955854; rs4417377,rs7132600; rs7311967; rs7132347; rs11171414; rs10783722; rs7314118; rs12582005; rs12371362; rs7485979; rs10783728; rs10876751; rs10747750; rs7132431; rs7959457; rs12296692; rs10747747,rs7141525; rs10138686; rs12590332; rs8006730; rs1782195; rs10143797; rs8014113,rs7149631; rs17095071; rs856205; rs17833125; rs7146277; rs410507; rs856213; rs856208; rs856209; rs856211; rs399650,rs7153598; rs7147651,rs7156058; rs4274344; rs1959060; rs12893499; rs8012512; rs10138860; rs11621999,rs7157500; rs10142319; rs10142446,rs7182178; rs11070728; rs11634538; rs11070731,rs7184516; rs2037175; rs11865815,rs7189597; rs9926510; rs17482646; rs10500498; rs8050002; rs8052463; rs8053282; rs9938408; rs9934855; rs9937079; rs2917705; rs982671; rs9931408; rs11640402,rs7192315; rs237144; rs237142; rs12162084; rs237143,rs7194086; rs9925751; rs1585528; rs1381452; rs4606717; rs8061041,rs7201632; rs16955705; rs7189890; rs16955713; rs7500611,rs7205575; rs717482; rs1510206; rs2665336; rs9926742; rs1397157; rs7191751; rs2883250; rs9926735,rs7209008; rs2159537,rs7221818; rs7208076,rs7226404; rs17832328; rs17832346; rs17759233; rs17686020; rs1893673; rs17832364,rs7230189; rs8091352; rs6505821; rs7230276; rs7241766,rs7236987; rs506877; rs12607152; rs547084; rs578208; rs16940084; rs693301; rs12327306; rs571002; rs3809910; rs1787004; rs3809908; rs1787000,rs7249360; rs7246264,rs7251815; rs3761055,rs7253872; rs2024294; rs4805645; rs10405183; rs4804956; rs12610542; rs11880417; rs8108751; rs10424648; rs2867090; rs8111471; rs7258458,rs729411; rs747001; rs13078855; rs6766899; rs2241994,rs7294676; rs7139313; rs4761632; rs17022621; rs10507041; rs7295425,rs7300612; rs11065341; rs868795; rs6489785; rs2701179; rs7969196; rs10774577,rs7302134; rs7487640; rs11115091; rs6539593; rs3943787; rs11115097; rs10778835; rs6419403; rs6539598; rs10862394; rs6539596,rs7320405; rs7322085; rs9514439,rs7320437; rs9316683; rs9316684; rs17074792,rs732559; rs2092475; rs6142044; rs2378026; rs17091328; rs6088343; rs2050209,rs7326597; rs11843245,rs735449; rs17656706; rs330035; rs6984551; rs75527; rs17656431; rs11777846; rs17149618; rs330003; rs330033,rs736262; rs7648933; rs9814647; rs12638630; rs12493003; rs1430891; rs1430889; rs13088161; rs4908990; rs13087154; rs10510482; rs12053996; rs1367521,rs7364173; rs17248301; rs17836662; rs17836661; rs7290465; rs4838866; rs5771259,rs7375994; rs7375984; rs1492458; rs10031537,rs741194; rs759224,rs744651; rs8070051,rs749235; rs12522956; rs17632741,rs7500220; rs2355918,rs7500286; rs7499440,rs7515023; rs12136759; rs1877155; rs6426106; rs10915942,rs7522485; rs6688678; rs3789630; rs4846846; rs6691461; rs4846935; rs12033321; rs1471916; rs3811487; rs6659947; rs7537652; rs3748006; rs11122469; rs4846845; rs11122470; rs12565801; rs1923950; rs3789628; rs6541305,rs7528476; rs7541174; rs11587591; rs7528698; rs17014830; rs7512091; rs17014768; rs17388107; rs6540543; rs7516885; rs9429999; rs12408760,rs753819; rs9862196; rs6777469; rs6790074; rs11130665; rs11130662; rs753821,rs7538432; rs4949225; rs12037930; rs12032770; rs10798906; rs1448338; rs7552039; rs4949506; rs1448337; rs4949505; rs7547546; rs4949507; rs7513406,rs7546303; rs10493249; rs10493240; rs1213640; rs973236; rs10493241; rs12726314; rs1475260,rs7552571; rs10800238; rs7552777; rs10918486; rs10918481; rs16857179; rs2172714,rs7555859; rs6674292; rs6674642; rs3120117; rs6685718; rs6659174; rs3120118,rs7563120; rs2583556; rs2583569,rs7568694; rs7600011; rs10165947,rs7570587; rs9309556; rs3849389; rs12472249; rs1031442; rs11685451; rs11685504,rs758801; rs7614981,rs7591253; rs6543870; rs13411509; rs13414753,rs7592079; rs1401854,rs7598155; rs7598599; rs12995563; rs7606197; rs4577234; rs7562097,rs7598576; rs7595698; rs935394,rs7604736; rs12477963; rs2579503; rs6576973; rs12469420; rs17119533; rs1866444; rs11688674; rs2314109; rs1011040; rs7593340; rs10185002; rs4907241; rs6576975,rs7606747; rs12620943; rs7567289; rs4669048; rs7560794; rs1992913; rs10495535; rs13003180; rs4669049; rs7604221,rs7606747; rs12620943; rs7567289; rs7560794; rs4669048; rs1992913; rs10495535; rs13003180; rs7604221; rs4669049,rs7609306; rs12476224; rs1835893; rs17268598; rs17190037; rs2111469; rs11685990; rs17047518,rs7610687; rs9842444; rs668271,rs7642017; rs9869954; rs9855931; rs13061562; rs1965143; rs9850713; rs10222378,rs7645701; rs4330252,rs7648255; rs11921027; rs9809886; rs6769837; rs2270859; rs4485669; rs10934602; rs9851180; rs7645862; rs6438737; rs6438731; rs6810306; rs7629285,rs7651823; rs17703683; rs6769380; rs6549543; rs11915881; rs11709074; rs1565176; rs6784863,rs7657948; rs952097; rs10010954; rs41386148; rs6535731; rs11945847; rs17504373; rs11936646; rs17504359; rs4370117; rs12499470; rs17504366,rs766095; rs6489283; rs7978540; rs12321803; rs12301937; rs7968583,rs76616; rs175643,rs7678082; rs11930293; rs11941467; rs6852303; rs3814421; rs2175476; rs1473070; rs41457144; rs3814422; rs10520555; rs13126047; rs17291770,rs7681205; rs2320289; rs1503886; rs7673064; rs11941617; rs11934728; rs1039539; rs1847400,rs7682521; rs2622629; rs1481017; rs1481014; rs2127863; rs7658584,rs768329; rs2870503; rs6714162; rs2193632,rs7689900; rs13145580; rs1488281; rs1906523; rs6848074; rs16879115,rs7690929; rs11730375,rs7712142; rs6869909; rs10462547,rs7719610; rs246492; rs7703421; rs185017; rs246497; rs7707321; rs192192,rs7727634; rs4976373; rs7736962,rs7735691; rs11954821; rs13355979; rs10079889,rs7737835; rs791075; rs17764136; rs791076,rs7751526; rs2157342; rs6570772; rs4840132; rs10457800; rs6929748; rs6903206,rs7753475; rs7753920; rs9482308; rs7774269,rs7759411; rs17081740; rs6917746; rs9371557; rs867240; rs3844508; rs827423; rs9340788; rs9340789; rs11969288; rs9479126; rs11964281; rs11155813,rs7760860; rs9296355; rs6912013,rs7762550; rs1418708,rs7762854; rs10948714; rs9474285; rs9474276; rs2670123; rs9349639; rs9382128; rs12199529; rs7746344; rs9296689,rs7787976; rs2106504; rs13234807; rs979522; rs7794181; rs6958831; rs17136882; rs7787988,rs7794113; rs10269431; rs10237821; rs12537849,rs780874; rs868450; rs868452; rs2891575; rs1520173; rs11610288; rs809699,rs7813392; rs11992609; rs7827390,rs7819173; rs11785202; rs4130250; rs4537336; rs4323508; rs7820672; rs4552942,rs7831305; rs10106334; rs9314283,rs7841789; rs16901354; rs2736000; rs4871695; rs4871696; rs9297736; rs4346961,rs7852472; rs969223; rs9969753; rs9969783; rs10974836; rs7856422; rs10117872,rs7856915; rs12351209; rs12352349; rs7038208,rs7863156; rs4841920,rs7864732; rs10987361; rs7861566,rs7864957; rs7853174; rs7874916; rs3902840; rs16929203,rs7871175; rs7022913; rs10868408; rs2147064; rs700763; rs700759; rs1535757; rs1535759; rs700768; rs11791066; rs6559921; rs9314750; rs4587414; rs10868406; rs700760; rs700758; rs7021886; rs10780757,rs7871408; rs2938910; rs3010716; rs2998711; rs11137708; rs2938913; rs2938915; rs2998717; rs2998723,rs787295; rs17742994; rs10981499; rs1891403; rs787280; rs10117017; rs4978503; rs10981501; rs17742501; rs7856199; rs787300; rs10733595; rs787297; rs787299; rs872130; rs17821593; rs2645986,rs7873950; rs16925896; rs1407919; rs1535658; rs1323486; rs1407920; rs1535660; rs1535661; rs1323487; rs16925940,rs7918205; rs1896526; rs1991426; rs7084960; rs11201974; rs1896527; rs17096224; rs1896525; rs4933387,rs7922001; rs7922148,rs7932890; rs12576775; rs471435; rs536962; rs17138230; rs7947534; rs556857,rs7934594; rs12275349; rs523356; rs10219215; rs7113906,rs7970014; rs7977515; rs9989045,rs7987880; rs4883930; rs9592901; rs1410102; rs7998315; rs8002624; rs9573159; rs1928634; rs9543309; rs9543311; rs9573155,rs799875; rs799891; rs1882886; rs811345; rs811645; rs799876,rs7999; rs6767451; rs3817400; rs11719860; rs11720187; rs35530899,rs8001401; rs2329154; rs11149155; rs9574580; rs482161; rs1215447; rs1215445; rs7321259; rs637153; rs7986411,rs8013584; rs941582; rs11625320; rs750678; rs2295397; rs9658644; rs2281513,rs8014204; rs28447028; rs2070599; rs2300599; rs2070598; rs4903262; rs8007114; rs11851433; rs2286910; rs7146160; rs2300596; rs17093914; rs2080087,rs8022374; rs8020665; rs8016028; rs8016946; rs1951540; rs4981687; rs8022457; rs3950100; rs10138733; rs17560052; rs17114593,rs8029706; rs11636069; rs8023616; rs1583324; rs2701405; rs2594333; rs8038098; rs2594330; rs6496386; rs12101946,rs8040016; rs2459392; rs2459391; rs2459384; rs7180657; rs2250072; rs10519163; rs16960559; rs4775737; rs2469596,rs8043685; rs11076560; rs11076561; rs13330082; rs9933211; rs11076564; rs12446160; rs9932328; rs17822931; rs13336771; rs11076565; rs10521168; rs9941123; rs9926192; rs9940038; rs13335504; rs16945972; rs8055764; rs17825174; rs13336625; rs16946122,rs8047093; rs1500356; rs4146207; rs11863847; rs7195151; rs16962920; rs1812067; rs12599038; rs12444719; rs16962980; rs16962976; rs1392534; rs16962972; rs1500358,rs8096687; rs640940,rs8100435; rs7249561; rs12979895,rs8102185; rs7247328; rs2052854; rs2307281; rs10469296,rs810930; rs8085500,rs8126650; rs2838925; rs2236458; rs4819119; rs2838932; rs10854470; rs11911327; rs2838933; rs2236461,rs8133478; rs762247,rs840955; rs2917816,rs842805; rs842783; rs710140; rs842806; rs10921293; rs7512163; rs17525308; rs842798; rs7512241; rs16835087; rs6428143; rs842814,rs843777; rs1165840; rs4332846,rs852373; rs6095016,rs875729; rs3851667; rs11612191; rs10847752; rs2292723; rs9788224; rs2002553; rs11060117; rs12372807; rs12369635; rs11060113,rs882360; rs9901334; rs9910757; rs882361,rs884647; rs10498963,rs884833; rs17528265; rs16925783; rs10976182; rs10758857,rs892176; rs11665724; rs12975753; rs17716170,rs898061; rs454878; rs16867991; rs13160269,rs902260; rs6538293; rs10745567,rs905301; rs4923776; rs1160359; rs11854769; rs17561907; rs8027220,rs909638; rs7514352; rs2268549,rs911932; rs16918095; rs6478963; rs1333869; rs4742747; rs3758312; rs1010403; rs7045933,rs913112; rs7908271; rs10829636; rs2094290; rs11016940; rs4751122; rs12573694; rs913111,rs9285876; rs6594575; rs681634; rs10515297; rs10053765,rs9308908; rs2100172,rs931081; rs6799485; rs12487823; rs7610875; rs4894981; rs16852060; rs1478789; rs767150; rs767151; rs16852039,rs931809; rs11743722; rs6897645; rs2330881; rs12521501; rs10067626,rs9322887; rs11156725; rs11156726,rs9323167; rs11628828,rs9324140; rs12062585; rs4907096; rs4907097; rs9728120,rs9358904; rs2230654; rs10484432; rs10484433; rs2230655; rs13220395; rs16891264; rs7756117; rs199750; rs10484434; rs10484435; rs12111009; rs3830054; rs9366634; rs2237231; rs3752419; rs11759668,rs9370259; rs9464019; rs1325831; rs9357785; rs12191362; rs1325833; rs16884633; rs1359563; rs9637973; rs7750294,rs938350; rs16971105; rs2376583; rs2292641; rs12453354; rs12944051; rs16971107; rs2090205; rs4969186; rs2292645; rs4969178; rs4969179,rs941125; rs1111658,rs9435865; rs440392; rs7513494,rs943665; rs12893289; rs7141006; rs745381,rs9480349; rs17087547,rs9548569; rs7327384; rs9576663; rs7330236; rs17058858; rs7984412; rs17058855; rs7985783; rs10492690; rs4448804; rs17058847; rs7330041; rs4281582; rs7985312; rs13378699; rs10492692; rs9548568; rs6563655; rs9315638; rs9603485,rs9559792; rs4773178; rs4773180; rs4773179; rs7328731; rs9521747,rs9574926; rs1171072; rs1171091; rs7358881; rs7319248; rs9593571; rs9565689; rs1171052; rs1171092,rs9578831; rs12428981; rs17081882; rs17081893,rs962092; rs2220184; rs7860892; rs2200384; rs13287872; rs2381645; rs7873817,rs9625870; rs36600; rs5763688; rs5763559; rs36605; rs41159; rs11090584; rs39713; rs3788421; rs737904; rs41170; rs9614125; rs737909; rs7285751; rs3788425; rs3788418; rs7284538; rs8139217; rs41158; rs4823058; rs713718; rs36608; rs5752972; rs41164; rs5997546; rs737903; rs2051764; rs737911; rs12627929; rs5763609; rs5763681,rs9644050; rs17058573; rs1901744; rs17058568; rs10110509,rs9657207; rs9325711; rs1381410; rs10106919; rs17119609; rs10503499; rs10216809; rs17119607; rs17119539; rs13259015; rs17119650; rs17119601; rs17119646,rs9661599; rs9661858; rs9287233; rs10754699; rs12124187; rs1537850; rs16839902; rs2184711; rs9662388; rs1537849; rs12563220; rs9283429,rs9690244; rs12334237; rs7787416; rs6973730; rs12673136; rs6960492,rs969531; rs7247515; rs16974157; rs10418932; rs11880261; rs4479364; rs7250897; rs4273150; rs7248861; rs6508937,rs9720908; rs9694789,rs972434; rs9543031; rs1440869; rs9592852; rs17089636; rs1886199; rs9543032,rs9729034; rs17377758,rs9750503; rs9309712; rs9309717; rs9309715,rs975102; rs455828; rs279722; rs6094345; rs4809590; rs279725; rs452442,rs976195; rs2805962; rs2805932; rs7999193; rs2203211,rs9800385; rs11957941; rs9329125; rs9329124,rs9807047; rs17564787; rs16949303; rs11079928; rs2412340,rs9825725; rs721764; rs7618672,rs9842657; rs12637192; rs843940; rs6769230; rs2372908; rs7622930; rs2307058; rs9821673; rs7649028; rs13082940; rs17019039; rs6789701; rs9815059; rs820274; rs6790522; rs9833541; rs9862299; rs7622741; rs17410360,rs9844845; rs9840264; rs17653411,rs9846963; rs1485149; rs7624284; rs4686203; rs9872473; rs4686205; rs1157280; rs7624374,rs985549; rs10204358; rs17044787; rs903231; rs903229; rs9677678; rs17044784; rs17044786; rs745685; rs903230,rs9859996; rs7631143; rs6550264; rs4389428; rs12495188; rs6419816,rs9860059; rs2885872; rs11923377; rs3952322; rs1490269; rs12634424; rs1979639; rs17806805; rs2363714; rs1979640; rs17806888; rs1490268; rs9867659,rs9868005; rs4371513; rs13095235; rs11714364; rs9851598; rs4605539,rs9873783; rs4680834,rs9875579; rs17636221; rs3922740; rs6443497; rs16828637; rs6443502; rs4857739; rs6785573; rs4857741; rs7430456; rs13071694; rs16828642; rs9829938,rs9876304; rs17341291; rs3914303; rs3851353; rs3922808; rs4522813; rs10512856; rs1850941; rs16838856; rs6792708; rs12636272; rs11708369; rs7626343; rs1505811; rs16838814; rs1010900; rs9853646; rs3900591; rs10934990; rs2369466,rs9883329; rs11712263; rs9845794; rs3902414; rs9866214; rs9862424; rs3980271; rs9865721; rs9845799; rs9883371,rs988487; rs9827817,rs9885995; rs10950819; rs17143065; rs17143104; rs17143128; rs4492270; rs17143109; rs960581; rs17143068; rs2188865; rs2188866,rs9904359; rs9903536,rs9911208; rs7210514,rs9926713; rs2134995; rs7194588; rs2737278,rs9938324; rs7190119,rs9947138; rs592226; rs12604147; rs626675; rs628119,rs9954260; rs10163820; rs7504707; rs7230770; rs2333624; rs1489299; rs9962096; rs9954646; rs7231206; rs7505845; rs12457394,rs9956886; rs11874479,rs9961327; rs9958434,rs9982347; rs1475891; rs9982929,rs999215; rs9852584; rs13313873; rs11706899; rs7623626; rs16837708; rs16837729; rs951739; rs17693752; rs17693438; rs9848317; rs4679286; rs13061453,rs9992973; rs10004892,rs9995034; rs11098654; rs11098653; rs6817255; rs13130390; rs1405487
Hemoglobin concentration	1043	rs10006766,rs1007966,rs10088262,rs10099059,rs1010269,rs1010553,rs10139548,rs1016144,rs10164853,rs10168349,rs1019204,rs10206087,rs10224002,rs10224210,rs10231021,rs10265221,rs10277115,rs1029871,rs10305916,rs10305919,rs1040360,rs10410950,rs10423120,rs1042391,rs10482633,rs10489297,rs10489609,rs10492410,rs10493441,rs10494964,rs10495928,rs10500710,rs1051303,rs1056620,rs10741616,rs10742977,rs10744782,rs10751450,rs1075870,rs10770828,rs10773178,rs10814852,rs10819461,rs10827597,rs10841848,rs10846153,rs10850408,rs10850777,rs10852847,rs10864726,rs1086605,rs10885,rs10899133,rs10900027,rs10901252,rs10901825,rs10904089,rs10919615,rs10946940,rs10981835,rs10991455,rs11039436,rs11047198,rs11065340,rs11066301,rs11070814,rs11071975,rs11072332,rs11072567,rs11083767,rs1110542,rs11108272,rs11122272,rs11123804,rs11130112,rs11130638,rs111476047,rs11160752,rs11168351,rs1117199,rs112232636,rs11242732,rs11258533,rs11265853,rs112682076,rs112744418,rs112759492,rs1127818,rs113292219,rs113362373,rs113670117,rs11377084,rs1137843,rs11391312,rs1139400,rs114948639,rs1150752,rs1153293,rs1155347,rs11556924,rs115600411,rs115614261,rs11564722,rs115740542,rs11583750,rs115946508,rs115986297,rs11600581,rs11615482,rs116219813,rs116370429,rs11648477,rs11652272,rs116529867,rs11677172,rs11689538,rs1169301,rs11694902,rs11708187,rs1171614,rs11718322,rs11719450,rs11728572,rs11734754,rs11748297,rs11749327,rs1175550,rs11760376,rs11767162,rs11772187,rs11772705,rs117821265,rs11784090,rs117871957,rs1181870,rs1182933,rs11866815,rs11878568,rs11902166,rs11915331,rs11939702,rs12069680,rs1209384,rs12101597,rs1211375,rs12118238,rs12133294,rs12185268,rs12192672,rs12194442,rs1233495,rs1233704,rs1233708,rs12352863,rs123698,rs12370487,rs1239259,rs12435857,rs12443102,rs12463359,rs12527711,rs12539172,rs12548874,rs1256061,rs12568930,rs1257415,rs12580178,rs12593543,rs12608455,rs12649804,rs1265052,rs1265565,rs12661188,rs1270942,rs12718421,rs12725641,rs12788404,rs12802128,rs12811512,rs128494,rs12863103,rs12881869,rs12889267,rs1290784,rs12911654,rs12916630,rs12924572,rs12939753,rs12945870,rs12963741,rs12971201,rs12973353,rs12975762,rs12985,rs12986413,rs12987661,rs13005282,rs13007705,rs13028787,rs13033531,rs13083798,rs13107325,rs13110416,rs13125101,rs13145825,rs13155003,rs13194491,rs13194984,rs13207082,rs13209890,rs13214703,rs13270641,rs13306780,rs13331259,rs13389219,rs13407583,rs1340817,rs1340818,rs13410232,rs1344642,rs1357531,rs1358453,rs1371044,rs1375647,rs138308793,rs138394556,rs1384810,rs138535374,rs1394125,rs139491786,rs1395821,rs140198067,rs140294987,rs141510569,rs1434282,rs143593369,rs144041441,rs144703049,rs144861591,rs145809511,rs1466,rs1468993,rs147233090,rs1475865,rs147766666,rs1479559,rs1480380,rs148799368,rs149804345,rs149823406,rs149897,rs1505991,rs150850722,rs1515020,rs1530559,rs1544432,rs1602360,rs1617640,rs1629862,rs1631022,rs1632953,rs1635474,rs164749,rs1658457,rs165944,rs1678960,rs1679426,rs16907334,rs1692120,rs16921914,rs16926246,rs16942751,rs16942887,rs16966245,rs16986825,rs16998073,rs16999103,rs17003427,rs17006441,rs17009315,rs1704773,rs17134531,rs1716990,rs17205640,rs17215589,rs17223841,rs172629,rs17278406,rs17280293,rs17287978,rs17322427,rs17412403,rs174213,rs174528,rs174533,rs174548,rs174555,rs174578,rs174583,rs17476364,rs17479393,rs17553578,rs175597,rs17563683,rs17585915,rs17608766,rs17630235,rs17680229,rs17685306,rs17696736,rs17699658,rs17710855,rs17749540,rs1777242,rs17773190,rs17799476,rs1799945,rs1800588,rs1800961,rs184088518,rs184562466,rs186996510,rs1892251,rs1893990,rs190543502,rs1916334,rs1936807,rs1962310,rs1981483,rs1982173,rs1982796,rs199515,rs199533,rs1997595,rs200437269,rs200611641,rs2007471,rs200973,rs2016518,rs2022003,rs2037978,rs2047293,rs2052284,rs2054905,rs2056860,rs2056925,rs2059427,rs2061343,rs2070895,rs2071591,rs2072590,rs2106072,rs2119910,rs2121074,rs2126259,rs217181,rs218246,rs218264,rs2184540,rs218642,rs219757,rs2219143,rs2226683,rs2229357,rs2230657,rs2236582,rs2241388,rs2243389,rs2245514,rs2245715,rs2246363,rs2252821,rs2259816,rs2261980,rs2269188,rs2272030,rs2274089,rs2281718,rs2282226,rs2289002,rs2295366,rs229925,rs2302593,rs2303566,rs2306333,rs2327958,rs2337106,rs234944,rs2371627,rs2384407,rs2395165,rs2395166,rs2403259,rs2405779,rs2408955,rs24117,rs2413399,rs2414679,rs241809,rs2424,rs2457660,rs2466076,rs2486445,rs2498399,rs2516470,rs2519093,rs2519796,rs2524081,rs2538045,rs2542582,rs2560787,rs256903,rs2571607,rs2576159,rs258753,rs261332,rs2631676,rs2633443,rs2696671,rs2710251,rs2724625,rs2729827,rs2732480,rs2734959,rs273613,rs2742552,rs2748427,rs2782643,rs2799079,rs2817419,rs2821388,rs2823082,rs2823139,rs2834285,rs2834297,rs2834317,rs2836882,rs28374197,rs28432336,rs2844787,rs28453815,rs2845466,rs28500790,rs2856674,rs2858813,rs2859337,rs28594657,rs28606370,rs2870238,rs2871993,rs2878889,rs2886232,rs28930677,rs2905582,rs290671,rs2923411,rs2923814,rs2928166,rs2937859,rs2942164,rs294348,rs2943636,rs2949371,rs2968478,rs2968482,rs2974359,rs2978456,rs2983533,rs3004034,rs3012439,rs3014238,rs3094055,rs3094086,rs3094093,rs3099844,rs3115630,rs3116830,rs3116971,rs3117574,rs3118357,rs3118359,rs3118361,rs3118362,rs3129012,rs3129430,rs3129788,rs3129817,rs3130247,rs3130552,rs3130564,rs3130641,rs3130787,rs3130837,rs3131875,rs3132129,rs3132580,rs3132611,rs3132956,rs3134745,rs3134942,rs3169166,rs3184504,rs332389,rs339995,rs34038917,rs34057264,rs34130368,rs34165383,rs342437,rs342467,rs34265667,rs34403018,rs34430548,rs34477782,rs34523089,rs34524896,rs34562254,rs34579268,rs34579290,rs34651,rs34699890,rs34721455,rs34762852,rs34770920,rs34773350,rs34952318,rs35060063,rs35182026,rs352169,rs35240997,rs35266644,rs35277578,rs35380582,rs35407591,rs35436409,rs35542019,rs35593442,rs35698456,rs357282,rs35750745,rs35788525,rs35814746,rs35815123,rs35975406,rs36012880,rs36065733,rs36079436,rs362538,rs369062552,rs369552432,rs3731877,rs3736030,rs3737744,rs3743860,rs3748301,rs3749147,rs3749971,rs3756982,rs3760047,rs3760708,rs3765000,rs3767844,rs3772219,rs3779881,rs3780129,rs3785884,rs3791020,rs3794153,rs3798483,rs3802266,rs3803906,rs3807997,rs3809627,rs3811444,rs3812617,rs3812828,rs3813522,rs3818042,rs3823180,rs3824200,rs3825783,rs3847858,rs3859158,rs3885307,rs3901151,rs3916222,rs3942352,rs3943790,rs3948793,rs3957356,rs3996993,rs4008347,rs4058053,rs4073770,rs4075958,rs4076844,rs4077498,rs4093218,rs41278174,rs41321950,rs4147542,rs4147929,rs419076,rs4234532,rs4239222,rs4240624,rs4242906,rs4264932,rs4282786,rs4357753,rs4362519,rs4378452,rs442177,rs4456287,rs446001,rs4464148,rs447735,rs4482636,rs4490780,rs450630,rs4544423,rs455213,rs4580814,rs459193,rs4594251,rs4601530,rs4602861,rs463036,rs4642960,rs4660253,rs4663540,rs4665390,rs4675894,rs4677148,rs4683603,rs4686908,rs4712653,rs4712656,rs4712972,rs4713120,rs4715517,rs4716056,rs4746372,rs4757145,rs4759247,rs4760682,rs4761637,rs4765929,rs4766897,rs4767068,rs477992,rs4783719,rs4790887,rs4791641,rs4792558,rs4803936,rs4817988,rs4820268,rs4823308,rs4836845,rs4837197,rs4837827,rs4846914,rs4859682,rs4884084,rs4886755,rs4887023,rs4909947,rs4924678,rs4925184,rs4934311,rs4951070,rs4951074,rs4952979,rs4957325,rs4962153,rs4965500,rs498936,rs5020097,rs5026246,rs507666,rs529302116,rs530159671,rs531909210,rs532303,rs533281866,rs540730,rs543307500,rs544453779,rs546810441,rs550057,rs551118,rs554019,rs55679363,rs55714120,rs557277320,rs55728759,rs55754029,rs557604438,rs55764512,rs55777228,rs55785724,rs55797987,rs55848380,rs558567978,rs558702,rs55944055,rs55971447,rs56148928,rs56235845,rs56260729,rs56262900,rs56316046,rs563290,rs56337010,rs56352102,rs563555492,rs56383986,rs56388355,rs563995,rs567292015,rs568645819,rs573455,rs57374020,rs5750669,rs5756052,rs5756504,rs5756506,rs5756519,rs5758896,rs57591247,rs5762813,rs57828851,rs57908212,rs579459,rs58026555,rs58365266,rs58542926,rs5875328,rs58879558,rs589967,rs592037,rs59255055,rs59333573,rs59758643,rs59901009,rs6016505,rs60290266,rs6051836,rs6064559,rs6070139,rs608736,rs6121604,rs6126019,rs6136437,rs6139076,rs61750953,rs61781290,rs61804164,rs61941006,rs62020698,rs62022865,rs62037423,rs62048007,rs62057061,rs62228060,rs62293987,rs62435145,rs62450572,rs62482253,rs6415788,rs6428637,rs643884,rs6456799,rs6459467,rs6465351,rs6473736,rs6474401,rs6490117,rs653178,rs6570048,rs6570053,rs6574100,rs6598541,rs6602909,rs6602910,rs660899,rs662735,rs66561647,rs6665764,rs6667255,rs6677989,rs66782572,rs6687993,rs6688625,rs6690625,rs66954828,rs6700597,rs6711001,rs67145503,rs6729339,rs6734610,rs674222,rs67423398,rs6777363,rs6781368,rs6805563,rs6821756,rs6827412,rs6840327,rs6841433,rs6880997,rs6901724,rs6908726,rs6917325,rs6932207,rs6934010,rs6939576,rs6950388,rs6960320,rs6967414,rs6998007,rs699947,rs7021445,rs7027110,rs7037072,rs7045087,rs7077966,rs7117229,rs711991,rs71358934,rs71358943,rs7137828,rs71462837,rs71518327,rs71559077,rs71559084,rs71606723,rs716191,rs7166287,rs7168835,rs718515,rs7185768,rs7192165,rs7197253,rs7214149,rs7223467,rs7224610,rs7244849,rs7249084,rs7252778,rs72717436,rs72745623,rs72747526,rs7275640,rs72805692,rs72819315,rs72821345,rs72826361,rs72828723,rs72852812,rs72970280,rs730126,rs73071203,rs7309382,rs731749,rs73175081,rs73260456,rs73265749,rs732716,rs73396340,rs734663,rs73591976,rs73728279,rs73813126,rs738408,rs738409,rs74024145,rs7428617,rs74414571,rs74417235,rs7479407,rs7482510,rs74878094,rs74929644,rs74960997,rs7515857,rs75211492,rs752590,rs753381,rs7535241,rs7554335,rs755467826,rs7554873,rs7560180,rs75757892,rs75898076,rs760077,rs760719,rs7607369,rs7627706,rs763342,rs76417956,rs7642977,rs76592669,rs76772442,rs768090,rs768910124,rs7694958,rs7695177,rs77080560,rs77173582,rs77284161,rs77350364,rs77406312,rs7748291,rs77486408,rs7749305,rs77533969,rs77542162,rs7766106,rs7775698,rs77770952,rs7780423,rs78003500,rs780094,rs7807490,rs7820676,rs78464352,rs785479,rs7868232,rs786913,rs78744187,rs7875291,rs78839561,rs7897298,rs7910217,rs79190537,rs79287178,rs7938543,rs7945705,rs7956653,rs7966201,rs79693813,rs797343,rs797344,rs7974772,rs798503,rs79953286,rs80079800,rs800911,rs8011181,rs80142782,rs8020977,rs80215559,rs8024155,rs8030097,rs803765,rs8055697,rs8060934,rs806319,rs8065337,rs8065686,rs8067354,rs806794,rs8069437,rs8070723,rs8097764,rs8101149,rs8133974,rs8138197,rs8176643,rs833061,rs833070,rs833083,rs833805,rs837756,rs838718,rs850515,rs855791,rs857725,rs863678,rs869197558,rs881858,rs8887,rs899865,rs911186,rs913987,rs9257802,rs9260048,rs9260313,rs9261290,rs926552,rs9268219,rs9270493,rs9271541,rs9276731,rs9295688,rs9296418,rs9296668,rs9297949,rs9302635,rs9309434,rs9311474,rs932316,rs9327455,rs9330813,rs9357429,rs9366927,rs9368402,rs9376090,rs9378682,rs9379897,rs9399137,rs9429088,rs9472135,rs9482771,rs948705,rs9491696,rs9494145,rs9542593,rs9549260,rs9607566,rs963327,rs963837,rs9643105,rs9643349,rs9690544,rs9702209,rs9719145,rs972761,rs9787073,rs9810106,rs9816588,rs9825772,rs9860660,rs9895661,rs9901595,rs994379,rs9960798,rs9972791,rs9982370,rs999047
Coronary artery disease	1009	rs10055631,rs10056811,rs1008898,rs10093110,rs10106652,rs10121140,rs10128951,rs10131519,rs10131894,rs10139550,rs10176176,rs10186133,rs1019016,rs10221742,rs10237377,rs10249651,rs10267593,rs1032763,rs1034246,rs10410487,rs10422256,rs10455872,rs10456100,rs10477741,rs10486389,rs10488763,rs10493891,rs10495907,rs1050362,rs10512861,rs1051338,rs1058588,rs10734649,rs10738607,rs10740732,rs10757274,rs10774625,rs1077534,rs1077715,rs10778546,rs10790800,rs10793514,rs10806235,rs10811183,rs10811650,rs10818576,rs10826753,rs10840293,rs10841443,rs10852238,rs10857147,rs10892564,rs10909862,rs10928241,rs10930115,rs10938398,rs10947789,rs10951983,rs10961206,rs10981012,rs10985343,rs10985348,rs11022738,rs11024074,rs11042937,rs11057401,rs11057830,rs11057840,rs11072811,rs11079536,rs11080107,rs11099097,rs11099493,rs11107903,rs111245230,rs11124924,rs11152953,rs111684993,rs11170820,rs11172113,rs111806192,rs11191416,rs11191559,rs112001543,rs112009435,rs11204085,rs11204666,rs11204892,rs11206510,rs11206803,rs11213945,rs11220480,rs112238647,rs11226017,rs11226018,rs1122608,rs11238907,rs112635299,rs112941079,rs112941127,rs112949822,rs113075218,rs11316597,rs1132274,rs113230003,rs113244441,rs1135889,rs113716316,rs113756303,rs11410951,rs114192718,rs11465228,rs11466359,rs11509880,rs11523031,rs115287176,rs11556924,rs115654617,rs11571537,rs11585169,rs11591147,rs11601507,rs11610422,rs11613352,rs116161686,rs11617955,rs11619113,rs11633313,rs11637783,rs11655024,rs11663411,rs11670056,rs11673093,rs11677932,rs116843064,rs11690462,rs1169288,rs11698996,rs11713141,rs11718455,rs117204111,rs11721038,rs11723436,rs11752218,rs11760633,rs117709627,rs117742247,rs1177562,rs11806316,rs11809443,rs11810571,rs11823828,rs11830157,rs11838267,rs11838776,rs11840502,rs1185460,rs12019546,rs12022672,rs12046497,rs12047439,rs12048743,rs12112877,rs12129500,rs12133641,rs12136712,rs12144309,rs1214752,rs12149545,rs12154802,rs12185519,rs12193307,rs12194592,rs12202017,rs12214416,rs1223583,rs12264252,rs1230666,rs12315434,rs12414777,rs12436072,rs12440045,rs12445401,rs12446515,rs12468870,rs12469758,rs12484557,rs12493885,rs12495221,rs12500824,rs1250229,rs1250247,rs1250259,rs12526453,rs12541758,rs1254531,rs12619842,rs12641981,rs12645070,rs12663498,rs12675257,rs12691049,rs12713421,rs12733512,rs12740374,rs12753816,rs12765878,rs12788925,rs12801636,rs12820154,rs12826942,rs12864131,rs12866570,rs12897,rs12916,rs1291621,rs12930452,rs12936587,rs12936927,rs12952244,rs12965923,rs12976411,rs12980942,rs12999907,rs13010737,rs13035055,rs13065626,rs13079221,rs13082914,rs13088645,rs13092876,rs13102675,rs13118820,rs13120678,rs13124853,rs13131930,rs13139571,rs13169691,rs1317507,rs1321309,rs1322052,rs13222797,rs1333042,rs1333049,rs1334894,rs13723,rs13734,rs137525,rs139012,rs1405130,rs140570886,rs1410127,rs1412444,rs1430158,rs143405823,rs1434538,rs144961578,rs145099029,rs145186794,rs145542470,rs146092501,rs146879198,rs147055617,rs147555597,rs1476098,rs147802096,rs147967693,rs1480146,rs148812085,rs148880716,rs149487184,rs150282530,rs1508798,rs1510758,rs15285,rs1536608,rs1550115,rs1555321,rs1558802,rs1558803,rs1561198,rs157333,rs157595,rs1591805,rs161231,rs1623003,rs1629862,rs1657346,rs167479,rs16844401,rs16853198,rs16880442,rs16917237,rs1692580,rs16948048,rs16952537,rs16968377,rs16986953,rs170041,rs17035270,rs17037390,rs17080091,rs17080093,rs17081933,rs17083333,rs17086617,rs17087335,rs17091891,rs17101521,rs17114046,rs17163363,rs17165136,rs17228058,rs17263917,rs17398575,rs17406518,rs17416285,rs1746048,rs1746049,rs17465637,rs17465982,rs17514846,rs17517928,rs17566555,rs17581137,rs17608766,rs17612693,rs17616661,rs17678683,rs17680741,rs17696736,rs17775862,rs17843797,rs1800449,rs1800469,rs1800775,rs1800978,rs1801251,rs1801689,rs1807214,rs180803,rs183657985,rs184278183,rs1847331,rs1848599,rs185244,rs1859440,rs186696265,rs1867073,rs1867624,rs1870634,rs1878406,rs188378669,rs1888657,rs1892094,rs1892971,rs190569784,rs1912483,rs191615952,rs191896574,rs192210727,rs192425087,rs1956028,rs1966248,rs1967604,rs1982072,rs1994016,rs1998043,rs199921354,rs2000813,rs2000999,rs2001846,rs200787930,rs2008614,rs2011767,rs2028900,rs2048327,rs2052923,rs2064040,rs2066280,rs2067831,rs2072633,rs2073533,rs2074158,rs2074164,rs2075291,rs2081914,rs2098297,rs2107595,rs2107713,rs2107732,rs2128739,rs2133189,rs2140480,rs2145598,rs2152314,rs2153219,rs215634,rs216158,rs216172,rs2161967,rs2166529,rs2189839,rs2207132,rs2215614,rs2218584,rs223290,rs2235642,rs2241714,rs2244608,rs2246942,rs2250644,rs2252641,rs2257129,rs2268344,rs2269997,rs2277383,rs2281719,rs2281727,rs2285219,rs2286526,rs2288874,rs2306363,rs2327426,rs2327429,rs2337157,rs2342572,rs2342781,rs236710,rs2410859,rs243071,rs2452600,rs2454899,rs2457480,rs246600,rs2487928,rs2492304,rs2493298,rs249760,rs2507,rs2519093,rs2546343,rs256277,rs2571445,rs260020,rs2616407,rs264,rs2641438,rs2652682,rs2671540,rs2672592,rs2679053,rs268,rs2681472,rs2681492,rs2683260,rs2715879,rs2727020,rs2738447,rs2738464,rs273909,rs27660,rs2811686,rs2812,rs2814944,rs2814993,rs2820315,rs2832227,rs283485,rs2836633,rs2838344,rs2839812,rs28416651,rs2843152,rs28451064,rs28455815,rs28522673,rs28601761,rs28607113,rs2876301,rs2876643,rs2879627,rs2880099,rs2880765,rs288173,rs28867400,rs2891168,rs2895811,rs2909217,rs2923,rs29266,rs293914,rs2943634,rs294883,rs2954026,rs2954029,rs2972146,rs2983896,rs3008629,rs3019173,rs3130342,rs3184504,rs318719,rs3217978,rs328,rs337366,rs33998987,rs34156428,rs34229028,rs34232196,rs34330586,rs34606058,rs34633411,rs34759087,rs34891485,rs34914832,rs34917849,rs34991912,rs35006,rs35099186,rs35146811,rs35158675,rs35219138,rs35237252,rs35465346,rs35489971,rs35510806,rs35611688,rs357494,rs35879803,rs36002015,rs360153,rs36033161,rs36069016,rs360798,rs36096196,rs36127550,rs3732837,rs3740390,rs3741380,rs3745348,rs3758911,rs3775058,rs3776307,rs3782774,rs3783113,rs3786723,rs378825,rs3796587,rs3813127,rs3825807,rs3827066,rs3851738,rs3858704,rs3895874,rs3918226,rs3935875,rs3936510,rs3936511,rs3959554,rs398484,rs39929,rs4072980,rs4074793,rs41269133,rs41272114,rs41311933,rs41312891,rs4140748,rs4148005,rs4149309,rs4237540,rs4245791,rs425105,rs4252185,rs4266144,rs429358,rs4299376,rs430918,rs4327120,rs4345206,rs4345341,rs4346430,rs4389656,rs4394694,rs4403732,rs4411878,rs4420638,rs4452,rs4458205,rs4468572,rs4496284,rs4533264,rs4537761,rs4566357,rs459193,rs4593108,rs4613862,rs4617217,rs4634932,rs4643373,rs4644046,rs4646248,rs4646249,rs4650716,rs4662330,rs4678145,rs4719608,rs472109,rs472495,rs4743150,rs4752700,rs4753788,rs4754698,rs4757137,rs475957,rs4762479,rs4766566,rs4766578,rs4767278,rs476828,rs4773140,rs4773141,rs4773144,rs4790881,rs4800401,rs4803455,rs4803458,rs4809766,rs4819811,rs4836390,rs4845570,rs4845625,rs4888378,rs4894803,rs4896604,rs4906332,rs4907571,rs4918072,rs4919044,rs4932371,rs4932373,rs4934855,rs4938809,rs494207,rs4954580,rs495828,rs4970837,rs4977574,rs4977575,rs504564,rs507666,rs515135,rs518594,rs550780826,rs55730499,rs55753709,rs55791371,rs55880988,rs55902013,rs55940034,rs55997232,rs56062135,rs56079296,rs56125973,rs56131196,rs56170783,rs56195640,rs56210063,rs56228609,rs56236159,rs56289821,rs56307353,rs56313611,rs56336142,rs56348932,rs56393506,rs56408342,rs566818,rs57265257,rs57481061,rs5760293,rs5760309,rs57677839,rs57812455,rs579459,rs5820757,rs582384,rs584961,rs5867305,rs587648,rs588136,rs590121,rs5929743,rs5934659,rs59372292,rs5975828,rs5993586,rs59950280,rs599839,rs6001960,rs6004124,rs6006426,rs60154123,rs602633,rs6026739,rs603424,rs604723,rs6060235,rs606452,rs60724295,rs60787346,rs6088590,rs6088595,rs6102343,rs6129767,rs61403071,rs61734696,rs61741262,rs61776719,rs61797068,rs61806987,rs61848342,rs62010554,rs62068034,rs62076439,rs62139085,rs62362364,rs62390615,rs62397561,rs62405422,rs62435159,rs62578408,rs6265,rs62956461,rs633185,rs638634,rs6426551,rs643434,rs644045,rs6456496,rs6458545,rs6460942,rs646668,rs646776,rs6475608,rs6494488,rs6495335,rs651007,rs6511720,rs651821,rs6541297,rs6544713,rs6557122,rs655720,rs6557894,rs6587520,rs659418,rs6597292,rs662799,rs663129,rs663640,rs6656344,rs66778572,rs667920,rs6686750,rs6689306,rs668948,rs6700559,rs671,rs67180937,rs6725887,rs6728861,rs6736093,rs6740322,rs6740731,rs67414899,rs6743030,rs6759676,rs67807996,rs6810798,rs68170813,rs6841581,rs6842241,rs685031,rs688359,rs6883598,rs6905288,rs6905628,rs6909752,rs6919211,rs6930083,rs6932293,rs6953441,rs6982502,rs6984210,rs699,rs6997330,rs6997340,rs701145,rs7011846,rs7077962,rs7116641,rs7117780,rs7118294,rs71313931,rs7133378,rs7137828,rs7139170,rs7145159,rs71566846,rs71646019,rs7173743,rs7177107,rs7177201,rs7183988,rs7189462,rs7199941,rs7209400,rs7209460,rs7212798,rs7214227,rs7214663,rs7220401,rs7229520,rs72447384,rs7246865,rs7251815,rs72658867,rs72675530,rs72689147,rs72711827,rs72743461,rs7279974,rs72823390,rs72836800,rs72862334,rs72926772,rs72934535,rs72945132,rs7296737,rs73015714,rs73025613,rs73045269,rs73059933,rs7306455,rs73070813,rs73082363,rs73104091,rs7311541,rs73143584,rs73193808,rs73222236,rs73225842,rs7333991,rs733701,rs7342694,rs734780,rs73562014,rs73596816,rs73796819,rs738408,rs73855810,rs7412,rs7413494,rs742115,rs7421388,rs7439567,rs7440763,rs748431,rs7485656,rs7500448,rs7502499,rs75082222,rs75160195,rs7528419,rs75331444,rs756142636,rs75655731,rs7568458,rs7604735,rs7617773,rs7622417,rs7623687,rs7633770,rs7678555,rs768453105,rs76866386,rs7692387,rs769446,rs76954792,rs76959412,rs7696431,rs7719168,rs77347777,rs77420750,rs77628708,rs7766436,rs77787671,rs7783857,rs7795996,rs7797644,rs78030362,rs7809950,rs781663,rs7842194,rs78490412,rs78532451,rs7857345,rs78707197,rs7873551,rs7884019,rs789294,rs7901695,rs79018195,rs7903146,rs79105258,rs7910601,rs7924772,rs7926712,rs7933887,rs7941600,rs7947761,rs79576311,rs79598313,rs79717953,rs7991314,rs79968656,rs7998440,rs8000794,rs8003602,rs8042271,rs8046696,rs8053891,rs8057203,rs8068844,rs8069437,rs8075861,rs8079951,rs8080784,rs8102320,rs8103278,rs8108474,rs8108632,rs8124182,rs8141797,rs8176893,rs832540,rs833509,rs840611,rs840616,rs852787,rs867186,rs869396,rs877549,rs884811,rs885150,rs894211,rs896655,rs898123,rs917191,rs9266631,rs9283706,rs9298506,rs9302604,rs9319428,rs9326246,rs9337951,rs933899,rs9349379,rs9361867,rs9367716,rs9379774,rs9381634,rs9399136,rs9400480,rs9411378,rs944172,rs9469890,rs9469899,rs9486719,rs9486729,rs9493740,rs950037,rs9501744,rs9513112,rs9513116,rs9515203,rs9521678,rs952227,rs9547692,rs9583531,rs9591012,rs964184,rs965652,rs974819,rs975722,rs9818870,rs9840892,rs9892152,rs9912587,rs9930506,rs9945890,rs9951447,rs9964304,rs9970807,rs9972711,rs9982601,rs9985766
Blood protein levels	1008	rs10030035,rs10030217,rs10033900,rs10038416,rs1007914,rs10094645,rs1011063,rs1012541,rs10144381,rs10146582,rs10149354,rs1018454,rs10209140,rs10215699,rs10218811,rs10260339,rs10262428,rs1032772,rs1034825,rs1035029,rs1039405,rs10405357,rs10409421,rs10410942,rs10420089,rs10420107,rs10424332,rs10440825,rs10445391,rs10447396,rs10452848,rs10468483,rs1046988,rs10471960,rs1048328,rs10490666,rs10502249,rs1050239,rs10504813,rs1050673,rs10509554,rs1051484,rs1056441,rs1061098,rs1065666,rs10736390,rs10794057,rs10794181,rs1079734,rs10802708,rs10849478,rs10865936,rs10872645,rs10895596,rs10898041,rs10903002,rs10930831,rs10933394,rs10950398,rs10956431,rs10999992,rs11006489,rs11011369,rs11023056,rs11024616,rs1102934,rs11049131,rs11052294,rs11055602,rs11066452,rs11074135,rs11086957,rs11097414,rs11103604,rs11103667,rs11120218,rs11125907,rs111379368,rs11155591,rs111577916,rs111741722,rs11177623,rs11186737,rs11191379,rs111976570,rs11202439,rs112050738,rs112140014,rs11214489,rs11229080,rs11236228,rs112433249,rs11248941,rs11264581,rs1126477,rs112782083,rs112799932,rs112826173,rs1130866,rs113170157,rs113222817,rs113282417,rs1136287,rs113672631,rs113909935,rs114341171,rs114508013,rs114518757,rs114527818,rs114547897,rs1147611,rs1147707,rs114812713,rs114887538,rs11515363,rs11539752,rs115511641,rs11555096,rs115566560,rs11556868,rs115579221,rs11558819,rs115668827,rs11568819,rs11569479,rs11581248,rs115878542,rs11588551,rs11591129,rs115929572,rs11595697,rs11604175,rs11605328,rs11618432,rs11621315,rs116298992,rs11636952,rs116423065,rs116473040,rs11648249,rs11653003,rs11666373,rs11667546,rs116739740,rs11676124,rs1168128,rs11682107,rs11683459,rs116947359,rs11694743,rs11702494,rs11732810,rs117342730,rs117540572,rs117569858,rs117844704,rs11790360,rs11810108,rs11829089,rs11922368,rs1194614,rs11956997,rs11974777,rs12038299,rs12046369,rs12080955,rs1209384,rs12100668,rs12116643,rs12135035,rs12151862,rs1216987,rs12189608,rs12191307,rs12194931,rs12209477,rs12243310,rs1232641,rs12378344,rs12379667,rs12408663,rs12449192,rs12450199,rs1245547,rs12478529,rs1250259,rs12511469,rs12539172,rs12572683,rs12574500,rs12589690,rs12592898,rs12599777,rs12602950,rs12617748,rs12628473,rs12668853,rs12685659,rs12740374,rs12759273,rs12792396,rs12793446,rs12807063,rs12885981,rs12897422,rs12898558,rs1289863,rs12912342,rs12919956,rs1293292,rs12946082,rs12952884,rs12957470,rs12964,rs12980641,rs13008230,rs13027919,rs13038351,rs13042504,rs13043754,rs1304403,rs13054775,rs13077895,rs13098866,rs13100619,rs131798,rs13192569,rs13207171,rs13259464,rs13318853,rs13426364,rs13437316,rs1354106,rs1372518,rs137902590,rs1381949,rs138616686,rs13866,rs139695917,rs139739387,rs140056884,rs140174,rs1410986,rs1411262,rs141332418,rs141715080,rs143257534,rs143448563,rs143654430,rs143669862,rs143981324,rs144301783,rs144376466,rs144436375,rs1448213,rs1448903,rs1453873,rs1456297,rs145746079,rs145807285,rs145976521,rs146306986,rs1468810,rs1475931,rs147752462,rs148502670,rs148593140,rs148913805,rs148966811,rs149024257,rs149066340,rs150355695,rs150452493,rs1545223,rs1552074,rs1558251,rs1571401,rs1572995,rs15881,rs1617214,rs163494,rs1650132,rs1654425,rs16837641,rs16883128,rs16892260,rs16907058,rs16923189,rs16933084,rs1694369,rs16956811,rs16982907,rs17014913,rs17054300,rs17090881,rs17094448,rs17099799,rs17172621,rs1718860,rs17207524,rs17208187,rs1722558,rs1726625,rs17288108,rs1734958,rs1734959,rs1736089,rs17368582,rs1748512,rs17495511,rs17529509,rs175484,rs17574650,rs1760928,rs17646258,rs17689879,rs17724993,rs17784533,rs17791208,rs1780617,rs17843966,rs17860967,rs17878931,rs1790672,rs1799810,rs1800469,rs1800470,rs1800759,rs1801690,rs1820177,rs182702653,rs182714900,rs182917452,rs1838964,rs183995738,rs1858830,rs1859728,rs1860129,rs1861246,rs186699271,rs1868513,rs186872766,rs187097936,rs1888560,rs1892171,rs190596489,rs191448950,rs1919480,rs1927820,rs192923361,rs1958078,rs1968586,rs1973095,rs1985162,rs198558,rs2007272,rs2013158,rs2013717,rs2017858,rs2027515,rs2043970,rs2052536,rs2069901,rs2070074,rs2071058,rs2071444,rs2071732,rs2072117,rs2099684,rs2107538,rs2108967,rs2125739,rs2150458,rs2150649,rs2153463,rs216140,rs2161802,rs2179795,rs2184464,rs2190809,rs2202237,rs2212617,rs2220253,rs2227564,rs2228145,rs2231495,rs2232710,rs2233154,rs223489,rs2235932,rs2238647,rs2239547,rs2241047,rs2241384,rs2247015,rs2247570,rs2253918,rs2257167,rs2271893,rs2272111,rs2273720,rs2273844,rs2275436,rs227618,rs2276543,rs2277989,rs2278089,rs2281097,rs2281808,rs2284265,rs2287327,rs2288158,rs2289743,rs2297890,rs2302524,rs2303009,rs2305771,rs2305948,rs2319516,rs2326100,rs2350578,rs2370794,rs2370901,rs2376999,rs2395400,rs2403274,rs2430810,rs2435378,rs2453849,rs2453868,rs2474283,rs248160,rs2498323,rs2505535,rs2510885,rs2511504,rs2511847,rs2518134,rs2535627,rs2541638,rs2546644,rs256400,rs2569454,rs2569491,rs2576975,rs2588323,rs2614546,rs2617805,rs2618521,rs265721,rs2670014,rs2687507,rs2688220,rs2691254,rs2695234,rs2706762,rs2727013,rs2729284,rs2737002,rs2738144,rs2741120,rs2743334,rs2744874,rs2749870,rs2765496,rs2771316,rs2781668,rs2797593,rs2813297,rs281439,rs2826851,rs2830585,rs2834167,rs28419182,rs28455953,rs2845705,rs28458177,rs28458311,rs284663,rs2846714,rs28493251,rs28526086,rs28529403,rs28535078,rs2855812,rs28629977,rs28654182,rs2868371,rs28786838,rs288336,rs28836541,rs2890364,rs28928597,rs28945068,rs2914001,rs291447,rs2915766,rs2916193,rs296369,rs2969076,rs2994813,rs3001999,rs3009190,rs3014860,rs3087367,rs3093664,rs3099122,rs3110081,rs3117602,rs3121567,rs313829,rs3213122,rs322329,rs34008669,rs342702,rs34777723,rs34878017,rs35017113,rs35032874,rs35119871,rs35144922,rs351976,rs35351529,rs35395149,rs35413298,rs35458538,rs35512633,rs35561078,rs35729384,rs35755679,rs35759773,rs35791045,rs35791293,rs35897051,rs35982135,rs36014035,rs360155,rs36023246,rs36089182,rs36105360,rs36629,rs373032,rs3734626,rs3735167,rs3760739,rs3760744,rs3761376,rs3765963,rs3766186,rs3767199,rs3767879,rs3768844,rs3782735,rs3789204,rs3789678,rs3796133,rs38033,rs3814787,rs3819946,rs3820897,rs382266,rs3865014,rs3887182,rs3917265,rs3933456,rs394945,rs398217,rs400345,rs407354,rs41214,rs41274867,rs413141,rs4151671,rs41525752,rs423135,rs4233450,rs4253305,rs4253417,rs4260306,rs4265482,rs4267253,rs4269847,rs4279174,rs4284061,rs4287174,rs429694,rs4344,rs4391796,rs4399146,rs440277,rs4413619,rs4422272,rs4442925,rs4499344,rs450373,rs45464494,rs45487303,rs45543339,rs4648729,rs4655701,rs4660387,rs4665141,rs4681693,rs4682823,rs4683702,rs4690326,rs4704737,rs4705205,rs4705415,rs471994,rs4725617,rs4726600,rs4727469,rs4729597,rs4729660,rs473464,rs4739046,rs4739402,rs4744,rs4755334,rs4759076,rs4761234,rs477838,rs4789847,rs4795912,rs4802890,rs4814391,rs4820023,rs4837181,rs4845360,rs4851589,rs4854760,rs4859589,rs4859610,rs486119,rs4871844,rs4879924,rs4880207,rs488703,rs4900236,rs4902389,rs4905192,rs4915559,rs4918970,rs492488,rs4938490,rs4941870,rs4942471,rs4962104,rs4968917,rs4971253,rs4984820,rs4987358,rs4988235,rs5030044,rs5030398,rs540254,rs544605,rs549596,rs550510,rs555835,rs55636108,rs55861089,rs55866012,rs55887639,rs55897509,rs55945853,rs55947051,rs56057449,rs56100731,rs56112115,rs56212061,rs56243392,rs56579340,rs56883673,rs57136797,rs57392722,rs5745994,rs575027,rs57559820,rs5756414,rs5760120,rs576236,rs5765339,rs57716069,rs57809726,rs57880964,rs58317633,rs58413676,rs58461606,rs5848,rs586874,rs588061,rs58958361,rs5899,rs59307670,rs59527464,rs59614634,rs59698324,rs6010042,rs60409141,rs6056847,rs6058523,rs6060578,rs6070664,rs6075340,rs607736,rs60864581,rs60909458,rs60910901,rs60929339,rs6094239,rs60988380,rs6104052,rs611779,rs61202270,rs6136,rs61381915,rs614477,rs61739314,rs61739908,rs61778082,rs61922044,rs61943549,rs61976132,rs62037146,rs62055780,rs62067239,rs62083740,rs62087202,rs62089970,rs62099910,rs62099911,rs62113694,rs62126592,rs62212171,rs62232665,rs62282371,rs62291616,rs62295996,rs62353586,rs62396317,rs62400860,rs629849,rs641320,rs6414971,rs6427401,rs6451229,rs6468316,rs6480769,rs6488561,rs6517101,rs6538487,rs655627,rs6567282,rs6574818,rs6589598,rs6658330,rs6663324,rs6671141,rs6671162,rs6685931,rs6687487,rs6707271,rs67136035,rs671623,rs67162484,rs67388297,rs67482087,rs6752558,rs67721460,rs678,rs679899,rs6800335,rs68066031,rs6807381,rs6808365,rs6820415,rs6829551,rs6864922,rs6878069,rs689275,rs6909201,rs693698,rs6943324,rs6966166,rs6979218,rs7009482,rs701447,rs704,rs70621,rs7086174,rs708686,rs7086891,rs7102271,rs7112159,rs7118982,rs712042,rs712048,rs71334202,rs71354995,rs7140705,rs7142386,rs7149221,rs7150987,rs71524421,rs71566584,rs71628140,rs7166271,rs7177831,rs7202566,rs7204669,rs7212510,rs7222922,rs7233634,rs7239618,rs724609,rs7256197,rs7259568,rs7260184,rs7263028,rs72633697,rs72651379,rs72666886,rs72679151,rs72688441,rs7270028,rs72702561,rs72758637,rs72765466,rs72772427,rs72772967,rs72809988,rs72818110,rs72820961,rs72835070,rs728635,rs72888404,rs729167,rs7292268,rs72930400,rs729460,rs729654,rs73030851,rs73041845,rs7306771,rs7308002,rs73112473,rs7311982,rs73191242,rs73235147,rs73525772,rs73621225,rs73645429,rs73701100,rs738469,rs73887965,rs73937410,rs7412,rs74252763,rs74345525,rs74480769,rs7457973,rs7459897,rs7463447,rs7485577,rs74911261,rs749396,rs7516079,rs7522061,rs7535475,rs7541549,rs75474297,rs7547965,rs75507001,rs75601975,rs7561460,rs756463,rs756519,rs75727214,rs7588201,rs7598684,rs7603438,rs7615408,rs76158750,rs7621542,rs76331566,rs76350761,rs76400946,rs76426991,rs7644362,rs7650934,rs76524332,rs76597567,rs766075,rs76801943,rs7681694,rs76851721,rs769178,rs76922914,rs76957023,rs7721375,rs77246175,rs7728609,rs77303550,rs77306199,rs77345174,rs77346091,rs77463367,rs775249,rs77546475,rs77571736,rs77625270,rs77671253,rs77802813,rs7789303,rs77914317,rs7815429,rs78165052,rs78183295,rs78213340,rs78431498,rs7854118,rs7861925,rs78655848,rs7867909,rs78742138,rs78865058,rs7899547,rs7910135,rs7911122,rs79181084,rs79259707,rs7933285,rs7941947,rs79502742,rs79537552,rs7970682,rs799498,rs7996555,rs80067372,rs8009930,rs8026121,rs8034057,rs804327,rs8046884,rs8051363,rs8066978,rs8067462,rs8068122,rs8073913,rs8074783,rs8081669,rs808919,rs8109267,rs8109873,rs8111762,rs8177683,rs831636,rs832716,rs835209,rs840390,rs858240,rs858519,rs864430,rs872583,rs872914,rs877172,rs878323,rs891206,rs891762,rs893812,rs901886,rs903357,rs920900,rs923118,rs923931,rs9304936,rs9371533,rs9380535,rs9388953,rs941591,rs941923,rs9435144,rs9471987,rs9544399,rs9603222,rs9608491,rs962462,rs964184,rs9658667,rs9808326,rs9813363,rs9817038,rs9825097,rs982764,rs983825,rs984534,rs9852529,rs9859042,rs989128,rs9892407,rs9892586,rs9915692,rs9944243,rs9944338,rs998447,rs9993023
Sex hormone-binding globulin levels adjusted for BMI	1003	rs10027275,rs10048173,rs1005421,rs10069690,rs10083137,rs10086016,rs1008805,rs10095380,rs10095930,rs10107182,rs10108150,rs10114763,rs10116426,rs10153315,rs10153800,rs10169561,rs10187560,rs10189479,rs10210970,rs10211038,rs10221473,rs10225221,rs10238028,rs1033667,rs1037169,rs10411958,rs10421262,rs1042725,rs10461018,rs1046268,rs1047891,rs10486782,rs10489206,rs10500326,rs10504255,rs10511002,rs1058319,rs10622246,rs10649697,rs10651759,rs10657979,rs10686842,rs10747689,rs10757112,rs10774095,rs10797877,rs10811662,rs10815276,rs10822153,rs10822163,rs10857228,rs10864086,rs10868080,rs10871794,rs10880868,rs10883451,rs10893876,rs10895276,rs10895277,rs10936702,rs10939934,rs10946313,rs10951130,rs10961205,rs10998647,rs11021232,rs11045171,rs11047237,rs11054861,rs11078597,rs11079685,rs11096542,rs11103377,rs11107124,rs11108061,rs11111274,rs111270317,rs111288118,rs11130982,rs11153046,rs11155787,rs111618475,rs11164095,rs111642750,rs111643014,rs111700120,rs11176664,rs111767734,rs11186719,rs11188601,rs111917063,rs111919672,rs111981233,rs111997659,rs11202594,rs112035922,rs112078975,rs112225170,rs112332688,rs112352679,rs112500920,rs112540389,rs1126161,rs112725417,rs11275896,rs1128249,rs1128287,rs112965849,rs112966033,rs113070129,rs113257350,rs113408476,rs113605295,rs11376788,rs113973451,rs11398692,rs114165349,rs11419346,rs114816312,rs114949263,rs11515536,rs115209326,rs11539938,rs11545185,rs11556924,rs11601507,rs11621792,rs116243488,rs116279971,rs116338429,rs11637595,rs11637681,rs11641834,rs11643656,rs116483731,rs11655704,rs11664106,rs11666245,rs11668201,rs11672485,rs11673023,rs11682084,rs11688682,rs11690748,rs116934984,rs11720108,rs11721999,rs11725653,rs11729169,rs117318607,rs11732763,rs11734408,rs117359636,rs11738093,rs11739158,rs11743810,rs11751920,rs117522510,rs11770446,rs11774700,rs11780978,rs1178947,rs11791747,rs118080406,rs11830764,rs11843816,rs11856926,rs11867902,rs11902527,rs11967262,rs11994858,rs12012896,rs1204083,rs12059956,rs12138803,rs1223791,rs1223796,rs12280075,rs1229492,rs1229498,rs12311848,rs12364060,rs12385720,rs12435790,rs12438742,rs12454712,rs12487736,rs12536766,rs12543287,rs12575636,rs12593818,rs1260326,rs12613243,rs12624244,rs12661232,rs12662365,rs12667888,rs12687599,rs12690320,rs12694450,rs12696304,rs12705095,rs12787996,rs12797706,rs12804411,rs12818938,rs12864658,rs12898856,rs12906447,rs12928099,rs12937088,rs12942379,rs12943365,rs1294804,rs12950562,rs13018007,rs13042148,rs13057133,rs13082048,rs13108218,rs13150068,rs13165542,rs13200245,rs13237750,rs13280055,rs1330307,rs13303359,rs13315174,rs13379043,rs13389219,rs13394092,rs13402475,rs1349852,rs1351394,rs135563,rs138204164,rs138310191,rs138529890,rs138699938,rs1389742,rs139052240,rs1391790,rs139487692,rs139974673,rs140302625,rs140312320,rs140386498,rs140584594,rs1408270,rs1412957,rs141811210,rs1418334,rs1418652,rs141900298,rs142627977,rs142740991,rs142769246,rs142773536,rs143049891,rs1433210,rs143378550,rs143554698,rs143570368,rs143709973,rs144033177,rs144293483,rs144613238,rs144647926,rs144794875,rs145775785,rs146104952,rs147153202,rs1475543,rs1475883,rs148075685,rs148082013,rs148427769,rs148549648,rs148833559,rs148911629,rs149092986,rs149351591,rs149624078,rs149663666,rs149675684,rs150115323,rs150122016,rs150584036,rs1530439,rs1559535,rs1567353,rs1570360,rs1570516,rs157935,rs1605750,rs1634791,rs1640267,rs1640269,rs1650527,rs1684608,rs16988208,rs16995626,rs17008851,rs17036326,rs17050272,rs17051932,rs17128091,rs17138478,rs17145750,rs17185536,rs17202341,rs1725788,rs1730859,rs1730862,rs1730865,rs17372936,rs1738386,rs1741288,rs1741344,rs174528,rs174533,rs174537,rs17492269,rs17580,rs17583875,rs17616365,rs17650301,rs17669311,rs1772189,rs17747324,rs1782652,rs1788641,rs17887160,rs1799831,rs1799941,rs1801282,rs1801689,rs180956060,rs181598957,rs183015141,rs184640919,rs185044544,rs185073832,rs1859690,rs186915841,rs1870927,rs1871395,rs1872992,rs187325356,rs187437,rs187768945,rs1881668,rs1883783,rs1890426,rs190712692,rs191591035,rs191884522,rs1962883,rs1965132,rs1969213,rs198358,rs198384,rs1991401,rs199607859,rs199861415,rs199910997,rs200087953,rs200138078,rs2002094,rs200883214,rs2009310,rs201468966,rs2014998,rs201764793,rs2018519,rs201874554,rs202021413,rs202128511,rs202200760,rs2031316,rs2057655,rs2064074,rs2064482,rs2068888,rs2074310,rs2075915,rs2106727,rs2106854,rs211644,rs2129869,rs2156804,rs2156805,rs2166862,rs2176040,rs2197771,rs2207132,rs2216707,rs2222018,rs2227948,rs2234694,rs2234922,rs2238799,rs2239222,rs2241261,rs2246223,rs2247213,rs2259305,rs2274432,rs2275560,rs2277283,rs2279415,rs2283760,rs2287322,rs2288004,rs2288926,rs2292910,rs2293606,rs2299055,rs2307394,rs234043,rs234051,rs2343616,rs2364717,rs2369280,rs2369633,rs2381145,rs2393775,rs2412138,rs2431752,rs2438109,rs2454352,rs2456827,rs246192,rs2462661,rs2473181,rs2498786,rs2525570,rs2564923,rs2579162,rs2583939,rs2587505,rs2597305,rs2601007,rs2670747,rs267733,rs2721195,rs2723555,rs2723572,rs2724475,rs275177,rs2782640,rs2802770,rs281439,rs2820441,rs28360642,rs28367132,rs28372698,rs28459049,rs28469124,rs28473232,rs28507491,rs28510484,rs28562483,rs2862954,rs28636815,rs28650012,rs28712547,rs28730491,rs28790585,rs28898590,rs28925904,rs28929470,rs28929474,rs2900528,rs2905801,rs2908522,rs2915023,rs2915025,rs2921552,rs2924808,rs2925979,rs2943641,rs2953761,rs29681,rs2970871,rs2970877,rs2980858,rs2986669,rs3001032,rs3006593,rs3018695,rs3116625,rs329120,rs329122,rs335629,rs339998,rs34002682,rs34006916,rs34050011,rs34072608,rs34154818,rs34184867,rs34255979,rs34311866,rs34331968,rs34372369,rs34385891,rs34390319,rs34436644,rs34499031,rs34651,rs34668346,rs34748838,rs34771269,rs34931250,rs35067979,rs35143646,rs35198068,rs35206989,rs35225944,rs35233014,rs35234337,rs35318931,rs35463377,rs35475471,rs35483288,rs35526088,rs35568851,rs35598889,rs35633876,rs35654957,rs35694679,rs35696875,rs35715058,rs35824797,rs36013981,rs36086195,rs36103835,rs36108764,rs36171610,rs36179992,rs370654105,rs371436826,rs3733321,rs373373,rs3737178,rs3742366,rs374335,rs3743588,rs3746575,rs3747207,rs3747367,rs3747587,rs3747647,rs3749228,rs3751129,rs3768420,rs3780190,rs3781085,rs3782735,rs3795128,rs3812275,rs38197,rs3824655,rs3829639,rs3848125,rs3887753,rs390408,rs3927496,rs3979376,rs40270,rs4052755,rs4077285,rs4092465,rs4122352,rs41264630,rs41278174,rs41280463,rs41284816,rs4135240,rs41412647,rs4149056,rs42374,rs4240624,rs4264433,rs4266430,rs4307773,rs4327143,rs4333851,rs445,rs4450871,rs4472353,rs4530527,rs45490496,rs45512696,rs4563785,rs4639796,rs4645936,rs4665972,rs4668732,rs4673528,rs4674669,rs4675682,rs469721,rs469864,rs4709746,rs4714001,rs4715316,rs4725944,rs4739515,rs4743776,rs4756190,rs4758639,rs4762755,rs4767327,rs4775191,rs4782568,rs4804669,rs4805881,rs4809604,rs4810580,rs4812336,rs4818008,rs4820091,rs4830411,rs483082,rs4837794,rs4841133,rs4860987,rs4871015,rs4876993,rs4889016,rs4976033,rs4979372,rs4987855,rs4988308,rs501470,rs5029718,rs5112,rs5117,rs528350911,rs528806375,rs532797767,rs536859514,rs537858427,rs540730,rs541030121,rs544750399,rs545206972,rs548235873,rs549664712,rs549677458,rs550628400,rs550767741,rs555234816,rs555754,rs55646464,rs556469092,rs55735727,rs55737395,rs55771168,rs55800572,rs55831924,rs55855238,rs55962409,rs55987409,rs560436873,rs56112295,rs56187480,rs56196860,rs56219475,rs56225966,rs56237852,rs562609617,rs56292801,rs56330132,rs56332871,rs56365029,rs565471584,rs565728741,rs566217606,rs568656,rs570688891,rs571318149,rs57158761,rs57467915,rs5749082,rs5750131,rs5753111,rs57743625,rs5778564,rs5787948,rs5791099,rs5813220,rs5820605,rs58321169,rs58489806,rs5860563,rs58729412,rs58807574,rs591939,rs5934328,rs5949232,rs5952279,rs59708846,rs59774409,rs59837038,rs5987245,rs59906301,rs60005573,rs60018147,rs6005840,rs6018424,rs6029640,rs6048205,rs6058067,rs6073431,rs6088776,rs6123685,rs6129778,rs61729512,rs61733486,rs61744628,rs61755050,rs61830291,rs61890450,rs61929307,rs620068,rs62012358,rs62128735,rs62130499,rs62134282,rs62182125,rs62186584,rs62193162,rs62195072,rs62217799,rs62271373,rs62292950,rs62303689,rs62334584,rs62394490,rs62407923,rs62442919,rs62486442,rs62515079,rs6258,rs62580766,rs62618693,rs631695,rs646993,rs6477768,rs6480299,rs650558,rs6531735,rs6546096,rs6567230,rs6595447,rs6632893,rs665731,rs66883945,rs668871,rs6706,rs6736913,rs67477288,rs6750410,rs67527887,rs67651018,rs6772177,rs6776396,rs6777420,rs67890964,rs6792725,rs68002561,rs6803518,rs6831257,rs6831352,rs6860245,rs687339,rs6879874,rs6881929,rs6900473,rs6916491,rs6919154,rs6939861,rs6950023,rs6965401,rs696825,rs6975610,rs700085,rs7015,rs7080472,rs7096937,rs7100001,rs71115649,rs71340908,rs7139079,rs71394917,rs71468663,rs71531849,rs71538127,rs71584764,rs71586027,rs7175361,rs720130,rs7210574,rs7211695,rs7250869,rs7252372,rs7254776,rs7261425,rs72648854,rs72656017,rs72663907,rs72663955,rs72681869,rs72683923,rs72694845,rs72708162,rs72709458,rs72729610,rs72753349,rs72753908,rs72766607,rs72782727,rs72783094,rs72798731,rs72802806,rs72810089,rs72836346,rs72844546,rs7286550,rs72932177,rs72948115,rs7298820,rs73036519,rs73109480,rs73139029,rs7314285,rs73214164,rs7321688,rs73266310,rs73266316,rs73352129,rs73407797,rs73519353,rs73547906,rs73631501,rs73670309,rs738409,rs73909848,rs740516,rs740893,rs74090351,rs7430950,rs7438888,rs7464506,rs7475279,rs7481219,rs748244464,rs7484541,rs748959644,rs749170,rs749761903,rs750062,rs75049939,rs750598,rs75077113,rs75130744,rs75170914,rs752075701,rs75349541,rs753645751,rs7539006,rs7539725,rs7540115,rs754959778,rs756102064,rs7567544,rs75686861,rs75713100,rs757253787,rs757634967,rs759404,rs761806447,rs7623513,rs762450647,rs76284158,rs7631981,rs764029425,rs76428668,rs76491020,rs7655064,rs765847064,rs76708468,rs767299843,rs76767219,rs7678138,rs768159759,rs768651403,rs76895963,rs7694379,rs769447487,rs7696472,rs770971500,rs771193934,rs771435780,rs77147683,rs772389453,rs7735249,rs773816354,rs774799550,rs775181992,rs775737239,rs7780562,rs778239811,rs778571122,rs7794048,rs780309846,rs78057960,rs78058190,rs7808581,rs7808613,rs78087596,rs781996653,rs7828742,rs78312641,rs78319058,rs78408340,rs78444298,rs784504,rs78890745,rs7892835,rs7893136,rs79237700,rs79287178,rs79354983,rs79391862,rs7945067,rs79548498,rs79717793,rs79793188,rs799157,rs80126506,rs80235628,rs8027064,rs8030357,rs8038032,rs8038465,rs8066941,rs8074363,rs8077316,rs8079418,rs8101895,rs8107967,rs8176526,rs8176693,rs8176741,rs8178824,rs820503,rs820504,rs848476,rs856534,rs858519,rs860262,rs864899,rs868655,rs8756,rs876435,rs892225,rs899865,rs904801,rs907866,rs921153,rs925098,rs9266184,rs9282552,rs9366291,rs9379084,rs9426829,rs9427104,rs9461793,rs9461976,rs947643,rs9480889,rs9533843,rs9556403,rs958650,rs9606233,rs9610329,rs9644032,rs9672839,rs9697210,rs9738226,rs9834503,rs9872754,rs9902384,rs9914426,rs9945126,rs997907,rs998230,rs998584,rs9987289
Weight	995	rs10018743,rs10037781,rs1007331,rs10079265,rs10091265,rs10092992,rs10128597,rs10176176,rs10181359,rs10184221,rs1022185975,rs10237306,rs10269774,rs10403370,rs10404726,rs1047891,rs10504374,rs10529809,rs10538039,rs1061026,rs10631643,rs1064213,rs10649357,rs10701371,rs10713175,rs10740609,rs10744145,rs10754132,rs10757813,rs1076266,rs10770035,rs10782199,rs10784894,rs10807137,rs10811660,rs10820852,rs10828538,rs10838791,rs10844154,rs10876478,rs10886022,rs10898870,rs10899012,rs10902226,rs10913469,rs10914684,rs10917335,rs10925930,rs10942650,rs10947793,rs10948524,rs10954772,rs10957776,rs10965250,rs10965780,rs10972341,rs10981314,rs10992394,rs10998194,rs11023199,rs11030102,rs11066132,rs11066280,rs1110570,rs11108495,rs11111142,rs111258054,rs111279065,rs11133338,rs11146237,rs111470917,rs11150461,rs11159347,rs11161335,rs11162852,rs111766756,rs1118151,rs11183438,rs11187141,rs11188980,rs11192614,rs112037309,rs11217843,rs11223444,rs112323962,rs112340061,rs112450640,rs112505587,rs112540634,rs112691865,rs1128001,rs112875651,rs11288989,rs112957890,rs112983803,rs11299268,rs11314467,rs113191842,rs113253175,rs11349539,rs113815096,rs113866544,rs11410668,rs114285050,rs114653914,rs1152846,rs11533561,rs115993268,rs116018523,rs116072427,rs116220382,rs11630479,rs116353685,rs11636403,rs11640452,rs116529621,rs11658063,rs11658134,rs11663356,rs116658630,rs11681299,rs116873087,rs1169286,rs116975424,rs116976597,rs117050940,rs11707955,rs117359675,rs11740689,rs11741307,rs11757517,rs117619959,rs11774611,rs11782074,rs118036360,rs118105689,rs1182207,rs11847697,rs11855853,rs11860299,rs1187115,rs1187117,rs1187321,rs11880992,rs11907932,rs1196665,rs12035149,rs12037004,rs12044597,rs12048049,rs12048493,rs12072739,rs1209058,rs1211163,rs12140153,rs12144626,rs12146733,rs12214804,rs12254441,rs1229984,rs12357890,rs12439798,rs12454712,rs12467798,rs12517906,rs12554512,rs12557277,rs12577643,rs12590407,rs12594515,rs12596903,rs1260326,rs12613488,rs12625495,rs12629585,rs1263616,rs12688607,rs12697021,rs12705992,rs12810788,rs12879453,rs12898083,rs1292079,rs12923476,rs12964145,rs12967135,rs12970134,rs12980774,rs12992995,rs13002767,rs13019322,rs13022164,rs13029479,rs1324123,rs13259242,rs13294945,rs1336780,rs1345825,rs1364411,rs1370332,rs1376749,rs1379871,rs138175875,rs138418529,rs138637889,rs138782081,rs138811966,rs138886720,rs139545129,rs1398333,rs139929928,rs139940998,rs1406779,rs140772178,rs140780521,rs140901272,rs1412234,rs141247449,rs141406180,rs1415700,rs1415701,rs141581794,rs141612882,rs141798299,rs141853979,rs141942267,rs141983696,rs1421085,rs142514101,rs142990389,rs143197602,rs143384,rs143518554,rs143814719,rs1438945,rs144265634,rs144355275,rs144582188,rs144819497,rs145010378,rs146144484,rs146196645,rs147143810,rs147612579,rs147917669,rs148076010,rs148114931,rs148215689,rs148264830,rs148300465,rs148431542,rs148549648,rs149470925,rs149612751,rs150255550,rs150813590,rs150823894,rs150929481,rs150964875,rs151128192,rs151204774,rs151280158,rs1516795,rs1521624,rs1528451,rs1534043,rs1544690,rs1554140708,rs1558902,rs1560708,rs1565728,rs1575676,rs1578992,rs158172,rs1589163,rs1592269,rs1624064,rs1644578,rs1652376,rs1662845,rs16877106,rs16903285,rs16906845,rs16909923,rs16909970,rs17024393,rs17032220,rs17051338,rs17054776,rs17109221,rs17124318,rs17141606,rs17188111,rs17256211,rs1731243,rs17363646,rs17399739,rs1742982,rs1752167,rs1759646,rs17630640,rs177430,rs1776877,rs1776898,rs181132135,rs1811852,rs1816002,rs182093911,rs182381821,rs182624399,rs183108678,rs1840440,rs184481935,rs184707950,rs185254549,rs185323516,rs185459423,rs185956466,rs1861410,rs1863867,rs1864401,rs1878528,rs188502273,rs1888995,rs1889096,rs189976276,rs1907240,rs190849714,rs1908796,rs1916799,rs191826433,rs192234977,rs1935951,rs1941697,rs1942834,rs1955337,rs1955695,rs1967772,rs1973993,rs1982783,rs1996023,rs200006126,rs200442988,rs2005172,rs200524885,rs200991074,rs201027279,rs201179738,rs2012635,rs201385905,rs201457759,rs2016469,rs201921493,rs2058625,rs2071658,rs2102278,rs2105333,rs2108635,rs2115172,rs2133084,rs2140579,rs2157160,rs2168711,rs2174436,rs217672,rs2182717,rs2206271,rs2237897,rs2237979,rs2240665,rs2247607,rs225116,rs2252720,rs2256174,rs2270894,rs2271594,rs2287347,rs2289123,rs2289379,rs2293579,rs2301522,rs2307111,rs2311313,rs2314338,rs2322459,rs2332306,rs2356013,rs2372730,rs2373962,rs2388881,rs244711,rs2482397,rs2489219,rs2489879,rs2531995,rs2535918,rs2542713,rs2568958,rs258322,rs2609186,rs2611732,rs2611742,rs2629879,rs2644135,rs2667360,rs2704827,rs27218,rs2733287,rs27345,rs2737226,rs274677,rs2759301,rs2765086,rs2788543,rs2797964,rs2808266,rs28383169,rs28400872,rs2844479,rs28462076,rs28530689,rs286028,rs2860431,rs28605759,rs2861685,rs28671107,rs28673163,rs28706770,rs28721484,rs2901756,rs2902406,rs2903385,rs2903834,rs294455,rs2947411,rs2952863,rs295301,rs2976384,rs2980478,rs2985707,rs29940,rs29941,rs3050131,rs3081362,rs3092252,rs3093733,rs3104546,rs3118916,rs3132479,rs3176447,rs325481,rs329118,rs33972388,rs34017767,rs34045288,rs34067272,rs34148541,rs34157435,rs34172563,rs34179565,rs34212860,rs34292,rs34337445,rs343954,rs34407471,rs34426199,rs34468594,rs34481385,rs34517439,rs34519355,rs34532891,rs34732995,rs34757013,rs34776209,rs34797959,rs34811474,rs34848742,rs34920909,rs34955201,rs35023530,rs35043348,rs35070613,rs35077431,rs35079953,rs35104410,rs35148015,rs35198068,rs35307904,rs35320790,rs35342470,rs35397743,rs35406278,rs35477994,rs35538222,rs35560038,rs35572626,rs35589404,rs35721831,rs35725740,rs35735971,rs35749957,rs35772885,rs35780415,rs35851183,rs35891157,rs35917376,rs35930747,rs36078773,rs36089990,rs36112366,rs36708,rs370788671,rs371090030,rs371148512,rs371233900,rs3730071,rs3732359,rs373601708,rs374046858,rs375391544,rs3756668,rs376114,rs377711944,rs3782886,rs3785119,rs3789067,rs3791679,rs3798519,rs3800227,rs3802858,rs3803286,rs3803575,rs3803647,rs3809128,rs3814333,rs3818788,rs3826713,rs3835175,rs3835235,rs3841231,rs3853475,rs3861879,rs386369425,rs388483,rs3931548,rs3961049,rs397686872,rs397722590,rs397728918,rs397737104,rs397737647,rs397778224,rs397827688,rs397828854,rs397885265,rs397944660,rs397957624,rs397999383,rs398038222,rs398076532,rs398107035,rs398110973,rs40157,rs4073717,rs4076427,rs41311445,rs4145878,rs421935,rs42308,rs42377,rs4244585,rs4267103,rs4282339,rs4293465,rs4397303,rs4405740,rs4438748,rs4473241,rs4477562,rs4491945,rs4566929,rs4596205,rs4613239,rs4636755,rs4655345,rs4675801,rs4677813,rs4683318,rs4693327,rs4700418,rs4713762,rs4715438,rs4718964,rs4725065,rs4747971,rs4751191,rs4758648,rs476153,rs4776970,rs477895,rs4790941,rs4794222,rs4806937,rs4809327,rs4828376,rs4857330,rs486359,rs4864766,rs4894419,rs4895917,rs4898431,rs4898434,rs4923463,rs4923864,rs4927306,rs4969243,rs4971239,rs497756,rs5015933,rs5023755,rs528025666,rs529070024,rs529729593,rs531174177,rs533356924,rs534356339,rs535250898,rs535672935,rs536587296,rs536768361,rs538711397,rs539069976,rs539961071,rs542958253,rs543738925,rs543874,rs546171661,rs549376728,rs549515367,rs551544003,rs552586198,rs55654527,rs556720198,rs55737161,rs558184979,rs558257212,rs55872725,rs55941720,rs56056033,rs56059850,rs56099808,rs56348792,rs56408212,rs564904625,rs56784286,rs56976399,rs56988081,rs570053489,rs57126421,rs57171084,rs57307148,rs573819939,rs57444720,rs575095274,rs5752989,rs577358806,rs5775241,rs5778914,rs578007936,rs5802526,rs58231626,rs582399,rs58280444,rs58534698,rs5862145,rs58797046,rs58969082,rs59192189,rs59246149,rs59247776,rs59548069,rs599148,rs59967197,rs6001031,rs6001877,rs60207407,rs60229538,rs6029180,rs6031847,rs6056921,rs6059938,rs6112714,rs61194872,rs61324688,rs61342066,rs61435928,rs615091,rs61604727,rs61732778,rs61779331,rs61813324,rs61818594,rs61930810,rs61943702,rs61966983,rs62037363,rs62070645,rs62091461,rs62107261,rs62112761,rs62165743,rs62329565,rs62369525,rs62384972,rs62405959,rs62419342,rs62621197,rs6265,rs630372,rs640494,rs6416056,rs6419870,rs6428016,rs6440919,rs644333,rs6444082,rs6457765,rs6460270,rs6489159,rs6499640,rs6524280,rs6543913,rs6559823,rs6567160,rs6585827,rs6597653,rs66540503,rs6675101,rs6676895,rs66787104,rs6680302,rs668871,rs6713781,rs67163108,rs67330701,rs6735049,rs6746965,rs6765930,rs6772763,rs6774762,rs6780892,rs6793368,rs68014817,rs6821305,rs6864091,rs686646,rs6867594,rs6902771,rs6902789,rs6914438,rs6927500,rs6929442,rs6943127,rs6950442,rs6984151,rs6995599,rs700083,rs7019215,rs7020944,rs7022219,rs7023044,rs705160,rs7070259,rs7085659,rs710995,rs71301804,rs7132908,rs7133285,rs7134283,rs7138803,rs71495039,rs7152091,rs7152190,rs71574104,rs7159281,rs71631242,rs7187961,rs7209395,rs721183,rs724016,rs7243072,rs72607741,rs72618637,rs7261964,rs72631105,rs72643559,rs72656010,rs7265959,rs72670024,rs72749772,rs72755233,rs72784229,rs72798545,rs72820274,rs72828952,rs72889848,rs72956777,rs72989246,rs73070407,rs7309922,rs73144267,rs73175572,rs73237428,rs7327945,rs7336332,rs73408827,rs735241,rs73569791,rs7377083,rs7419571,rs7428883,rs74529144,rs745876922,rs74598335,rs7460093,rs746673,rs7481311,rs748156931,rs74952803,rs74985359,rs7498665,rs750090,rs75058681,rs75128851,rs751680987,rs75171838,rs7527901,rs7531118,rs75506911,rs755186024,rs75524223,rs75543804,rs75570940,rs7561317,rs7571869,rs757558,rs75766425,rs7584391,rs75857264,rs75882441,rs759188048,rs75921238,rs75960650,rs76040172,rs76112945,rs7614532,rs761567588,rs7619066,rs7619139,rs7624084,rs7634494,rs7647305,rs76484228,rs76494985,rs765488291,rs765876,rs766166452,rs766494703,rs767396100,rs76798800,rs76895963,rs7690222,rs76929617,rs76966106,rs7700134,rs7702182,rs770303517,rs77072854,rs7715256,rs7721901,rs77270747,rs7728095,rs773167497,rs774438745,rs77499859,rs775208,rs77582715,rs77596502,rs7766070,rs776783846,rs77753011,rs77753524,rs77794641,rs778094,rs77860422,rs7792906,rs77936594,rs7816131,rs7827419,rs7827941,rs78336844,rs78378222,rs7845090,rs78484822,rs78508049,rs78565420,rs7857936,rs78581007,rs78609359,rs78733170,rs78851383,rs7903146,rs79078695,rs79105258,rs7919006,rs79413310,rs79464300,rs7952436,rs7959830,rs79638963,rs79823890,rs7990098,rs7994573,rs8011566,rs80116344,rs801171,rs8020365,rs80234489,rs8030161,rs80313234,rs8050136,rs8057349,rs8062405,rs8066863,rs8073500,rs8074074,rs8078686,rs8089514,rs8118253,rs8132129,rs823118,rs849141,rs852050,rs861491,rs868554,rs870301,rs879620,rs883528,rs892761,rs907121,rs907300,rs916410,rs925018,rs925946,rs9267123,rs9295,rs9313296,rs9317002,rs934778,rs9348758,rs9374842,rs9375702,rs9380702,rs9392365,rs9469745,rs947612,rs9496567,rs9522183,rs9532583,rs9535463,rs9565375,rs9568868,rs9594690,rs9626891,rs9631502,rs9651614,rs9662999,rs9669644,rs9688977,rs9787632,rs9805009,rs9813495,rs9818818,rs9819077,rs9821024,rs9828049,rs9865584,rs9870506,rs9872844,rs9892365,rs9916868,rs9939252,rs9961846,rs9967367,rs9977696
Male-pattern baldness	992	rs10019396,rs10032922,rs10035349,rs10035725,rs1003827,rs1005734,rs10061189,rs10072750,rs10090449,rs10117687,rs10134446,rs10148309,rs10152593,rs10171980,rs10184550,rs10185460,rs10186950,rs10192375,rs10193725,rs10206999,rs10225279,rs1026149,rs10273229,rs10278449,rs1036646,rs1041478,rs10417519,rs10457129,rs10462383,rs10479170,rs10496150,rs10502861,rs10502868,rs10511286,rs10516537,rs10519717,rs1073230,rs10743640,rs10759298,rs10769041,rs10771462,rs10777538,rs10778623,rs10789250,rs10808813,rs1081073,rs10831912,rs10841580,rs10842700,rs10843003,rs10843026,rs10843030,rs10845461,rs10845503,rs10861775,rs10888690,rs10900944,rs10903128,rs10905359,rs10908366,rs10917958,rs10919382,rs10919383,rs10919470,rs10928235,rs10930758,rs10934270,rs10935316,rs10981922,rs11001639,rs11001783,rs11037975,rs11049231,rs11049328,rs11087368,rs11124931,rs11138885,rs11153311,rs111668293,rs11178737,rs111810219,rs11202719,rs11205303,rs112069404,rs11211532,rs11220486,rs112348497,rs112371596,rs112385572,rs11242982,rs11243290,rs11249243,rs112550936,rs112591782,rs11263432,rs112949019,rs113194286,rs113222435,rs113300903,rs113308129,rs1134941,rs113923480,rs114190032,rs11497798,rs1150428,rs115109046,rs115176171,rs115182912,rs115282290,rs11537452,rs115505614,rs115557929,rs115735582,rs11578119,rs11586871,rs11592754,rs11593840,rs11594897,rs116008080,rs1160312,rs11614785,rs11619505,rs116315504,rs11639303_G_A,rs11659559,rs11663772,rs11678462,rs11684254,rs11689956,rs11694173,rs11696891,rs11701104,rs11715919,rs117208012,rs11724094,rs117246174,rs117463770,rs117538856,rs11756214,rs117584427,rs11759950,rs11774977,rs117769774,rs117802187,rs11785932,rs11796997,rs117997962,rs118013985,rs118064296,rs11888023,rs11945101,rs1195215,rs11953595,rs1199350,rs12059495,rs12070150,rs12077761,rs12083887,rs12102860,rs12123537,rs12127821,rs12143237,rs12144907,rs12157998,rs12185725,rs12203592,rs12214131,rs12266954,rs12326164,rs12340775,rs12373124,rs12447206,rs12457893,rs12472159,rs1247471,rs12509636,rs12538711,rs12540951,rs12548670,rs12558842,rs12565727,rs12606816,rs12614491,rs12614526,rs12615081,rs12625546,rs1262557,rs12668152,rs12683020,rs12702262,rs12702271,rs1271309,rs12737245,rs12737859,rs12745121,rs12752809,rs1276250,rs12808959,rs12825098,rs12902958,rs12927959,rs12936050,rs12942897,rs12951993,rs12997617,rs13010577,rs13015604,rs13021718,rs13022414,rs13027103,rs13060333,rs13087765,rs13092705,rs13093352,rs13107325,rs13209911,rs13257021,rs13282134,rs13313995,rs13405699,rs13409819,rs13434277,rs1351637,rs13534,rs1359602,rs1361108,rs1366594,rs1381556,rs138216499,rs138257199,rs138876904,rs139087387,rs139092879,rs139157021,rs139470886,rs1396609,rs139777717,rs139978687,rs140488081,rs140613174,rs140707533,rs140843301,rs140914450,rs141050978,rs141173114,rs141433484,rs1415701,rs141577316,rs141610938,rs141885537,rs142020459,rs142169094,rs1422798,rs1425252,rs142756290,rs143205344,rs143212632,rs143353512,rs143755874,rs143916866,rs143942024,rs144393202,rs144578168,rs144733372,rs1450807,rs145126703,rs145226407,rs145562694,rs145644385,rs145867342,rs145945174,rs146095395,rs146112277,rs1466181,rs146636673,rs147154263,rs147170006,rs1474368,rs1475417,rs147670940,rs147829649,rs147906392,rs148215228,rs148541866,rs148652266,rs149801367,rs1498507,rs150338507,rs150489034,rs150535953,rs150608359,rs150909339,rs150962800,rs150985681,rs1548476,rs1553877,rs1576101,rs1590534,rs1671753,rs1680446,rs16835093,rs16862069,rs16863765,rs16863925,rs16892494,rs16936765,rs17023135,rs17025388,rs17035390,rs17037148,rs1704528,rs1704529,rs17053607,rs17095,rs17110109,rs17140672,rs17185996,rs17186024,rs17191004,rs17216820,rs17224527,rs17250872,rs17265513,rs17270216,rs17302236,rs17318596,rs17346310,rs17371253,rs17379854,rs17381914,rs17408037,rs1741318,rs17435937,rs174581,rs174592,rs17470924,rs17479393,rs17480656,rs17516020,rs17523630,rs17543668,rs17594358,rs17626412,rs17643057,rs17668846,rs17718288,rs17739590,rs17752365,rs17833789,rs17834563,rs17842602,rs1797849,rs1800189,rs1800472,rs180807105,rs1819008,rs182720683,rs182973285,rs183207557,rs1842024,rs1842202,rs1846967,rs185597083,rs186127900,rs1861386,rs186749,rs1872981,rs1873465,rs1873665,rs188468174,rs1906457,rs1906458,rs1907343,rs1907350,rs1907352,rs1911740,rs191212334,rs191814839,rs192913879,rs1951742,rs1967334,rs199441,rs199522,rs199791,rs1998076,rs199823,rs1998697,rs199961668,rs199978639,rs2005079,rs200541723,rs201563,rs201571,rs201593,rs201655553,rs201794747,rs201796065,rs2024586,rs2028122,rs2031998,rs2047198,rs2057655,rs2060285,rs2064251,rs206447,rs206528,rs2071047,rs2071382,rs2073963,rs2074585,rs2095921,rs2117234,rs2139841,rs2143109,rs2146959,rs2149150,rs2162034,rs2169849,rs2172362,rs2174135,rs2180439,rs2189203,rs2206310,rs2242288,rs2252397,rs225847,rs227808,rs2293304,rs2294736,rs2316793,rs2344704,rs2378518,rs2394146,rs2416699,rs2421326,rs2428247,rs2433025,rs2436396,rs246180,rs246185,rs2477826,rs2489245,rs2497911,rs2497938,rs2526626,rs2529703,rs2589850,rs2595041,rs2607948,rs2616534,rs2641224,rs2669902,rs2671427,rs269704,rs2700068,rs2703594,rs2716613,rs2744977,rs2773285,rs28360615,rs284273,rs28510513,rs28528287,rs28550327,rs2857249,rs2863081,rs2876167,rs28833542,rs29073,rs2910996,rs2958184,rs2964049,rs2965030,rs2966858,rs3117738,rs3133683,rs34061913,rs34240669,rs34247753,rs34281554,rs34294937,rs34306087,rs34324867,rs34433004,rs34447302,rs34480822,rs34624408,rs34657911,rs34769088,rs34800162,rs34811474,rs34886151,rs34991987,rs35068491,rs35383942,rs35514224,rs35534179,rs35558461,rs35600242,rs35608075,rs35624710,rs35689231,rs35880221,rs35892873,rs35894886,rs36010924,rs365865,rs3733164,rs3749180,rs3778607,rs3781452,rs3781458,rs3790553,rs3818416,rs3827760,rs3842942,rs3850167,rs3851227,rs3922735,rs3933617,rs4075018,rs4109346,rs41275110,rs41283425,rs4142082,rs4143530,rs4151120,rs4258599,rs4272977,rs427754,rs430329,rs4307773,rs4363059,rs4551754,rs4649041,rs4656748,rs4679955,rs4679956,rs4690116,rs4700229,rs4710758,rs4714811,rs4715321,rs4717827,rs4718886,rs4724511,rs4725792,rs4757420,rs4792260,rs4792819,rs480989,rs4829906,rs4848124,rs4852018,rs485642,rs4859135,rs4864709,rs4878737,rs4896598,rs4898815,rs4906800,rs4915463,rs4946689,rs4952558,rs4976028,rs5025401,rs509256,rs538628,rs539206,rs539857911,rs552649178,rs55857565,rs55869381,rs55885134,rs55908337,rs559664,rs56116740,rs56160518,rs56188194,rs56225803,rs56256371,rs56298917,rs56335910,rs56349397,rs57119673,rs572756998,rs57402213,rs574056,rs575334,rs57613913,rs579682,rs58327496,rs58788673,rs58833541,rs58926146,rs5914340,rs59167614,rs5919427,rs59277927,rs59304342,rs5933688,rs5934505,rs59642482,rs5965019,rs5965561,rs59712316,rs5980809,rs5989004,rs6005455,rs6007594,rs6012052,rs6025157,rs6025176,rs6033058,rs6035986,rs6041981,rs6047620,rs6047844,rs6047901,rs6058874,rs6072223,rs6088466,rs6113382,rs6113393,rs6113491,rs6113492,rs6117725,rs6127860,rs6137444,rs6137446,rs613808,rs613872,rs61640416,rs61739285,rs61739424,rs617453,rs61769779,rs61776295,rs61776403,rs61784834,rs618205,rs61977111,rs62018005,rs62060349,rs62065084,rs62133955,rs62146540,rs62219289,rs62244773,rs62311678,rs62331124,rs62385385,rs62390189,rs62433864,rs62470182,rs62524935,rs62575014,rs62604342,rs629241,rs631276,rs6416054,rs6439846,rs6440008,rs6457977,rs6461387,rs6479579,rs6510866,rs6545440,rs6546334,rs6556349,rs6556350,rs6567508,rs6588396,rs6597081,rs6597371,rs6600257,rs6624142,rs6625163,rs66626713,rs6666020,rs6674512,rs6674686,rs6677940,rs66798303,rs66806308,rs6681610,rs6683032,rs668941,rs6696575,rs6718516,rs6718863,rs67248060,rs6726612,rs6732426,rs6737860,rs6741945,rs674491,rs6747212,rs6748131,rs6752754,rs6755476,rs6756875,rs67631072,rs6772287,rs67803788,rs6788232,rs6802174,rs68035927,rs68088846,rs68096672,rs6811219,rs68118529,rs6819541,rs6822736,rs684329,rs6857137,rs6858,rs6858964,rs6859752,rs686781,rs690333,rs6903705,rs6915310,rs6919858,rs6935891,rs6939066,rs6939130,rs6943067,rs6945541,rs6952233,rs6960085,rs6964466,rs6964487,rs6969316,rs6969369,rs697697,rs698115,rs6982226,rs6987181,rs7020673,rs702490,rs7029276,rs7048945,rs7061504,rs7065712,rs71421546,rs71421553,rs71457130,rs71477837,rs71530654,rs71531541,rs71563664,rs71635652,rs7173477,rs7177657,rs7180247,rs7182742,rs718641,rs7193466,rs7204169,rs7222794,rs7226979,rs7241264,rs7242518,rs724286,rs72613226,rs72658365,rs72662240,rs72681825,rs72705338,rs72728705,rs72748034,rs72770776,rs72785217,rs72787520,rs72787535,rs72787555,rs72787559,rs727993,rs7280071,rs72801474,rs72809169,rs72809171,rs72809176,rs72821884,rs72833429,rs72834043,rs72906315,rs72941618,rs73030120,rs73071393,rs73072491,rs73094874,rs7313259,rs7318746,rs73189972,rs73206583,rs73209413,rs73212804,rs73212868,rs73213393,rs73221553,rs73221556,rs73225255,rs73227823,rs73325511,rs733626,rs7349332,rs7362397,rs7362398,rs73667301,rs73668018,rs73683128,rs73837363,rs73985893,rs74321310,rs7432993,rs74333950,rs743398,rs74364822,rs74416281,rs74450593,rs74527054,rs745977,rs74614808,rs74677637,rs74794145,rs74865018,rs74895226,rs74951270,rs75096272,rs75126888,rs7518186,rs75294181,rs7534070,rs7537691,rs7538393,rs7538986,rs7540317,rs7542354,rs75434917,rs75483641,rs755,rs75511207,rs75520281,rs7562756,rs756853,rs75732647,rs7593009,rs76067940,rs761489,rs76178013,rs7621843,rs76358556,rs7642536,rs7648585,rs7650602,rs76710549,rs76712439,rs76729148,rs76729432,rs7680591,rs7681907,rs7687559,rs76972608,rs77096234,rs7710925,rs77123275,rs77157375,rs7716685,rs77177529,rs77225098,rs77239429,rs7736883,rs7739844,rs77410716,rs77438261,rs77527369,rs77594504,rs7773781,rs77767830,rs77775907,rs77781418,rs77951645,rs78003935,rs7801037,rs78057054,rs78297031,rs78311490,rs78321654,rs78408340,rs7841949,rs78448052,rs78472887,rs78530397,rs78576899,rs7860397,rs78705757,rs78803556,rs7898528,rs79032435,rs7905367,rs79117505,rs79206101,rs79225222,rs79284724,rs79292568,rs79437808,rs79472072,rs79593277,rs79598985,rs7961185,rs79628306,rs7962971,rs7970617,rs7974900,rs7975017,rs7976269,rs79768173,rs79798752,rs79806428,rs7997640,rs800890,rs8011097,rs8013382,rs801525,rs8019453,rs80226387,rs80293268,rs804193,rs8085664,rs8095770,rs833268,rs844193,rs855256,rs869457,rs88943,rs919462,rs9282858,rs9287638,rs929626,rs9300169,rs930847,rs9315009,rs9315846,rs9330381,rs9330813,rs9357047,rs9358694,rs9368375,rs9372092,rs9376959,rs9380830,rs9388490,rs9392026,rs9392563,rs9394647,rs9398035,rs9398070,rs9398803,rs939963,rs9438874,rs945310,rs9472325,rs9480594,rs9491565,rs9559793,rs9578178,rs9610447,rs9636121,rs9668810,rs9691699,rs9693533,rs9719620,rs9801230,rs9801466,rs9803723,rs982804,rs9834564,rs9838703,rs9846246,rs9850626,rs9853827,rs985546,rs986358,rs9878451,rs9896363,rs9898002,rs9901627,rs9907690,rs997683,rs998245
Prostate cancer	960	rs10007915,rs10009409,rs10021065,rs10025078,rs1004030,rs10043416,rs10086908,rs10090154,rs10122495,rs10122990,rs10127983,rs10154043,rs1016343,rs10187424,rs10188360,rs10193919,rs1019617,rs10204633,rs10206072,rs1023529,rs103294,rs1037137,rs1038822,rs10412482,rs1041449,rs10421727,rs1044527,rs10460109,rs1048169,rs1048374,rs10486567,rs10499188,rs10503733,rs10505477,rs10505483,rs1056990,rs1058319,rs10668635,rs10713532,rs10749415,rs10749918,rs10763567,rs10774740,rs1078004,rs10788167,rs10793821,rs10803412,rs10807290,rs10838703,rs10840606,rs10845938,rs10866527,rs10875943,rs10885396,rs10886810,rs10886900,rs10896449,rs10900829,rs10934853,rs10936632,rs10941370,rs10993994,rs11002805,rs11003686,rs11032076,rs11043143,rs11055034,rs11055891,rs11067228,rs11125927,rs11135910,rs111362352,rs11153158,rs11158314,rs11158335,rs111595856,rs111599055,rs111832163,rs11206341,rs11214775,rs11228565,rs11228580,rs112293876,rs11242218,rs11259192,rs11263763,rs11264734,rs112896149,rs11290954,rs112914414,rs11315085,rs11333310,rs11338635,rs11371876,rs11388275,rs113925811,rs114053368,rs11429002,rs11452686,rs11467,rs114780236,rs11480453,rs114810266,rs115306967,rs11544331,rs115457135,rs11561564,rs11568818,rs115950603,rs11599847,rs1160267,rs116041037,rs116154780,rs116173394,rs11629412,rs116483731,rs11649743,rs11650494,rs11651052,rs116532339,rs11653775,rs11660291,rs11663079,rs11665748,rs11666569,rs11672691,rs11673591,rs11686272,rs11691517,rs11698745,rs116988298,rs11701433,rs11704416,rs11717887,rs11752345,rs117531891,rs11768309,rs11770955,rs117833876,rs11786992,rs118005503,rs11813268,rs11817544,rs1182,rs11825796,rs11849126,rs11859370,rs11863709,rs11866053,rs11876000,rs11892008,rs11900747,rs11902236,rs11911661,rs11986220,rs12004058,rs12051443,rs12095604,rs12118566,rs12131120,rs12155172,rs12156453,rs12165913,rs1218582,rs12194182,rs12198220,rs12202378,rs12262998,rs12270641,rs12275055,rs12285347,rs12412705,rs12445706,rs12480328,rs12500426,rs12549761,rs12583030,rs12586382,rs12597458,rs12607091,rs12621278,rs12621900,rs12634,rs12653946,rs12665339,rs12665509,rs12671113,rs12677206,rs12678349,rs12682344,rs12701832,rs12701838,rs1270884,rs1276400,rs12769682,rs12781100,rs12785905,rs12791447,rs12795301,rs12796422,rs1283104,rs1283108,rs12873308,rs12885529,rs12889169,rs12912118,rs12913603,rs12938538,rs1294247,rs12955457,rs12956892,rs12976534,rs12999901,rs130067,rs13091518,rs13103835,rs13131954,rs13142786,rs13172201,rs1317365,rs13177600,rs13190087,rs13215045,rs13249021,rs13252298,rs13253117,rs13254738,rs13255059,rs13265330,rs1327653,rs13380763,rs13385191,rs13390276,rs13395911,rs1340678,rs13441059,rs1344674,rs138042437,rs138213197,rs138426,rs138466039,rs138638958,rs138708,rs139135938,rs139191981,rs139283528,rs1398148,rs139921834,rs1402672,rs140293195,rs140783917,rs140813356,rs140971918,rs141153466,rs141155748,rs1413528,rs141536087,rs141811748,rs142025399,rs1420285,rs142436749,rs142444269,rs142463603,rs1426607,rs142727307,rs143383,rs143655302,rs143745027,rs144442485,rs1447293,rs1447295,rs144842076,rs145024784,rs145053401,rs1456305; rs1551510; rs1456314; rs1456306; rs7816535; rs1378897; rs17831626; rs1016342; rs6994316; rs1031588; rs6470494; rs6993569; rs7825414; rs1016343,rs1457063,rs146403404,rs1465618,rs146564277,rs146575246,rs146618443,rs147762399,rs147847496,rs148184576,rs1482675,rs1482680,rs148511027,rs148821008,rs149272765,rs149892036,rs150184171,rs150947563,rs151038334,rs1512268,rs1521717,rs1539871,rs1574259,rs16854905,rs16881098,rs16896742,rs16901814,rs16901979,rs16902094,rs16902104,rs16902147,rs17021918,rs17023900,rs17035310,rs17060512,rs17120257,rs17153415,rs17321482,rs17464492,rs17501397,rs17565772,rs17599629,rs17621345,rs17632542,rs17694493,rs1775148,rs17765344,rs17802308,rs17804499,rs17886163,rs1800057,rs180753027,rs1810020,rs1811698,rs182314334,rs182395051,rs183373024,rs184104770,rs184923198,rs1858800,rs1859962,rs1861270,rs187809440,rs1879422,rs188140481,rs1881502,rs1894292,rs1933488,rs193478,rs1935581,rs1978060,rs1982768,rs1983891,rs1990613,rs199554208,rs199577062,rs1997577,rs200170336,rs201081105,rs201158093,rs201495744,rs201750321,rs2018336,rs2028900,rs2037376,rs2038542,rs2055109,rs2066827,rs2074187,rs2074840,rs2093202,rs2097976,rs2104598,rs2121875,rs2151715,rs2165108,rs2171954,rs2182997,rs2238776,rs2241167,rs2242652,rs2242798,rs2252004,rs2271494,rs2273669,rs2277283,rs228867,rs2292884,rs2293607,rs234439,rs2351179,rs2405942,rs2412005,rs2424905,rs2427345,rs2430386,rs2468947,rs2485662,rs2526370,rs2555009,rs2569735,rs2571082,rs2572375,rs262936,rs263023,rs2659051,rs2659124,rs2660753,rs266876,rs2672843,rs2680708,rs2709729,rs2735837,rs2735839,rs2736098,rs2739459,rs2744961,rs275960,rs2788524,rs2797527,rs2807031,rs2811476,rs2814811,rs2823739,rs2824039,rs2836750,rs28378882,rs28441558,rs2844626,rs2847344,rs28489376,rs28514770,rs28607662,rs28680698,rs28709974,rs2886543,rs28929474,rs2902065,rs2926533,rs2928679,rs2938006,rs2960158,rs3018690,rs307645,rs3096702,rs3110641,rs3116433,rs3123636,rs3129859,rs3136601,rs3213716,rs33329,rs339328,rs339331,rs339334,rs339351,rs33984059,rs34032268,rs34265760,rs34295433,rs34316731,rs34368548,rs34379037,rs34379299,rs34441237,rs34487581,rs34540271,rs34579442,rs34584683,rs34623941,rs34627158,rs34633531,rs34680713,rs34925593,rs35006112,rs35153256,rs35159226,rs35193388,rs35211243,rs35283980,rs353411,rs35358635,rs35389879,rs35418657,rs35679553,rs36042807,rs36096780,rs36225067,rs365222,rs370595232,rs371707439,rs3731827,rs3751723,rs3760511,rs3761705,rs376592364,rs3771570,rs3787099,rs3798550,rs3810417,rs381331,rs3813795,rs3835740,rs3838485,rs3848597,rs3850699,rs3893264,rs3918298,rs397704695,rs4075646,rs41333244,rs4242382,rs4242384,rs4245739,rs4248154,rs4269363,rs4285449,rs4420029,rs4430796,rs445114,rs4451364,rs4506170,rs4509063,rs4513875,rs4522108,rs4527381,rs4554825,rs4558107,rs4582524,rs461251,rs4620729,rs4646284,rs4668475,rs4672530,rs4672531,rs4688916,rs4704108,rs4710983,rs4711748,rs4713266,rs4713343,rs4714485,rs4714486,rs4727386,rs4735020,rs4741206,rs4749884,rs4764122,rs4793529,rs4793976,rs4795646,rs4802297,rs4809941,rs4824810,rs4826594,rs4842687,rs4844289,rs4848397,rs4848599,rs4849090,rs4857898,rs4871009,rs4871790,rs4871798,rs4871844,rs4872174,rs4901313,rs4924487,rs4936662,rs4952990,rs4953671,rs4958244,rs4962416,rs4975758,rs4975759,rs4976790,rs4980020,rs4983387,rs5030755,rs507603,rs509526,rs527510716,rs528488,rs532860474,rs533676902,rs533722308,rs544780844,rs547171081,rs555526,rs555607708,rs555778703,rs55681402,rs557046152,rs56002941,rs56005245,rs56103503,rs56137930,rs56159348,rs56222401,rs56232506,rs56366063,rs56391074,rs565189650,rs566243,rs56879585,rs57022984,rs57314858,rs57372985,rs57588856,rs5759167,rs577952184,rs5794883,rs5799921,rs58057291,rs58133635,rs5819638,rs58235267,rs58262369,rs58418703,rs58488929,rs5855014,rs58629129,rs587948,rs58809953,rs5882865,rs5884169,rs5919393,rs5919432,rs5924562,rs59308963,rs5931727,rs5937025,rs594260,rs5943724,rs5945572,rs5945619,rs59483558,rs5965467,rs59710626,rs5972255,rs5987437,rs6003062,rs6007594,rs60086365,rs6039055,rs60424695,rs6058431,rs6062509,rs60681470,rs607518,rs6091758,rs60985508,rs61005944,rs61018477,rs61088131,rs61169618,rs6117562,rs6126986,rs61365765,rs61390061,rs6141551,rs6147879,rs6151589,rs616402,rs61735792,rs61739424,rs61744628,rs61752561,rs61792779,rs61890184,rs61890184d,rs62003517,rs62098660,rs62106670,rs62113212,rs62237617,rs62262671,rs62262672,rs62357764,rs62430067,rs62451152,rs62494897,rs636291,rs6423444,rs6431219,rs6465657,rs6465658,rs6478788,rs6501436,rs651164,rs6541731,rs6550597,rs6557704,rs6566073,rs6571758,rs6625711,rs6656241,rs6660538,rs67131978,rs6722589,rs67228975,rs6733869,rs6738169,rs67546213,rs67633759,rs6763931,rs677062,rs6784631,rs68010938,rs6801665,rs6820205,rs684232,rs6853490,rs6869841,rs6884284,rs6895682,rs6906615,rs6927369,rs6932847,rs6955627,rs6956484,rs6964685,rs6973059,rs6979813,rs6983267,rs6983561,rs6984837,rs6985504,rs699664,rs6998254,rs700755,rs7011138,rs7034326,rs7045411,rs7075427,rs7077275,rs708723,rs7094871,rs7123299,rs71277158,rs7127900,rs7130881,rs7141529,rs7153648,rs71595003,rs71599622,rs7188897,rs721048,rs7212344,rs7217073,rs7224399,rs7236307,rs7241993,rs7245983,rs7247241,rs7258285,rs72649118,rs72691600,rs72695000,rs72697078,rs72725734,rs72725817,rs72725854,rs72725879,rs7275340,rs72772400,rs72801582,rs72811264,rs72811270,rs72843168,rs72848121,rs7295014,rs72960383,rs7307567,rs73098849,rs73110464,rs73121401,rs7325069,rs73324308,rs7336001,rs73408421,rs73700335,rs73862213,rs73909841,rs73913932,rs73923570,rs73991216,rs74001374,rs7405197,rs74179816,rs742134,rs74543909,rs745496705,rs7463326,rs74634457,rs74651796,rs74702681,rs747181,rs7489384,rs7489409,rs74897609,rs74911261,rs7501939,rs75110624,rs75204040,rs7542260,rs75618320,rs7568458,rs757138,rs75718479,rs757438,rs75777376,rs7578920,rs75823044,rs7584330,rs75854896,rs7591218,rs760118,rs7602028,rs7611694,rs7618603,rs7628934,rs7629490,rs7650602,rs76551843,rs76595456,rs76685994,rs767127,rs76765083,rs76784613,rs7679673,rs76825149,rs76832527,rs76861935,rs7689017,rs76934034,rs77054685,rs77063077,rs77121786,rs77167534,rs77216612,rs77244444,rs7725218,rs7740107,rs77464751,rs77482050,rs77541621,rs77552606,rs77559646,rs7758229,rs77612511,rs7767188,rs77821238,rs77911174,rs77973813,rs78044421,rs7808935,rs7821330,rs78267036,rs7837688,rs78378222,rs78416326,rs7843031,rs78550764,rs78554043,rs7861040,rs78809737,rs7888856,rs79012498,rs79054049,rs79120240,rs79133931,rs79186742,rs792207,rs79239530,rs79256286,rs7928373,rs7929962,rs7931342,rs7945830,rs79548680,rs7956514,rs7968403,rs79774606,rs7995740,rs8004408,rs8005621,rs8008270,rs80130819,rs8014671,rs80151891,rs80237341,rs8023793,rs80242938,rs8041443,rs8045257,rs8052913,rs8064454,rs8071558,rs8089411,rs8093567,rs8093601,rs8096321,rs8102476,rs817826,rs817872,rs834608,rs835648,rs870167,rs876957,rs878987,rs902126,rs902774,rs922511,rs9263523,rs9275160,rs9275272,rs9287719,rs9292122,rs9296068,rs9306894,rs9306895,rs930947,rs9310048,rs9348465,rs9358412,rs9364554,rs9381080,rs9393282,rs940526,rs9443189,rs9466096,rs9469899,rs9472120,rs9472121,rs9523312,rs9563009,rs9583309,rs9593,rs9600079,rs960417,rs9615099,rs9623117,rs9625483,rs963800,rs9655205,rs9656816,rs9666351,rs9686557,rs970270,rs975917,rs9815122,rs9827928,rs9836594,rs984434,rs9895704,rs9921272,rs992530,rs9930024,rs995432,rs9959454,rs9969411,rs997343,rs9978557,rs9984523,rs9993810
Neuroticism	957	rs1002655,rs1002656,rs10032297,rs1004467,rs10048736,rs10060622,rs10068637,rs10078397,rs10087341,rs10089596,rs10096511,rs1011339,rs10119773,rs10120318,rs10144845,rs10168771,rs10172965,rs10174206,rs1018154,rs10188070,rs10211373,rs10244364,rs10274968,rs1028321,rs1037169,rs1039916,rs10406374,rs10429558,rs1045430,rs10454905,rs10460051,rs10465133,rs10485622,rs10496435,rs10497655,rs10502675,rs10503002,rs10507274,rs1050846,rs10511262,rs10512249,rs10733389,rs10736469,rs10736549,rs10740246,rs10746509,rs10754228,rs10757410,rs10765924,rs10769123,rs10774909,rs10790767,rs10809637,rs10811883,rs10818400,rs10821129,rs10830220,rs10830244,rs10835565,rs10838629,rs10850137,rs10850481,rs10862219,rs10891496,rs10891937,rs10896636,rs10934447,rs10935184,rs10941710,rs10942529,rs10959554,rs10959560,rs10959767,rs10960067,rs10960103,rs10967509,rs10968692,rs10968719,rs10969550,rs10974344,rs10983778,rs11005536,rs11022718,rs11039182,rs11039216,rs11039389,rs11072662,rs11077203,rs11082011,rs11090045,rs1111179,rs111205626,rs11127043,rs111433752,rs111456804,rs111585420,rs11184994,rs111871194,rs11191607,rs11192283,rs112028067,rs11214441,rs11214447,rs11214589,rs11214607,rs11214629,rs112191650,rs11240962,rs11250097,rs11250117,rs112545952,rs11256385,rs112850127,rs113039233,rs113049036,rs113100008,rs113322852,rs113399772,rs1135810,rs113647342,rs114293326,rs114304113,rs114369210,rs11447950,rs1147479,rs11496294,rs1150757,rs115091345,rs11509880,rs11576073,rs11604333,rs11605020,rs11608355,rs11610143,rs11613919,rs11627348,rs116362708,rs11640647,rs116414718,rs116442755,rs11644362,rs116537337,rs11665070,rs11686893,rs11688767,rs11693031,rs116966368,rs117374667,rs11740246,rs117460127,rs11759026,rs117599630,rs11764590,rs11766965,rs11776911,rs11782824,rs11785693,rs117893837,rs11852334,rs1187219,rs1187256,rs1187257,rs1187264,rs11875397,rs11876796,rs11903494,rs11951400,rs11992186,rs12007386,rs12028339,rs1205170,rs12131134,rs12137398,rs12145078,rs12145171,rs12155745,rs12208271,rs12236195,rs1226574,rs12283653,rs12295636,rs1230106,rs12344656,rs12364489,rs12374076,rs12378446,rs12421026,rs12426113,rs12436091,rs12442330,rs12445568,rs12466146,rs12488721,rs1249773,rs12513440,rs12552533,rs12587457,rs1261070,rs12613586,rs12624433,rs1262465,rs12635118,rs12637928,rs12682352,rs12706745,rs12747763,rs1275411,rs1278493,rs12794371,rs12802244,rs12818552,rs1282545,rs12898855,rs12902680,rs12903563,rs12910872,rs12910903,rs12914084,rs12926477,rs12938775,rs12944712,rs12958048,rs12960889,rs12961969,rs12962538,rs12963231,rs13054099,rs13072536,rs13102162,rs13163891,rs13168787,rs13168838,rs13170975,rs13184801,rs13200171,rs13211166,rs13224947,rs13226841,rs13255193,rs13262595,rs13265017,rs13275502,rs13284170,rs13396259,rs13409834,rs1371325,rs1372520,rs1378358,rs138218528,rs138805151,rs139237746,rs1402796,rs140451948,rs140642152,rs1424144,rs1427041,rs1431071,rs143125856,rs1431965,rs143212632,rs1438479,rs1439321,rs1450833,rs1452787,rs145461961,rs145692111,rs1472822,rs1475073,rs148464540,rs1484680,rs1490176,rs1493914,rs149979,rs1501673,rs150535953,rs150608359,rs1510386,rs1539844,rs1542212,rs1544905,rs1554929,rs1557341,rs1558804,rs1560312,rs1563245,rs1563304,rs1565001,rs1595693,rs1609391,rs1644039,rs164640,rs166418,rs167915,rs16826757,rs16902900,rs1690816,rs169235,rs1692799,rs16958292,rs1697692,rs17041417,rs17049478,rs17049548,rs17092148,rs17096778,rs17102884,rs17131635,rs1714510,rs17151565,rs17151763,rs17151854,rs17186681,rs1724422,rs1729951,rs17333948,rs17398913,rs17417046,rs17432675,rs17471911,rs17502858,rs17570807,rs17571122,rs17583539,rs17611770,rs17622606,rs17652520,rs17671611,rs17683174,rs17692129,rs17692648,rs17698176,rs177010,rs1778377,rs17828731,rs1806153,rs1811103,rs1815823,rs1833070,rs1861777,rs1876258,rs187701287,rs1884352,rs1892350,rs189298483,rs1901013,rs190283804,rs1908814,rs1911764,rs193236081,rs1940709,rs1941355,rs1942863,rs1948783,rs1962392,rs1964390,rs1980119,rs1983949,rs198457,rs198825,rs199441,rs199447,rs199491,rs1999066,rs199933,rs200965,rs2013515,rs2015971,rs2016034,rs2031595,rs2042395,rs2042555,rs204893,rs2054349,rs2056477,rs2067919,rs2071303,rs2071754,rs2075432,rs2085496,rs2087182,rs2093623,rs2094580,rs2102649,rs210915,rs210918,rs2111216,rs2148254,rs2149351,rs2150462,rs2152701,rs215815,rs2165197,rs2173534,rs2179744,rs2186710,rs2186800,rs2191130,rs2210903,rs2214258,rs2244497,rs2267633,rs2269426,rs2270431,rs2273085,rs2273558,rs2278121,rs2278609,rs2279817,rs2283079,rs2290850,rs2296576,rs2298489,rs2298527,rs2342502,rs2380937,rs2393911,rs240110,rs240764,rs240769,rs2407746,rs2409722,rs2409749,rs2409797,rs2413631,rs2425752,rs242947,rs242949,rs2435201,rs2435207,rs2458167,rs2469903,rs2477059,rs247911,rs2488398,rs2488401,rs2503775,rs252704,rs2572431,rs2589341,rs261910,rs2627019,rs2678897,rs2690083,rs2690837,rs2696589,rs2715147,rs2721811,rs2732708,rs2737219,rs274632,rs275401,rs28377268,rs28381344,rs285006,rs28602385,rs2860511,rs28639817,rs28680958,rs28687557,rs28768976,rs28852403,rs2893916,rs2897754,rs28986304,rs28986310,rs2921036,rs2921378,rs2924321,rs2924328,rs2945232,rs2953805,rs2958162,rs297343,rs297346,rs2980439,rs301806,rs3026393,rs30266,rs308805,rs310763,rs3115672,rs3124426,rs3130614,rs3132556,rs3134012,rs314262,rs3213716,rs329923,rs34020413,rs34030812,rs34112283,rs34141057,rs34144801,rs34186148,rs34216353,rs34220720,rs34320230,rs34369999,rs34421088,rs34497534,rs34779005,rs34796300,rs34945223,rs35048193,rs35110958,rs35548558,rs35609938,rs35688236,rs35738585,rs357512,rs35755513,rs35763039,rs35847492,rs35851103,rs35855737,rs35864494,rs35909029,rs35982947,rs35994060,rs370971458,rs3734572,rs3740393,rs3741475,rs3751855,rs3764512,rs3765459,rs3767247,rs3768684,rs3779635,rs3781627,rs3783007,rs3783436,rs3785232,rs3785237,rs3785879,rs3793577,rs3808502,rs3811935,rs3812479,rs3824344,rs3824488,rs3845980,rs3862367,rs3870341,rs3900989,rs3923857,rs393155,rs3936093,rs4076453,rs4128297,rs41286287,rs4129585,rs41316748,rs4140799,rs4146385,rs4240637,rs4241231,rs4267163,rs427370,rs4274987,rs427731,rs4337088,rs4360891,rs4362360,rs4373974,rs4396680,rs4413518,rs4444227,rs4453579,rs4461738,rs4484649,rs4526571,rs45506201,rs4554778,rs45599947,rs4561025,rs4581549,rs4585149,rs4587762,rs4596736,rs4598074,rs4632195,rs4637303,rs4652676,rs4653425,rs4653663,rs4662551,rs4665238,rs4665244,rs4671459,rs4673866,rs4679826,rs4697241,rs4713693,rs4720750,rs4722214,rs4739938,rs4757136,rs4761545,rs477860,rs4781349,rs4784224,rs4784655,rs4790355,rs4799454,rs4799461,rs4799936,rs4801157,rs4806846,rs4836189,rs4841411,rs4841662,rs4868748,rs4875884,rs488614,rs4886920,rs4890357,rs489693,rs4899292,rs490647,rs4906947,rs4914984,rs4916723,rs4936277,rs4938021,rs4939722,rs495146,rs4955417,rs4968736,rs4969373,rs4972322,rs4977844,rs4977846,rs4987595,rs5028741,rs525773,rs525798,rs529900,rs534666677,rs55692029,rs55766809,rs55955207,rs56080343,rs56084168,rs56116032,rs56118546,rs56226325,rs56324019,rs56403421,rs570399,rs57360718,rs57506017,rs5754712,rs57713596,rs57838764,rs579017,rs58271251,rs583593,rs58373185,rs58662928,rs59143394,rs5920419,rs59211589,rs592799,rs593531,rs59382200,rs59386248,rs5944573,rs5977755,rs5977798,rs5981806,rs60152647,rs6019826,rs60393230,rs604551,rs60668206,rs6074012,rs6074021,rs608293,rs615632,rs61572747,rs61687445,rs61876950,rs61903412,rs61905363,rs619466,rs62062288,rs62064595,rs62065453,rs62073016,rs62081500,rs62081501,rs62140779,rs62169549,rs62212171,rs62353264,rs62435692,rs62545082,rs62550480,rs62551586,rs6416511,rs6419454,rs6421926,rs6425999,rs6476086,rs6490177,rs6507056,rs655836,rs6567157,rs6569095,rs6589377,rs6601430,rs6606710,rs6630665,rs6638255,rs66530963,rs66691851,rs66993685,rs671302,rs6720064,rs6722750,rs6722890,rs6726751,rs673344,rs6737187,rs6743916,rs674437,rs674514,rs6770476,rs6771469,rs67723639,rs6776145,rs6785450,rs6795372,rs68006638,rs6828271,rs6842789,rs6855891,rs6873557,rs6874223,rs6882046,rs6882578,rs6888114,rs6904071,rs6906565,rs6916891,rs6921878,rs6925748,rs6941639,rs6943746,rs6948810,rs6976111,rs6981523,rs6982308,rs6986,rs6997997,rs7014992,rs7021901,rs7025144,rs702543,rs703410,rs7034482,rs7103648,rs7107356,rs7111031,rs7124804,rs7131262,rs71384258,rs7144654,rs7147721,rs7154329,rs71639120,rs716508,rs716804,rs7170398,rs7191427,rs7200826,rs7225002,rs7225384,rs722599,rs7226611,rs722685,rs7232516,rs7235757,rs7240682,rs7243332,rs72694244,rs72694255,rs72694269,rs72706173,rs72740550,rs72817562,rs72899043,rs7289932,rs72928269,rs72932350,rs72995548,rs7300290,rs73034263,rs73061815,rs73080452,rs7314987,rs73167875,rs73384572,rs73480560,rs73716038,rs7396827,rs7396943,rs7422667,rs7432375,rs747759,rs7502590,rs75225668,rs7532617,rs7536102,rs754593,rs75614054,rs7567451,rs75701938,rs7582403,rs7596038,rs76064345,rs7613213,rs761366,rs762270946,rs76288073,rs7633673,rs7634476,rs764018176,rs7651736,rs76659101,rs7696796,rs7703782,rs77124415,rs771732928,rs771846080,rs7721129,rs77214504,rs77335224,rs77414181,rs7743464,rs77484855,rs77622099,rs77648771,rs777107689,rs7772160,rs778006290,rs77804065,rs77829203,rs7789405,rs78046549,rs7811921,rs7813389,rs7815294,rs7818437,rs7819525,rs782214,rs782424293,rs782801974,rs7830939,rs7832968,rs7841297,rs7845515,rs78488377,rs78547376,rs7869969,rs78720888,rs78893982,rs78962708,rs7937477,rs7939345,rs7940441,rs7942486,rs7952106,rs79600781,rs7973260,rs7984597,rs7989827,rs7999314,rs79996792,rs8001600,rs8002479,rs80223426,rs802425,rs8033552,rs8035460,rs8053004,rs80533,rs8063603,rs8067056,rs8081460,rs8084280,rs8091068,rs8097041,rs8100891,rs8139770,rs815710,rs836927,rs859767,rs860626,rs888194,rs893946,rs910187,rs913930,rs922049,rs9287989,rs9291211,rs9295661,rs9298995,rs9303521,rs9317758,rs932143,rs9329221,rs9332781,rs9375284,rs9380010,rs938496,rs9393716,rs9398586,rs9401560,rs9427672,rs945617,rs9465539,rs9468186,rs9516861,rs9517313,rs9521987,rs9529502,rs9541683,rs9546806,rs9564496,rs9584850,rs9592470,rs9601116,rs9607805,rs9611519,rs9650657,rs9671386,rs9690295,rs970361,rs977747,rs9810464,rs9822731,rs9828082,rs9852417,rs9857592,rs9867227,rs9870448,rs9881798,rs9901521,rs9933638,rs9935836,rs993845,rs9952522,rs9967747,rs9971907,rs9972151
Breast cancer	956	rs10016947,rs10022462,rs1004983,rs10051199,rs10069690,rs10092900,rs10096213,rs10096351,rs10103490,rs1011970,rs10132579; rs737387; rs2842347; rs2842346; rs765899; rs757369,rs10169133,rs10269006,rs1035142,rs10411161,rs10447995,rs10472076,rs10474352,rs10510097,rs10510102,rs1053338,rs1061657,rs10623258,rs10629804,rs10644111,rs10683143,rs10695717,rs10736577,rs10744856,rs10759243,rs10760444,rs10771399,rs1078806,rs10796944,rs10811650,rs10814138,rs10816625,rs10822013,rs10828247,rs10832963,rs10838267,rs10842422,rs10871290; SNP_A-2032347; SNP_A-2196879,rs10883710,rs10885405,rs10906522,rs10923574,rs1092913,rs10941678,rs10941679,rs10975370,rs10995187,rs10995190,rs10995193,rs10995201,rs11012730,rs11039183,rs11055888,rs11065822,rs11075995,rs11076805,rs11082321,rs11082442,rs11117758,rs11119434,rs1112956,rs111307654,rs111342015,rs11135046,rs11146838,rs11150296,rs111549985,rs111605422,rs11161996,rs111730030,rs111780165,rs11199914,rs11205303,rs112056657,rs112238765,rs112257290,rs112332509,rs11242675,rs11249433,rs11264454,rs112776581,rs11284646,rs11288072,rs11290052,rs11298677,rs113084984,rs113167076,rs113289039,rs1133071,rs113319441,rs113410521,rs11344495,rs11354714,rs113577745,rs113687142,rs113701136,rs11374964,rs113780580,rs11383827,rs113855064,rs113934718,rs113953597,rs11406084,rs11410354,rs11462858,rs1154723,rs11552449,rs11571833,rs11583393,rs116095464,rs116183959,rs11624333,rs11627032,rs116464256,rs11646723,rs116478824,rs11652463,rs11655740,rs11675683,rs11680449,rs11684853,rs11690035,rs11693806,rs11700530,rs117078955,rs1172821,rs117512673,rs117515012,rs117618124,rs117649165,rs117698693,rs117758012,rs11779988,rs11780156,rs117911427,rs11814448,rs11820646,rs11822830,rs11910276,rs11957276,rs11960470,rs11977670,rs1200921,rs12048493,rs12077974,rs12091730,rs12095761,rs12110303,rs12118297,rs12134245,rs12152414,rs12189522,rs1219648,rs12207986,rs12250948,rs1230666,rs12332693,rs1233480,rs12354821,rs12355688,rs12405132,rs12422552,rs12455117,rs12458099,rs12474538,rs12479355,rs12481286,rs12483725,rs12483853,rs12493607,rs1250009,rs12506630,rs12519859,rs12520604,rs12546444,rs12616849,rs12628403,rs12662670,rs12682248,rs1268974,rs12710696,rs12711517; rs7535752; rs2289731; rs9628987; rs2305016,rs12718945,rs12765365,rs12870942,rs12885612,rs12904134,rs12918713,rs1292011,rs12920416,rs12922061,rs1293906,rs12962334,rs13008686,rs13025833,rs13039563,rs13054095,rs13066793,rs13074711,rs13079292,rs13116936; rs17051310,rs13116936; rs17435444,rs1314084,rs13160295,rs13162653,rs13183434,rs13186320,rs13195401,rs13198474,rs13214023,rs1321917,rs132289,rs13230714,rs132383,rs132390,rs13256025,rs13267382,rs13277568,rs13281615,rs13294895,rs13329835,rs13365225,rs13387042,rs13393577,rs13416342,rs1353747,rs1357245,rs1375631,rs138024639,rs138060088,rs138096085,rs138672638,rs139059349,rs139424826,rs139530473,rs139824696,rs140035696,rs140068132,rs140091,rs140494697,rs140614180,rs140783387,rs140842923,rs140850326,rs140936696,rs140945602,rs141061110,rs141447235,rs141448180,rs1415174,rs141634179,rs141930488,rs142253798,rs142427110,rs142471995,rs142890050,rs143072280,rs1432679,rs1436904,rs144079028,rs144366570,rs144727871,rs1450985,rs145106188,rs145407011,rs145455135,rs145711907,rs145928162,rs146071273,rs146331761,rs146383533,rs146699004,rs146817970,rs147032157,rs148731571,rs149253773,rs149936356,rs150460514,rs150537328,rs150658557,rs151090251,rs151170584,rs151329939,rs1514964,rs1519814,rs1550623,rs1552172,rs1562430,rs157554,rs1611579,rs16342,rs1637365,rs1685191,rs16857609,rs16857611,rs16875333; rs3806872,rs16886165,rs16889471,rs16907718,rs16922097,rs16952006,rs1696803,rs1697139,rs16991615,rs16992204,rs17024629,rs17029056,rs1707302,rs17080623,rs17130230,rs17156577,rs172032,rs17221259,rs17268829,rs17350191,rs17356907,rs17426269,rs1744947,rs17529111,rs17530068,rs17543752,rs17598658,rs17715065,rs17743054,rs17817449,rs1783730,rs17838698,rs17879961,rs1810320; rs6797852,rs181270898,rs181337095,rs182731523,rs1830298,rs183421746,rs1838337,rs184531260,rs184886,rs185004002,rs185028854,rs1852599,rs1855581,rs186036693,rs1869959,rs187201341,rs187373836,rs187408367,rs188092014,rs188460188,rs189084037,rs189157202,rs189268208,rs1894633,rs1895062,rs1902066,rs190811224,rs190817902,rs191057893,rs191218575,rs1924553,rs1937680,rs1962373,rs1963045,rs1966977,rs1971136,rs1973765,rs1989796,rs199498,rs199501877,rs199533,rs199817973,rs199867187,rs200087884,rs200255906,rs200484318,rs200648189,rs200725404,rs201073821,rs201177249,rs2012709,rs201462698,rs2016394,rs201681753,rs202049448,rs204247,rs2045438,rs2046210,rs2048672,rs206966,rs2111836,rs2120596,rs213051,rs2136690,rs217727,rs2180341,rs2223621,rs2230754; rs11613298,rs2236007,rs225132,rs2253762,rs2271032,rs2284378,rs2290203,rs2295389,rs2303282,rs2304098,rs2307561,rs232320,rs2363956,rs2380205,rs2384736,rs2403907,rs2405064,rs2407064,rs2407156,rs2432539,rs245279,rs2463523,rs250677,rs2506889,rs2522057,rs2523992,rs2532263,rs2540431,rs2588809,rs2589161,rs2594714,rs26067,rs2617583,rs2714486,rs2724379,rs2725207,rs2726492,rs2732699,rs2736098,rs2736108,rs2736109,rs2747652,rs2754412,rs2771267,rs2787486,rs2810650,rs2822999,rs2823093,rs2823126,rs28512361,rs2853669,rs28539243,rs28599928,rs28648619,rs2886671,rs289997,rs2901157,rs2912778,rs2926585,rs2941741,rs2943559,rs2963155,rs2965183,rs2981578,rs2981579,rs2981582,rs2992756,rs3029748,rs3036802,rs3057314,rs3094054,rs3094146,rs310291,rs3112612,rs3116813,rs3124765,rs3129178,rs3129984,rs3130834,rs3132610,rs3132615,rs3215401,rs322144,rs332529,rs33960734,rs34005590,rs34044188,rs34052812,rs34119086,rs34146356,rs34196306,rs34207738,rs34331122,rs34507830,rs34546498,rs34662244,rs348196,rs34853779,rs35029702,rs35054928,rs35072154,rs35100619,rs35273427,rs35306388,rs35378451,rs35383942,rs35409891,rs35417517,rs35419901,rs35522438,rs35632171,rs35748790,rs35951924,rs35997229,rs36059695,rs36194942,rs36715,rs368032757,rs368121891,rs368131309,rs369304377,rs369328859,rs369574511,rs369832192,rs370356098,rs372562666,rs3731257,rs3734805,rs373491984,rs375066,rs3750817,rs375506010,rs3757318,rs3757322,rs3760982,rs3769821,rs377527229,rs377595512,rs377629160,rs3785856; rs10853029,rs3803661,rs3803662,rs3815308,rs3817198,rs3819405,rs3821902,rs3829964,rs3853291,rs3903072,rs3974648,rs397692178,rs411624,rs418053,rs4233486,rs4254863,rs4286946,rs4322600,rs4345958,rs4414128; rs2386661; rs17141741,rs4415084,rs4442975,rs4478919,rs4496150,rs45509595,rs45589338,rs4562056,rs45631563,rs4593472,rs4594370,rs4602255,rs4674124,rs4702131,rs4742903,rs4757319,rs4763,rs4774565,rs4784227,rs4808801,rs4814894,rs4820318,rs4820477,rs4820803,rs4848599,rs4849887,rs4865169,rs4911315,rs4940575,rs4951011,rs4971059,rs4973768,rs4980386,rs505372,rs514192,rs515726080,rs527616,rs552647,rs554219,rs55788307,rs55821517,rs55834529,rs559044903,rs55908905,rs55910451,rs55986698,rs56069439,rs56077980,rs56114371,rs56138756,rs56160832,rs56168262,rs56169712,rs56196003,rs56278937,rs56283082,rs56333866,rs56387622,rs569369507,rs56949123,rs57237364,rs57275132,rs57324102,rs57380813,rs57382399,rs575908,rs576603,rs5776993,rs5780403,rs5789877,rs57968892,rs58058861,rs5809370,rs58327846,rs5837757,rs58685532,rs58742730,rs58847541,rs5899787,rs59867004,rs59885616,rs5995881,rs6001930,rs6001982,rs60037937,rs6020465,rs6020772,rs60226654,rs60381548,rs60504827,rs6062356,rs60778117,rs60936670,rs60954078,rs61051244,rs61154548,rs6122906,rs612683,rs614367,rs61495451,rs616488,rs61729152,rs617791,rs61865900,rs61929345,rs61938093,rs62033406,rs62048402,rs62061734,rs62070652,rs62078064,rs62079673,rs62084913,rs62193398,rs62235635,rs62235681,rs62235753,rs62237039,rs62237573,rs62237615,rs62237617,rs62315512,rs62331150,rs62355901,rs62355902,rs62485509,rs62578156,rs630965,rs6432241,rs643506,rs6436017,rs6449898,rs6472903,rs6473252,rs6504950,rs6507583,rs6557160,rs6558174,rs6562760,rs6569648,rs6596100,rs6597981,rs66686620,rs666930,rs66783663,rs66823261,rs66849333,rs66964413,rs66987842,rs67079557,rs6710503,rs6716937,rs6725517,rs67397200,rs67500807,rs6752414,rs6756513,rs676256,rs6762644,rs6776003,rs6787391,rs6788895,rs6789440,rs67958007,rs6796502,rs68006638,rs6805189,rs68056147,rs68140948,rs6815814,rs6818581,rs6828523,rs6835704; rs17435444,rs6860806,rs6878727,rs6882649,rs6890270,rs6890610,rs6900157,rs6904031,rs6912005,rs6913578,rs6928012,rs6934651,rs6938,rs6940159,rs6946892,rs6964587,rs700635,rs7017073,rs7017697,rs704010,rs7072776,rs707475,rs7098100,rs7102494,rs71063528,rs7107217,rs7121616,rs71281886,rs71338792,rs71386921,rs7149262,rs71557345,rs71559437,rs71599425,rs71695136,rs71801447,rs718857,rs7193144,rs72001329,rs720475,rs72127681,rs7223535,rs72314471,rs72396995,rs7240205,rs7249698,rs725677,rs7258465,rs72658071,rs72749841,rs72751936,rs72755295,rs72755643,rs72765759,rs72774916,rs7278690,rs72806318,rs72807246,rs72810771,rs72814839,rs72820985,rs7282349,rs72826962,rs72856431,rs72932540,rs72942597,rs72953532,rs7297051,rs73006998,rs73034872,rs73077323,rs73098691,rs7315643,rs73161324,rs73176670,rs73348588,rs73487618,rs736801,rs7378815,rs73822569,rs738321,rs74122632,rs7430456,rs74392007,rs74433033,rs745570,rs7458786,rs747171037,rs748476,rs74910854,rs74911261,rs7500067,rs75116627,rs7513707,rs75174485,rs7524950,rs75282042,rs75282989,rs75286142,rs7529522,rs7535752; rs9628987,rs7570,rs75887402,rs75915166,rs76007978,rs76092474,rs7619833,rs76340606,rs76375990,rs7637701,rs7686118,rs7697216,rs7701466,rs7707921,rs7709328,rs7709971,rs7716600,rs77198337,rs7721647,rs774002109,rs77457752,rs77485526,rs77528541,rs77554484,rs7758080,rs7760611,rs7763637,rs77674461,rs77683187,rs77688320,rs7768862,rs77702473,rs778040878,rs77928427,rs78053936,rs7810893,rs78269692,rs78295797,rs7833090,rs7834448,rs7844233,rs7847854,rs78540526,rs78579487,rs7862618,rs78796841,rs7899628,rs7904519,rs7906315,rs79108280,rs79160707,rs7918232,rs7937840,rs79518236,rs7971,rs79724016,rs800132,rs80199833,rs8027365,rs8027730,rs803903,rs8050871,rs805583,rs8074440,rs8081187,rs8082452,rs8100241,rs8137282,rs8170,rs8176636,rs847577,rs848087,rs865686,rs889312,rs898097,rs909116,rs910416,rs921551; rs4455437,rs924712,rs9257408,rs9257809,rs9262142,rs9289981,rs9292195,rs930395,rs9323635,rs9350395,rs9361840,rs9379084,rs9383938,rs9383951,rs9397436,rs9397437,rs941764,rs9421352,rs9421409,rs9449003,rs9460578,rs9479169,rs9485372,rs9562987,rs9578106,rs9619765,rs9675999,rs9693444,rs970821,rs9712235,rs974336,rs9790517,rs9808759,rs981782,rs9833726,rs9833888,rs9837602,rs9862599,rs9867461,rs9882792,rs9884765,rs9913021,rs9913477,rs9945779,rs9952980,rs9954058,rs9959491,rs9967727,rs999737
Urate levels	943	rs10009765,rs10013836,rs10017305,rs10032109,rs1006207,rs10075612,rs10077826,rs10084334,rs10101096,rs10149272,rs10163551,rs10175462,rs10177191,rs10198459,rs10223666,rs10224210,rs10277115,rs1035940,rs1035942,rs10405423,rs10414501,rs10418164,rs10438961,rs1047891,rs10480300,rs1051921,rs1062062,rs10740735,rs10769187,rs10774625,rs10782230,rs10803392,rs10803394,rs10813960,rs10821826,rs10821905,rs10851885,rs10856780,rs10856870,rs10857147,rs10874312,rs10886117,rs10888700,rs10890263,rs10892354,rs10896028,rs10897518,rs10897526,rs10901057,rs10901812,rs10910845,rs10939650,rs10942549,rs10954864,rs10956924,rs10971420,rs10993993,rs10994856,rs10994860,rs11042751,rs11045819,rs11056396,rs11066301,rs11066390,rs11066453,rs1106766,rs11070231,rs11072567,rs11086102,rs1109513,rs11097693,rs11099098,rs11122800,rs111252042,rs11128111,rs11128603,rs111412612,rs11146456,rs11150189,rs11158607,rs11163481,rs11169926,rs11169927,rs111714445,rs111974056,rs11202345,rs11202366,rs11204682,rs11204701,rs11217257,rs11227805,rs11228490,rs112583696,rs112639655,rs11264341,rs113704612,rs114058530,rs114145405,rs114158982,rs114212755,rs114482706,rs114511252,rs114580333,rs114623663,rs114756544,rs114791459,rs114877749,rs114897129,rs114919407,rs114999462,rs115056433,rs115145962,rs11539148,rs11551890,rs115545297,rs115602652,rs115604285,rs11574736,rs115904883,rs11590549,rs11613457,rs116142041,rs116183010,rs11637353,rs116379131,rs11644696,rs1165151,rs1165196,rs1165213,rs11657044,rs11659764,rs11663816,rs11669336,rs11682713,rs11683692,rs116897249,rs1169288,rs1169303,rs11693363,rs116948503,rs116987552,rs11711620,rs1171614,rs1171616,rs1171617,rs1171652,rs117174465,rs11718633,rs11722228,rs117247077,rs11724872,rs11731759,rs11737509,rs117392811,rs117497594,rs11765552,rs11781985,rs117839344,rs1178977,rs118038492,rs11821917,rs11823869,rs11854957,rs11880464,rs11894371,rs11916261,rs11918734,rs11921171,rs11929195,rs11940694,rs11954519,rs12037861,rs1209621,rs12105304,rs12123298,rs12129861,rs12134456,rs12146487,rs12212049,rs12214118,rs12240508,rs12289836,rs1229984,rs12313306,rs12316443,rs12325419,rs1234413,rs12368865,rs12417665,rs12418845,rs12419663,rs12423171,rs12423664,rs12437561,rs1243872,rs12443147,rs12468226,rs12472381,rs12474905,rs12484795,rs12484809,rs12485100,rs12496412,rs12498742,rs12501884,rs12504795,rs12510175,rs12525255,rs12530084,rs12548367,rs12554192,rs12576996,rs12581220,rs12602520,rs1260326,rs12625256,rs12644329,rs12654812,rs12669187,rs12708477,rs12714414,rs12738345,rs12752223,rs12800450,rs12806743,rs12898868,rs1290788,rs1290791,rs12908437,rs12911273,rs12917707,rs1294448,rs12955983,rs12959849,rs1297769,rs12982350,rs12987661,rs13075443,rs13094687,rs13101683,rs13103212,rs13107325,rs13120565,rs13121465,rs13129697,rs13152371,rs1317140,rs13226650,rs13296176,rs13329952,rs13411042,rs13426118,rs1359232,rs1360485,rs138390105,rs1384291,rs1394125,rs139428292,rs139515054,rs140272366,rs140550247,rs1407040,rs141159367,rs141208451,rs141990161,rs142773928,rs142874192,rs143825439,rs1440411,rs144740330,rs145200251,rs145685168,rs145688560,rs1457231,rs145954970,rs1469101,rs146976071,rs1471633,rs147647315,rs1478604,rs1479404,rs148015593,rs1481012,rs148185902,rs148684631,rs148838714,rs149670286,rs1520455,rs1533096,rs1574430,rs164009,rs164011,rs164106,rs1649053,rs1649078,rs16825911,rs16827308,rs16839065,rs16855567,rs16890979,rs16898647,rs17015027,rs17024258,rs17050272,rs17145738,rs17172691,rs17183750,rs17189719,rs1719980,rs17300741,rs17343073,rs17379666,rs17389035,rs174455,rs174594,rs17477692,rs17479116,rs17550549,rs17553790,rs17592117,rs17632159,rs17696736,rs17723260,rs17786744,rs17817449,rs17828856,rs1800574,rs1800961,rs1800977,rs181673,rs182603736,rs1828911,rs1835847,rs1871047,rs187171029,rs187355703,rs1886603,rs1886605,rs188917216,rs1900351,rs191362962,rs1916332,rs1925258,rs1933737,rs1949651,rs195485,rs1955949,rs1967017,rs1976748,rs198851,rs201421930,rs2022051,rs2042901,rs2054576,rs2057291,rs2058787,rs2070803,rs2075251,rs2078267,rs2079742,rs2095774,rs2104480,rs2139242,rs2188230,rs2193172,rs2195525,rs219778,rs219781,rs2198223,rs2199936,rs2216405,rs2219647,rs2228226,rs2228561,rs2229716,rs2231142,rs2231146,rs2242000,rs2244552,rs2244608,rs2249825,rs2257370,rs2297412,rs2304667,rs2306027,rs2306125,rs2306899,rs2307394,rs2345962,rs2356864,rs2384000,rs2390793,rs2436928,rs2436962,rs2437817,rs2453580,rs2460000,rs2466077,rs2472297,rs2480712,rs2511661,rs2523162,rs2544390,rs255751,rs2581817,rs2622608,rs2622629,rs2644128,rs2645477,rs2657879,rs2677829,rs2723343,rs2725234,rs2735059,rs2760215,rs2762353,rs2788144,rs2823139,rs2834317,rs2834319,rs28362590,rs28508560,rs28530689,rs28532472,rs2858330,rs2867112,rs2868194,rs2869665,rs28793136,rs2929508,rs2941484,rs2941487,rs2943539,rs2943568,rs2943650,rs2950835,rs2955742,rs2957740,rs2970581,rs3093662,rs3103810,rs3105792,rs3118365,rs3174352,rs323733,rs33063,rs334,rs34175245,rs34193855,rs34208161,rs34213329,rs34279773,rs34355135,rs34514973,rs345747,rs34592089,rs34783571,rs34790089,rs34811474,rs34856996,rs34861762,rs34888828,rs35008345,rs35169799,rs35198068,rs35209863,rs35229181,rs35232147,rs35315097,rs35396326,rs354532,rs35501037,rs35506085,rs35582635,rs35612982,rs35742417,rs357488,rs35767545,rs358231,rs358255,rs35942569,rs36053340,rs3733588,rs3741210,rs3741414,rs3744251,rs3746574,rs374749892,rs3759579,rs3769005,rs3769598,rs3769810,rs3775946,rs3775947,rs3790707,rs3792409,rs3794748,rs3824359,rs3842748,rs3842752,rs3845731,rs3848132,rs3850445,rs389389,rs3904600,rs3925584,rs4014195,rs4025786,rs4030582,rs4073582,rs4077450,rs41268683,rs41290716,rs41302087,rs4131289,rs41350349,rs4148155,rs4148157,rs4149056,rs4149178,rs4246529,rs429479,rs4420638,rs4422389,rs4509550,rs4526890,rs45446698,rs455213,rs45551835,rs45570646,rs45592144,rs456867,rs4575545,rs459193,rs461660,rs4643800,rs4646068,rs4647903,rs4671402,rs4687612,rs4693211,rs4697649,rs4697939,rs4711966,rs471618,rs4724828,rs4744712,rs4760636,rs4766898,rs4777542,rs4783581,rs478425,rs4784669,rs478607,rs4788815,rs4793788,rs4807003,rs4808762,rs4857338,rs4886755,rs4897160,rs490016,rs4915419,rs493573,rs494252,rs494268,rs4959631,rs4962699,rs4966011,rs4970850,rs4970988,rs4971100,rs4974838,rs4997081,rs503677,rs505870,rs506338,rs508205,rs514230,rs526126,rs527616,rs531763,rs536229,rs538656,rs55653892,rs55704849,rs55733296,rs55752997,rs55781567,rs55782000,rs55792109,rs55808472,rs55864808,rs55908299,rs559566,rs55973697,rs55981851,rs56040324,rs56050634,rs56106601,rs56114678,rs56129505,rs56149009,rs56230350,rs56279048,rs56338130,rs56401710,rs566653,rs57070985,rs57440165,rs57629029,rs57652769,rs57737646,rs57755073,rs584425,rs584480,rs589691,rs601100,rs6026578,rs6031598,rs60388083,rs60388273,rs6040060,rs606458,rs60808706,rs6115241,rs611615,rs6119510,rs6119524,rs6138584,rs6142206,rs61795273,rs61813293,rs61863104,rs61893836,rs62033406,rs62052820,rs62106258,rs62128132,rs62140395,rs62193221,rs62253561,rs62260762,rs62286563,rs62286747,rs62294340,rs62296002,rs62393599,rs62435145,rs62436674,rs624975,rs62517932,rs62580767,rs62585312,rs626277,rs633045,rs6415788,rs641811,rs642803,rs6449213,rs6499163,rs653178,rs6564708,rs656785,rs6598541,rs662026,rs66492604,rs67048806,rs6707386,rs6710142,rs6714421,rs6723845,rs6730325,rs6741055,rs6746275,rs675209,rs6760053,rs676015,rs6769944,rs6770152,rs6804946,rs6805417,rs6820627,rs6825187,rs6827317,rs6830367,rs6834555,rs6854834,rs6855911,rs6856210,rs686364,rs6864880,rs6930689,rs693591,rs6971211,rs6982393,rs699465,rs7005606,rs700750,rs703873,rs7039,rs703978,rs7081609,rs7100851,rs7110302,rs7114004,rs7114037,rs7126110,rs71456318,rs715,rs7154553,rs71556711,rs7170035,rs717614,rs7188445,rs7193778,rs7209801,rs7212936,rs7224610,rs724448,rs7247715,rs7259484,rs72648876,rs72654152,rs7267595,rs72681869,rs72701898,rs72704275,rs72704277,rs72723005,rs72782806,rs72804857,rs72814468,rs72871581,rs72925159,rs72927040,rs729761,rs7303595,rs7305242,rs73058028,rs73119306,rs7315236,rs73152651,rs73223775,rs73223788,rs73224420,rs73224465,rs73224492,rs73225891,rs733907,rs73436803,rs73611258,rs73692609,rs737267,rs73728279,rs737601,rs73805517,rs738409,rs7392584,rs74119445,rs7417952,rs742493,rs74397112,rs744103,rs7442295,rs74433784,rs74440730,rs74475455,rs74520550,rs74534386,rs7482894,rs74896528,rs74904971,rs74962708,rs75011819,rs75062003,rs7507133,rs7515244,rs75181558,rs75245044,rs75339413,rs75351311,rs753725,rs7542186,rs754532,rs7565788,rs7572603,rs75816008,rs75869162,rs75896783,rs759219,rs75925257,rs75933978,rs75944694,rs76004499,rs760077,rs76285604,rs7630214,rs76356518,rs76358556,rs7640441,rs76440129,rs7645142,rs76476582,rs7651369,rs76520616,rs7660383,rs7675668,rs7679724,rs76800926,rs76835013,rs76895963,rs76898938,rs7698858,rs77026746,rs7706096,rs77085155,rs77090924,rs77231260,rs77258375,rs77273679,rs7727544,rs77326889,rs7752448,rs7757144,rs7766720,rs77732900,rs77796046,rs7779637,rs77924615,rs77935410,rs77951490,rs7795670,rs7795876,rs78002041,rs780093,rs780094,rs7805747,rs78137874,rs7818382,rs78254251,rs78358980,rs78526584,rs7868781,rs7874551,rs78863347,rs78909740,rs78946096,rs79020759,rs79038252,rs79105258,rs7916349,rs7918123,rs79239275,rs79260227,rs79297984,rs7937758,rs7948458,rs7950149,rs7953704,rs79592135,rs79598313,rs7976059,rs7978567,rs79813373,rs79818300,rs79824542,rs7986094,rs79896211,rs799160,rs79972752,rs80051818,rs80120242,rs80204783,rs8022225,rs8022504,rs8024386,rs8025378,rs80254867,rs8039418,rs8040109,rs8050136,rs8062941,rs807624,rs8101881,rs812315,rs817318,rs830958,rs833805,rs836968,rs854917,rs861536,rs871375,rs881858,rs882759,rs883798,rs894680,rs913455,rs924967,rs9268848,rs926979,rs9271585,rs9287911,rs9288447,rs9291949,rs929454,rs929939,rs9302635,rs9311474,rs932046,rs9321453,rs9333592,rs9349264,rs9373896,rs937859,rs9379762,rs938554,rs9415676,rs9420446,rs9442380,rs9475390,rs9483203,rs948493,rs9572786,rs9579574,rs9599885,rs963837,rs9672635,rs9687846,rs9795139,rs98270,rs9847710,rs9849171,rs9859616,rs9880232,rs9895661,rs9900586,rs9925837,rs9932625,rs9935686,rs9936385,rs997219,rs9994216
Hip index	935	rs10001607,rs1000624,rs10007915,rs10023833,rs1002607,rs10077888,rs1008029,rs1009859,rs1009905,rs10146142,rs10146346,rs10179126,rs10185305,rs1019016,rs1019042,rs10221833,rs10248288,rs1025950,rs1026186,rs10403561,rs10406327,rs10457485,rs10457487,rs10477191,rs10485462,rs10497251,rs10510090,rs10512709,rs1060435,rs1073997,rs10742746,rs10743364,rs10746385,rs10747688,rs10750846,rs10753801,rs1075469,rs10761602,rs10763957,rs10766194,rs10769130,rs10773051,rs10773112,rs10779364,rs10787471,rs10818577,rs10838450,rs10840116,rs10842675,rs10842702,rs10842707,rs10842716,rs10846577,rs10866665,rs10872311,rs10886854,rs10904386,rs10917123,rs10919387,rs10930140,rs10931978,rs10934884,rs10980061,rs10980797,rs10991417,rs10995024,rs11048447,rs11057354,rs11057418,rs11057450,rs11057509,rs11057853,rs11060344,rs11097195,rs11109579,rs11118303,rs11118325,rs11118336,rs11118411,rs11118414,rs11118448,rs1114629,rs111809096,rs111933537,rs11199839,rs112013938,rs11205303,rs112126248,rs112146875,rs112334638,rs112501164,rs112551697,rs112563428,rs11259919,rs112630404,rs11263443,rs11276222,rs112893723,rs113026193,rs113053246,rs113105671,rs113238768,rs113458763,rs113563611,rs113733630,rs11376983,rs113816378,rs1152008,rs11544989,rs11579685,rs11603814,rs11605163,rs116108967,rs11611742,rs116251328,rs11636280,rs11641142,rs11649837,rs11651340,rs11652657,rs11653376,rs11656215,rs11659047,rs11667352,rs11674520,rs117068593,rs117104524,rs11714474,rs11716727,rs11739657,rs117426558,rs117436614,rs117474129,rs117478964,rs11749784,rs11766565,rs11783424,rs11800997,rs11869142,rs11869492,rs1187482,rs11929253,rs11992444,rs11995647,rs12022896,rs12024295,rs12037376,rs12047924,rs1206800,rs12135929,rs12138803,rs12139133,rs1213984,rs12148842,rs12189961,rs12204488,rs12248294,rs12273670,rs12285193,rs12293855,rs12357982,rs1239945,rs12405515,rs12414160,rs1244982,rs12449964,rs12452584,rs12454712,rs12468596,rs12519998,rs12540389,rs12543555,rs12544468,rs12550476,rs12567093,rs12582221,rs12616012,rs12622788,rs1262720,rs12629505,rs12667251,rs1268119,rs12692738,rs12692954,rs12701263,rs12724708,rs12739747,rs12740837,rs12744534,rs12794313,rs12799550,rs12807388,rs1285995,rs1285998,rs1287283,rs12881869,rs12938957,rs12941356,rs12941371,rs12941393,rs1294404,rs1294405,rs1294407,rs1294412,rs1294448,rs12945601,rs12973230,rs13017482,rs13035033,rs13044449,rs13067911,rs13089552,rs13092422,rs13092573,rs13098031,rs13125694,rs13133548,rs1317571,rs13223079,rs1327793,rs1332952,rs1338219,rs13389219,rs1351394,rs1369156,rs138136987,rs138299249,rs138495054,rs138789,rs139254114,rs139454338,rs1396515,rs139717191,rs1399185,rs140138,rs140201358,rs1406754,rs140814212,rs140871661,rs141219813,rs141281941,rs1412956,rs141349721,rs1415287,rs1415991,rs1417070,rs141977343,rs142219588,rs142952384,rs143019979,rs143334396,rs143750014,rs144081232,rs1448208,rs144843366,rs145611933,rs1456998,rs146377178,rs146459385,rs1468572,rs147004297,rs147323153,rs1473441,rs147530811,rs1480029,rs148084229,rs148306315,rs149604061,rs149692566,rs1497083,rs150049107,rs150490992,rs1509097,rs1509142,rs151235402,rs151300770,rs1515074,rs1528240,rs1534696,rs1544876,rs1551540,rs1557102,rs1563353,rs1572053,rs158082,rs1591129,rs1611182,rs1639065,rs16863425,rs16872792,rs1693,rs16953523,rs16964189,rs16975758,rs16975768,rs17006312,rs17006588,rs17037452,rs17049035,rs1708241,rs17145717,rs17158803,rs1716403,rs17164872,rs17185536,rs1727302,rs17277932,rs17278379,rs17353404,rs17639568,rs17676096,rs17676309,rs17781558,rs17803698,rs17819328,rs1787663,rs1797912,rs1801131,rs1801133,rs1811408,rs1823530,rs1837988,rs183867209,rs185139895,rs1858101,rs1863307,rs1883941,rs1906937,rs1907221,rs1907227,rs190728176,rs1918898,rs192716352,rs1930955,rs1931788,rs1936792,rs1936806,rs1962515,rs1963689,rs1966265,rs198375,rs1985926,rs199858280,rs200356336,rs200469939,rs200741605,rs200763491,rs2014830,rs202103717,rs2032528,rs2038940,rs2039100,rs2043664,rs2044782,rs2067087,rs2072151,rs2105608,rs2122823,rs2125202,rs2129732,rs2152849,rs216172,rs216205,rs2166365,rs2167696,rs2181398,rs2186206,rs2192823,rs2228591,rs2239918,rs2246954,rs2257011,rs2295480,rs2310876,rs2341569,rs2343876,rs2353397,rs2371767,rs2390124,rs2396084,rs2413338,rs2414098,rs244723,rs2454512,rs2485301,rs2494195,rs2508710,rs2509963,rs2517683,rs2529683,rs2543778,rs254426,rs2585073,rs2605082,rs2605090,rs2605098,rs2625963,rs263186,rs264794,rs2655268,rs2674505,rs267559,rs2678067,rs2686570,rs2686573,rs2698720,rs2699812,rs2713623,rs2747400,rs2788904,rs2791545,rs2791556,rs2791560,rs2800711,rs2800713,rs2811466,rs2811469,rs2812212,rs2820439,rs2820443,rs2821217,rs2834425,rs2835424,rs28378931,rs28434579,rs2844616,rs28454900,rs2847468,rs28522005,rs2853923,rs28591501,rs28595399,rs28597856,rs28617256,rs28635520,rs28647893,rs2876517,rs28778940,rs28781400,rs2880527,rs28971643,rs2900388,rs290793,rs2920499,rs2921188,rs2925979,rs2927305,rs2927307,rs2927327,rs2953796,rs2966085,rs2966086,rs2970332,rs3054944,rs307586,rs3092457,rs3121213,rs3178915,rs32645,rs34049648,rs34075240,rs34082296,rs34103875,rs34236473,rs34280469,rs34383258,rs34574289,rs34680764,rs34699431,rs34703744,rs347617,rs34790403,rs34840745,rs34840883,rs348872,rs35024453,rs35056890,rs35081994,rs35198667,rs35274205,rs35320312,rs35444446,rs35493259,rs35519679,rs355801,rs35590987,rs355910,rs35641859,rs35677603,rs35782593,rs35797675,rs35864060,rs35939629,rs370869951,rs371329738,rs371347054,rs372640137,rs3729931,rs3741389,rs3744734,rs375702194,rs3767,rs3767977,rs3769891,rs377171474,rs3775971,rs3777866,rs3785499,rs3790176,rs3805383,rs3809448,rs3810068,rs3820981,rs3822076,rs3822921,rs3848370,rs386754324,rs3885274,rs3918298,rs3924487,rs3993144,rs404682,rs4073900,rs4073980,rs41305661,rs41355649,rs4142037,rs4142754,rs4240924,rs4265502,rs4297647,rs430419,rs4325676,rs4326104,rs4339935,rs4343053,rs4433560,rs4450871,rs4452856,rs4455482,rs4465231,rs4490355,rs4518111,rs4551976,rs4583288,rs4641,rs4646342,rs4646404,rs4656755,rs465983,rs4684103,rs4684104,rs4684789,rs4684857,rs4688686,rs4688850,rs469989,rs4719818,rs4722516,rs4722593,rs4728195,rs4731690,rs4731702,rs4741091,rs4779059,rs4779523,rs4804418,rs4809627,rs4811338,rs4814836,rs4846553,rs4846580,rs488635,rs4918788,rs4930728,rs495664,rs4960246,rs4963975,rs4968166,rs4972995,rs4978650,rs4988321,rs5015595,rs5117,rs512553,rs531719802,rs533213634,rs535330,rs541834608,rs55707014,rs55765434,rs559057137,rs55930886,rs56101253,rs56117851,rs56142017,rs56161505,rs56196209,rs56196860,rs56271783,rs56285369,rs56897391,rs573666,rs5746255,rs5752850,rs57792815,rs5781131,rs57826934,rs5811641,rs58180134,rs58251514,rs58321169,rs58691354,rs58727484,rs58937146,rs593479,rs6018151,rs6018185,rs6029619,rs60306822,rs6045908,rs6063031,rs6066113,rs6066114,rs6066148,rs60726027,rs60751755,rs6090040,rs6090566,rs6102343,rs61247217,rs6124902,rs6136670,rs61730011,rs61788009,rs61806235,rs61823192,rs61872983,rs61884028,rs61884030,rs61953589,rs61953614,rs62029649,rs62070804,rs62112763,rs62126644,rs62173904,rs62200371,rs62240442,rs62242087,rs62242118,rs62265602,rs62266885,rs62267567,rs62267570,rs62267581,rs62271373,rs62281843,rs62303689,rs62426379,rs62437226,rs62437231,rs62471721,rs632057,rs6425704,rs6427244,rs6445425,rs645987,rs6485612,rs6486060,rs6487532,rs6493487,rs6503422,rs6517225,rs6541226,rs6565293,rs6571696,rs6580256,rs6585711,rs6595184,rs6601888,rs664532,rs66529480,rs6660968,rs66637059,rs6664881,rs6669360,rs66717543,rs6675768,rs6677960,rs6687705,rs6691427,rs66990951,rs6744405,rs674485,rs67623241,rs6768611,rs68021656,rs6840236,rs6891981,rs6897359,rs6900611,rs6905288,rs6906366,rs6908728,rs6911752,rs6912283,rs6916318,rs6920788,rs6952865,rs6961342,rs6961848,rs7013938,rs7018094,rs7078844,rs7098633,rs71017386,rs7102705,rs7108119,rs711869,rs712265,rs712275,rs7122974,rs7130812,rs7133378,rs7134375,rs71458832,rs71463090,rs7146776,rs7151531,rs7153192,rs7153289,rs71562509,rs7164187,rs718700,rs7205474,rs7209595,rs7212139,rs721249,rs7220832,rs7225729,rs7258031,rs72619340,rs72628504,rs72628505,rs72657297,rs72718211,rs72746993,rs72761831,rs72813153,rs72902636,rs72930274,rs72937266,rs72948328,rs72959041,rs72969772,rs7297147,rs72977827,rs72980836,rs73077175,rs73093663,rs73108788,rs73123487,rs73134914,rs73136795,rs73137078,rs7314353,rs73197345,rs732194,rs73226103,rs7332114,rs73382439,rs73387155,rs73502335,rs73516616,rs7367791,rs7372321,rs7403010,rs74053327,rs74139216,rs741678,rs741783,rs74331973,rs74425672,rs745889367,rs74816775,rs7481709,rs7487608,rs748812,rs74912731,rs7515106,rs7518186,rs7518410,rs7519523,rs75212171,rs7525637,rs75262919,rs752784316,rs7528296,rs752843328,rs7537207,rs754243,rs754388,rs7546252,rs7553422,rs7558953,rs756895126,rs756916254,rs757932380,rs75810210,rs758681528,rs7612128,rs76166162,rs7617699,rs762158,rs7623587,rs76290000,rs7631359,rs7632902,rs76355371,rs765088453,rs7652774,rs76729025,rs767761,rs76926608,rs76985528,rs7700244,rs77044968,rs7723488,rs772499003,rs77251835,rs7725769,rs77278027,rs773397120,rs7740617,rs7742789,rs77495054,rs77522425,rs77541036,rs77541621,rs77601902,rs77612020,rs7768896,rs77739064,rs77747822,rs7775976,rs7784688,rs7787960,rs7793239,rs779348,rs779392,rs779395,rs781460294,rs781669,rs781693294,rs78242330,rs78278641,rs78301545,rs7834102,rs78970517,rs7903146,rs79168752,rs7917983,rs79272926,rs79278470,rs792841,rs79285477,rs7938650,rs79525044,rs7954697,rs79622589,rs796959510,rs79719909,rs797520,rs7978072,rs79905210,rs7990677,rs79975870,rs8009854,rs8023263,rs80235628,rs80245809,rs8024628,rs805769,rs805770,rs8061043,rs8066714,rs8067220,rs8070624,rs8075019,rs8075153,rs8076792,rs8077853,rs8078513,rs8105787,rs825452,rs854788,rs870181,rs885406,rs894739,rs913359,rs926439,rs926551,rs9310400,rs940904,rs9415646,rs9419788,rs9425314,rs9425315,rs9428114,rs9472136,rs9491675,rs955620,rs9568417,rs9568427,rs9591325,rs960589,rs962554,rs9666135,rs9679828,rs9788533,rs9790905,rs9818312,rs9826367,rs9840468,rs9848960,rs9867963,rs988069,rs988799,rs9890200,rs9916346,rs9968920,rs9978142,rs998584,rs9990031
Apolipoprotein A1 levels	926	rs1000778,rs10012624,rs10023962,rs10036789,rs10086522,rs10141867,rs10194882,rs1037117,rs10419198,rs1043897,rs1045241,rs10458643,rs1047891,rs1047964,rs10489044,rs10501349,rs10504477,rs10507274,rs1052373,rs1055430,rs1055582,rs1065853,rs10745954,rs10748165,rs10752898,rs10773112,rs1077835,rs10798615,rs10839227,rs10846497,rs1086056,rs10883451,rs10947786,rs10950390,rs10951983,rs10955991,rs10961940,rs10978335,rs10991390,rs11021232,rs11039798,rs11045172,rs11057390,rs11066301,rs11066320,rs11067231,rs11071383,rs1107850,rs11082774,rs11089620,rs11159261,rs11170517,rs111849006,rs112001035,rs11202154,rs11204070,rs11208706,rs112233856,rs11227582,rs11228871,rs11230983,rs11245482,rs11246574,rs112495680,rs112639655,rs112672290,rs112694435,rs112771035,rs112942650,rs1132274,rs113298164,rs113408695,rs113629348,rs113710278,rs114452756,rs114760566,rs115236337,rs115659429,rs115660648,rs11570051,rs11570094,rs115744844,rs11588837,rs11591147,rs116006942,rs11601507,rs11605837,rs11613457,rs11626364,rs11631178,rs11632618,rs116339548,rs116401702,rs11641548,rs11665829,rs11668327,rs11671872,rs11676704,rs116843064,rs116857878,rs11690597,rs11691486,rs1169284,rs11702494,rs117108801,rs117133249,rs117160832,rs117182053,rs117230571,rs117250566,rs117254618,rs117261396,rs117310449,rs117386336,rs117399007,rs117498629,rs117604010,rs117623631,rs117687565,rs117739035,rs11775808,rs117794084,rs11780610,rs11782626,rs117839344,rs117840724,rs11789603,rs117911817,rs117966452,rs118024629,rs118092024,rs118110117,rs118146420,rs118175831,rs118204057,rs11855284,rs11857703,rs11872886,rs11883967,rs11973318,rs12044156,rs12045101,rs12074528,rs1210978,rs12124310,rs12129540,rs12130333,rs121912502,rs12204488,rs12224170,rs12229372,rs12230272,rs12263369,rs12273363,rs12292135,rs12357890,rs12411959,rs12422125,rs12436555,rs12447986,rs12449758,rs12458794,rs12485478,rs12510382,rs12546096,rs12580803,rs12598179,rs1260326,rs12607340,rs12691088,rs12701824,rs12718462,rs12721043,rs12721109,rs12740374,rs12810864,rs12829378,rs12867032,rs12904012,rs12912626,rs12934552,rs12938061,rs12958032,rs12965511,rs12965607,rs12975319,rs12976395,rs12982481,rs12984021,rs12987470,rs13024140,rs13097947,rs13101828,rs13107325,rs13108218,rs13111599,rs13144764,rs1318175,rs13273592,rs13300004,rs13301006,rs133015,rs13326165,rs13330096,rs13339199,rs13379043,rs13402475,rs13411625,rs13435134,rs1364422,rs1373655,rs1377290,rs1377870,rs138354839,rs138914864,rs1389742,rs1395221,rs139915535,rs1400362,rs140164052,rs140390701,rs140584594,rs1406982,rs141478056,rs141622900,rs141949189,rs142042446,rs142679083,rs142958146,rs143474489,rs144033177,rs1441778,rs144261139,rs144311893,rs144475339,rs1444940,rs1446585,rs145183203,rs145184406,rs145276599,rs145342185,rs145583381,rs145685168,rs1468642,rs147210663,rs147268324,rs147525635,rs148063610,rs149793040,rs149871778,rs150090666,rs150125857,rs150237291,rs150358728,rs150483923,rs15052,rs150844304,rs151291132,rs15285,rs1540687,rs1561277,rs1583974,rs158482,rs1601933,rs1603082,rs1611719,rs1661052,rs1666658,rs16844296,rs16851199,rs16940302,rs16942887,rs16953475,rs16955433,rs16965150,rs17008972,rs17039171,rs17091905,rs17138358,rs17160491,rs1716393,rs1718859,rs17191491,rs17269250,rs17309930,rs17321999,rs17326656,rs17369163,rs174566,rs174570,rs174578,rs17489373,rs17520254,rs1761450,rs1761457,rs17634081,rs17642548,rs17658306,rs17662231,rs17699030,rs1771582,rs17726969,rs17740942,rs1787287,rs1790796,rs1800775,rs1800777,rs1800961,rs1801177,rs1801699,rs183078,rs1834144,rs185073199,rs1852922,rs186197101,rs1862069,rs1862205,rs1864167,rs186586197,rs1866956,rs186808413,rs186868868,rs1875236,rs1877031,rs188308962,rs189866430,rs1919309,rs193084249,rs1973688,rs1986868,rs199729098,rs199759119,rs1998064,rs2002848,rs202017590,rs2033254,rs2043085,rs2048508,rs204906,rs205433,rs2066714,rs2066717,rs2066718,rs2069945,rs2071208,rs2071379,rs2094997,rs2111705,rs212100,rs2130779,rs2156498,rs2159935,rs2176040,rs2204886,rs2212339,rs2216405,rs2217332,rs2228226,rs2236252,rs2244608,rs2245221,rs2245793,rs2246012,rs2247355,rs2249891,rs2254819,rs2269434,rs2276329,rs2276366,rs2278426,rs2281279,rs2281718,rs2297402,rs2297406,rs2298428,rs2298624,rs2305830,rs2343593,rs235314,rs2395158,rs2395617,rs2395943,rs2419605,rs2437811,rs248653,rs2494748,rs2515629,rs2520096,rs2523978,rs2540951,rs2544648,rs2544654,rs254559,rs255052,rs2642438,rs2646929,rs267733,rs267738,rs268,rs2697920,rs2698737,rs2700892,rs2740488,rs2777799,rs2792735,rs2792751,rs2804894,rs282225,rs282229,rs28362901,rs28364584,rs28382814,rs28399637,rs28399654,rs28555076,rs28567061,rs2866152,rs286965,rs28742908,rs287621,rs28824216,rs28933094,rs289703,rs289707,rs289728,rs289749,rs28989504,rs2923078,rs2925979,rs2943645,rs2963472,rs2963474,rs2965169,rs2972166,rs2982521,rs3014246,rs3094146,rs3184504,rs32578,rs326217,rs330089,rs33042,rs331,rs333947,rs33918808,rs34003767,rs34022603,rs34041362,rs34095326,rs34136389,rs34138141,rs34149579,rs34175245,rs34180494,rs34184910,rs34312154,rs34333163,rs34397747,rs34555420,rs34592089,rs34642857,rs34648177,rs34712273,rs34767118,rs34790089,rs34830321,rs34834099,rs34942359,rs34955778,rs35007880,rs35116854,rs35137994,rs35138338,rs35164685,rs35169799,rs35184771,rs351862,rs352126,rs35511894,rs35624680,rs35650976,rs35684611,rs35715914,rs357887,rs35797045,rs35946942,rs36018387,rs36057735,rs36089024,rs36090449,rs36096231,rs365653,rs367070,rs367677,rs3729856,rs3732356,rs374039502,rs3740688,rs3747973,rs3749748,rs375372,rs3760230,rs3768321,rs3781619,rs3794647,rs3796352,rs3798233,rs3800461,rs3802548,rs3814883,rs3859113,rs3859588,rs386056,rs3897473,rs3915932,rs3936511,rs41267805,rs41270807,rs41271951,rs41272086,rs41278045,rs41289512,rs41292412,rs41310885,rs41313475,rs4149280,rs4149291,rs416041,rs4239651,rs4240624,rs4273010,rs4291154,rs429358,rs4356188,rs4359426,rs4420638,rs4441609,rs4450131,rs4474021,rs450244,rs45574931,rs4557718,rs4599108,rs4632228,rs4648892,rs4652192,rs4654395,rs4668116,rs4676609,rs4714554,rs4725969,rs4759375,rs4762756,rs4775031,rs4775033,rs4784709,rs4790310,rs4804155,rs4820346,rs483082,rs4846905,rs4846921,rs4850047,rs4871603,rs4875043,rs4899258,rs4917014,rs4930352,rs4938362,rs4939890,rs4947336,rs49675,rs4969141,rs4979372,rs4983558,rs4986970,rs498778,rs4999718,rs5016282,rs507666,rs5093,rs514230,rs514924,rs515756,rs5167,rs533617,rs540759821,rs544097327, rs544097327,rs55652051,rs55682243,rs55707100,rs55710224,rs557675,rs55781197,rs557933,rs55801554,rs55847153,rs559355,rs55995747,rs56090699,rs56105022,rs56196860,rs56208677,rs56263064,rs56271783,rs568551048,rs572301360,rs581080,rs58336065,rs5835988,rs584007,rs58473820,rs585362,rs587739738,rs5882,rs5883,rs5883535,rs58843120,rs589942,rs59038405,rs59104589,rs59137082,rs59347135,rs59586387,rs60049679,rs6012281,rs6059958,rs6062510,rs60667919,rs6123685,rs613808,rs6142209,rs61596977,rs61734768,rs61748951,rs61789561,rs61805076,rs61897432,rs61941676,rs61955083,rs61955225,rs62087820,rs62114506,rs62116778,rs62117160,rs62135193,rs62193221,rs62203108,rs62271373,rs62369484,rs62369502,rs62405458,rs62453447,rs625145,rs62555197,rs62566032,rs632057,rs635634,rs6430954,rs6448429,rs6458867,rs6467595,rs6469605,rs6499102,rs6499862,rs6505081,rs6507716,rs6511720,rs653178,rs6532796,rs6587971,rs6591700,rs6606717,rs66464034,rs66757203,rs6680227,rs66807230,rs6686889,rs6698843,rs673548,rs676210,rs6762415,rs6765484,rs6785881,rs6807935,rs681869,rs6859,rs686030,rs6969773,rs6977416,rs698927,rs7006935,rs7036107,rs7041363,rs7118567,rs7119167,rs7133378,rs7134035,rs71352239,rs71355297,rs7136506,rs71421262,rs71630059,rs71647892,rs7170463,rs7186642,rs7186799,rs7188,rs7190199,rs7192161,rs7199256,rs7208487,rs7222619,rs7238484,rs7241918,rs7244158,rs7250344,rs7251640,rs7254892,rs7259070,rs72647336,rs72650673,rs72664260,rs72691638,rs72729623,rs72740841,rs72755439,rs72784737,rs72786786,rs72796869,rs72823014,rs72836561,rs72911393,rs72913861,rs72926946,rs72959041,rs7298751,rs73008592,rs73023045,rs7304462,rs7304603,rs73052033,rs7305678,rs73082723,rs73119306,rs731758,rs73208819,rs73216700,rs73227581,rs73375614,rs73457437,rs73576603,rs73578509,rs73667430,rs737338,rs738409,rs7388248,rs7412,rs74333499,rs74345411,rs74419430,rs74444445,rs74456742,rs74496689,rs74500135,rs74652527,rs74735576,rs74737417,rs74765290,rs74913239,rs74948313,rs74963256,rs74988348,rs75016991,rs7503353,rs75120785,rs7514202,rs75152587,rs75158858,rs75212415,rs75218485,rs75246752,rs75265117,rs75378421,rs75406471,rs7546242,rs7546735,rs75490727,rs75525508,rs75656082,rs75663391,rs75672055,rs75736857,rs75914405,rs75957286,rs75988962,rs76116020,rs76213248,rs76355371,rs7636294,rs76366838,rs76428106,rs76456334,rs76729986,rs76765173,rs768187,rs76856822,rs76868109,rs76881554,rs769449,rs76970180,rs7700617,rs77009508,rs77157953,rs77172747,rs77173113,rs77197725,rs77234291,rs7741021,rs77424003,rs77542162,rs7757193,rs77585745,rs77599947,rs77631377,rs77682558,rs77803341,rs77828979,rs7784748,rs77852426,rs77857087,rs77947762,rs7794796,rs77960347,rs780094,rs78025076,rs78042482,rs78058190,rs7810507,rs7817574,rs78248243,rs7835108,rs78359342,rs78472646,rs78548599,rs78595810,rs78608249,rs78626055,rs78667306,rs78681982,rs78936960,rs78937603,rs7896518,rs78988790,rs79009737,rs79111787,rs79204427,rs79419121,rs7943699,rs79469230,rs79506257,rs7953249,rs79546662,rs7956099,rs79612456,rs79672483,rs79744701,rs7978567,rs79786297,rs79821925,rs79940707,rs79978301,rs79984435,rs80051818,rs800895,rs80175721,rs80236739,rs8039305,rs804267,rs8043560,rs804553,rs8051191,rs8053031,rs8058541,rs8063291,rs8075019,rs8086351,rs8103728,rs8111071,rs8135417,rs833500,rs838880,rs848638,rs874966,rs881844,rs907866,rs921919,rs9274845,rs9347737,rs935213,rs9393926,rs941507,rs9426827,rs9432148,rs9462852,rs9471972,rs9559901,rs9604045,rs9608972,rs967645,rs9687846,rs9704692,rs976002,rs9769088,rs9817452,rs983309,rs9866679,rs9884390,rs9884482,rs989075,rs9916613,rs9939224,rs9980311,rs9987289,rs9989419,rs9989466
Plateletcrit	916	rs1003392,rs10048745,rs10086797,rs10127775,rs1019068,rs10240931,rs10243279,rs10273974,rs1033686,rs1034332,rs1034564,rs1045267,rs10466905,rs1050316,rs10512472,rs10572535,rs10592192,rs1060431,rs10622381,rs10661645,rs10671642,rs10681907,rs10711474,rs10716631,rs1074707,rs1074958,rs10750766,rs10751725,rs10761753,rs10769960,rs10787429,rs1079227,rs10807137,rs10815146,rs10818963,rs10820606,rs10821066,rs10821952,rs10849448,rs10865254,rs10880833,rs10893909,rs10908505,rs10912870,rs10931936,rs10940080,rs10940474,rs10941418,rs10973700,rs10974808,rs10984499,rs10986338,rs11048516,rs11065961,rs11076515,rs11077359,rs11082304,rs11082383,rs11100830,rs1111890,rs11121246,rs11121845,rs11125102,rs111253602,rs11158588,rs11187838,rs11190133,rs111949013,rs112008153,rs11221442,rs112214646,rs11225024,rs11227136,rs112353975,rs11235688,rs112416932,rs112483974,rs11254406,rs112560164,rs11264323,rs11264531,rs112843870,rs11289753,rs11294619,rs11295209,rs113023766,rs11321799,rs113232639,rs11335710,rs11344604,rs11346207,rs113487086,rs113542380,rs113565775,rs11367864,rs113693454,rs113736796,rs113825134,rs11382616,rs11388112,rs11390181,rs11391014,rs11405616,rs114165349,rs114266592,rs11446839,rs11450043,rs11456569,rs11460674,rs11468901,rs1146933,rs114694170,rs114700498,rs114821641,rs1148394,rs11539157,rs11553699,rs11556924,rs11578829,rs1158464,rs11602052,rs116052829,rs11636013,rs11668882,rs11672343,rs11676298,rs116778355,rs11680233,rs11684299,rs11696739,rs11697311,rs11700551,rs11702779,rs117068593,rs11735662,rs11764390,rs117672662,rs117706999,rs1178437,rs11786352,rs11818463,rs1182196,rs11841319,rs1190569,rs11906768,rs11916134,rs12005199,rs12025991,rs12048704,rs12052715,rs12125947,rs1214761,rs12155039,rs12201437,rs12223381,rs12223916,rs12236788,rs12261266,rs12296430,rs12376511,rs12451471,rs12458093,rs12459419,rs12459847,rs12490113,rs12491937,rs12526480,rs12528656,rs12579903,rs12584323,rs1260326,rs1264457,rs12669378,rs12677618,rs12731981,rs1288649,rs12889267,rs12917376,rs12923090,rs12931014,rs12943566,rs13084317,rs13089906,rs13092376,rs13108218,rs13118519,rs13144869,rs13149756,rs13185488,rs13221560,rs13224082,rs13284142,rs13289095,rs1331308,rs1354034,rs1363232,rs137916697,rs138621699,rs138903557,rs139141690,rs139229209,rs139314969,rs139790892,rs139974673,rs140018774,rs140436199,rs140456847,rs140840556,rs140884840,rs141573810,rs141601939,rs142550358,rs143213207,rs1434282,rs143490035,rs143558304,rs144019485,rs144317085,rs145171343,rs145517055,rs145530718,rs147176673,rs1472265,rs147412694,rs147428054,rs147477118,rs147881000,rs148608463,rs148636776,rs148637595,rs149291347,rs149400260,rs149757596,rs150057262,rs150095649,rs150221602,rs150568286,rs1506636,rs150813342,rs150858838,rs151136305,rs151165225,rs151233,rs151315594,rs1537132,rs1545071,rs1555405,rs156353,rs156355,rs1569419,rs1569496,rs1569534,rs163171,rs165177,rs1672992,rs16979901,rs1700159,rs17094148,rs17099623,rs17138703,rs17175830,rs1719272,rs17295246,rs17302005,rs17334002,rs174574,rs174594,rs17476364,rs17561351,rs17580,rs17652394,rs17749202,rs17755079,rs17758695,rs17762811,rs178004,rs17825630,rs17834140,rs1790946,rs1800692,rs181206,rs182050989,rs1822534,rs183018167,rs183393610,rs183811190,rs184488658,rs185387034,rs1859440,rs186369938,rs186430430,rs187175740,rs1883711,rs1887430,rs188761458,rs1889124,rs190434396,rs191336361,rs1933295,rs194742,rs1965029,rs198833,rs1997719,rs199858224,rs200226143,rs200748895,rs200868824,rs200885092,rs2013837,rs201563658,rs2017058,rs201753992,rs201759487,rs202099525,rs202099642,rs202126283,rs202144190,rs202170712,rs202180552,rs2038700,rs2068888,rs2072732,rs2084312,rs2096219,rs210142,rs2107449,rs2117149,rs2140483,rs214054,rs2152240,rs218265,rs2182761,rs2219143,rs2229742,rs2239196,rs2239897,rs224111,rs2242886,rs2243103,rs2251551,rs2255531,rs2268607,rs2277339,rs2283847,rs2284344,rs2290395,rs2296311,rs2296322,rs2297066,rs2307823,rs231353,rs2321536,rs2327528,rs2335534,rs2355235,rs2417966,rs2438150,rs247826,rs2497296,rs2523515,rs2526377,rs2544221,rs2603807,rs2614993,rs2632516,rs2665397,rs2703485,rs2705619,rs2710804,rs2741884,rs2836427,rs2836441,rs2836444,rs28404134,rs28505677,rs2853677,rs28550009,rs28578007,rs2859868,rs28634651,rs28727880,rs28749551,rs28928907,rs2894802,rs28999107,rs2901381,rs2915607,rs2925033,rs2941954,rs2955982,rs2972228,rs2979489,rs2999157,rs3013252,rs303968,rs3093733,rs3094006,rs310231,rs3173420,rs3184504,rs318493,rs332507,rs333947,rs336248,rs33954106,rs33959228,rs34038797,rs34070242,rs34120329,rs34213683,rs34232231,rs34240339,rs34338164,rs34339938,rs34343821,rs34356918,rs34454966,rs34516251,rs34536443,rs34539062,rs34557412,rs34560923,rs34563280,rs34572839,rs34603233,rs34615879,rs34623301,rs34646035,rs34654942,rs34715615,rs34775460,rs34866937,rs34922454,rs34952318,rs34978822,rs35018800,rs35043804,rs35090903,rs35150201,rs35152618,rs35154409,rs35188965,rs35246909,rs35317163,rs35343437,rs35354907,rs35355140,rs35427,rs35429,rs35430985,rs35447162,rs35449046,rs35469344,rs35764675,rs35845166,rs35848200,rs35929108,rs35994028,rs36081020,rs36084521,rs36122125,rs36125859,rs36206512,rs365836,rs367068,rs368755101,rs369495964,rs370869951,rs371929806,rs3731211,rs3734500,rs3736030,rs3738487,rs3742028,rs3746159,rs374716904,rs3752151,rs3758253,rs3767742,rs376991420,rs377602035,rs377648080,rs3787096,rs3790315,rs3801407,rs3804749,rs3809114,rs3810115,rs3810353,rs3813735,rs381500,rs3819282,rs3819299,rs382819,rs3831733,rs3834976,rs3841260,rs3843481,rs3844535,rs386404029,rs3865444,rs3900833,rs3931841,rs3936840,rs398014146,rs398070924,rs398121667,rs4016687,rs409950,rs4121508,rs41292412,rs41297163,rs41303899,rs41315846,rs41316003,rs4148436,rs4148445,rs415064,rs42039,rs4272720,rs429358,rs432200,rs4335411,rs4366267,rs4377346,rs4377525,rs4379840,rs4388979,rs4420638,rs4432538,rs4455005,rs4472337,rs4495484,rs4548095,rs45522544,rs45535039,rs45541434,rs4580893,rs458699,rs4588,rs4645881,rs4669869,rs4686534,rs4704826,rs4709819,rs4713669,rs4713675,rs4715332,rs4719366,rs4731601,rs47340,rs4760,rs4773860,rs4782568,rs4783187,rs4783994,rs4801589,rs4805129,rs4807455,rs4809330,rs4812447,rs4814779,rs4822053,rs4846082,rs4902750,rs4910498,rs4913405,rs4936043,rs4937333,rs4938637,rs4947490,rs4965426,rs4978874,rs4984913,rs5030764,rs508227,rs511515,rs5130,rs528568705,rs529898481,rs530203431,rs532308916,rs532749103,rs534463003,rs535526948,rs536864738,rs537226223,rs539862993,rs544467681,rs545393282,rs546173111,rs547171081,rs551014092,rs551907009,rs552761103,rs553314025,rs553749201,rs55664157,rs55707100,rs55731938,rs55794721,rs558199115,rs55827759,rs558567978,rs558821319,rs55921103,rs55925913,rs55939211,rs55966801,rs56036086,rs56043070,rs560600212,rs56084922,rs56160301,rs56179563,rs56184400,rs563299077,rs56373295,rs563807740,rs564653325,rs568868093,rs570442571,rs57201028,rs572337598,rs572476245,rs57259994,rs573841223,rs5745582,rs574645080,rs5750671,rs577381332,rs577442473,rs57843631,rs5784601,rs5789271,rs5801512,rs58038334,rs5827281,rs587080,rs58788809,rs58814925,rs5905716,rs594039,rs59476292,rs5960233,rs59616136,rs59865663,rs59922977,rs599881,rs6005843,rs60139334,rs6014993,rs6016547,rs604183,rs6045615,rs60485593,rs6060983,rs60619538,rs60693488,rs6074203,rs60750824,rs60757417,rs60786079,rs6086540,rs6087783,rs61025394,rs6103669,rs611916,rs6141,rs6141755,rs614973,rs61528333,rs61709988,rs61731111,rs61781290,rs61897429,rs61941262,rs61953423,rs62027291,rs62237617,rs622513,rs62270945,rs62270949,rs62483572,rs62491385,rs62618742,rs62639548,rs6457796,rs645901,rs6472235,rs6475611,rs6487531,rs6489695,rs649540,rs6517271,rs6533483,rs6537255,rs6546096,rs6546909,rs655029,rs6556471,rs6567329,rs6585256,rs6592965,rs6625947,rs66487676,rs66530629,rs6664374,rs66781836,rs66793829,rs6692026,rs6696074,rs670179,rs670180,rs6706095,rs6712091,rs6714016,rs6715064,rs6734238,rs6750782,rs6755334,rs67575951,rs6773408,rs6786088,rs679429,rs68116612,rs6843446,rs687914,rs6883116,rs6897795,rs6910696,rs6919440,rs6926250,rs6927500,rs6993770,rs7010394,rs7017051,rs7040727,rs7048196,rs7080386,rs708563,rs71016384,rs7104210,rs71121058,rs71148512,rs7123429,rs7129527,rs71329093,rs714543,rs715,rs71512947,rs71531541,rs7154256,rs7158675,rs71629710,rs71633358,rs71736125,rs7191439,rs7200918,rs72315235,rs7244202,rs72509155,rs7252328,rs7253820,rs725529,rs725860,rs7265567,rs72663955,rs72758052,rs72798404,rs72844762,rs72899729,rs72969820,rs73000929,rs7300275,rs73076966,rs73167972,rs73187247,rs733592,rs73735248,rs738408,rs738409,rs7385804,rs73884850,rs7412,rs741917,rs7427439,rs7429186,rs74340846,rs745829328,rs74758868,rs749237684,rs74956615,rs7503168,rs75080135,rs75107793,rs75139539,rs75170853,rs7538812,rs75389224,rs75460821,rs7567133,rs75718887,rs757621541,rs75770358,rs7618405,rs76496105,rs765807623,rs7658601,rs76639840,rs7665170,rs766616225,rs7671752,rs76774368,rs76819459,rs76840964,rs7688198,rs76887998,rs7690761,rs7705526,rs77265585,rs7732299,rs77427278,rs7755467,rs77642031,rs7776054,rs777869430,rs7789516,rs7789916,rs7798256,rs7800558,rs78018097,rs781255974,rs7814625,rs78265569,rs78287392,rs7832014,rs7833924,rs78446341,rs78560760,rs78565404,rs78744187,rs788210,rs7882858,rs78909033,rs79010100,rs79287178,rs79389047,rs79565040,rs796004,rs796820687,rs79716074,rs7973812,rs79755767,rs7989654,rs79898419,rs80054178,rs80067372,rs8012145,rs8037902,rs8050260,rs8050500,rs8066620,rs8088824,rs8098454,rs8176746,rs8176759,rs8178824,rs823073,rs833805,rs841189,rs853195,rs853234,rs855791,rs866153759,rs870681,rs873093,rs883425,rs9165,rs919386,rs926630,rs9290361,rs9324022,rs9347434,rs938348,rs9386793,rs9402686,rs941407,rs9420907,rs945631,rs9460100,rs9472113,rs948054,rs949259,rs950200,rs9516547,rs9555695,rs9572786,rs9588131,rs9590569,rs9605049,rs9635249,rs967417,rs9697210,rs9704108,rs9783783,rs9809116,rs9815756,rs9871203,rs9888858,rs9895429,rs9906320,rs9923283,rs9926463,rs9931153,rs9977672
Cortical surface area	907	rs10018140,rs10023059,rs10048146,rs10049761,rs10064431,rs1007966,rs10083313,rs10094141,rs10098092,rs10100760,rs10103542,rs10118690,rs10131410,rs10133323,rs1014444,rs10189795,rs10195287,rs10200522,rs10225173,rs1022994,rs10230207,rs10237280,rs10252734,rs10276148,rs10278627,rs10283100,rs1032042,rs1042602,rs10459586,rs1047959,rs10498754,rs10508465,rs10512248,rs10515086,rs10520129,rs1057626,rs1064826,rs10734153,rs10743502,rs10748447,rs10749857,rs10762242,rs10765918,rs10766556,rs10778497,rs1078363,rs10786156,rs1080066,rs10822023,rs10842272,rs10842955,rs10851383,rs10851385,rs1085563,rs10861955,rs10868622,rs10873841,rs10878269,rs10878349,rs10880435,rs10963431,rs10974235,rs10995554,rs11008281,rs11022131,rs11023199,rs11033898,rs11045388,rs11049359,rs11070172,rs11070185,rs11070197,rs11072525,rs11081265,rs1108590,rs11134442,rs11146021,rs11147235,rs11154343,rs11164938,rs11168910,rs11171739,rs111717717,rs11177175,rs11191833,rs11205303,rs112108851,rs1122688,rs112364254,rs1123680,rs11244254,rs11248061,rs11250033,rs11256825,rs112869065,rs1131017,rs113501776,rs113817010,rs113898003,rs114489117,rs1149939,rs1151490,rs115241741,rs11567972,rs115877304,rs115892653,rs11589479,rs115960910,rs11598817,rs11602347,rs11609649,rs11614406,rs11631253,rs11652557,rs1165645,rs116617502,rs11683679,rs11684511,rs11686013,rs11695197,rs11695609,rs11702741,rs11706071,rs11720653,rs11727676,rs11759026,rs117633128,rs1178101,rs117892760,rs11789773,rs118158982,rs11845259,rs11860207,rs11919880,rs11923334,rs11926842,rs11961696,rs12003569,rs12029076,rs12096443,rs12123745,rs12146713,rs12152166,rs12187568,rs12192990,rs12225548,rs1223090,rs12233897,rs12256551,rs12261222,rs12270515,rs12357321,rs12374063,rs12402633,rs12403443,rs12408663,rs12418132,rs12431576,rs12439484,rs12450830,rs12451882,rs12452851,rs12459368,rs12501855,rs12512082,rs12515040,rs12517451,rs12532691,rs12536836,rs12548232,rs12553068,rs1255718,rs12566150,rs12591786,rs1261134,rs12615999,rs12621130,rs1262478,rs12626790,rs12630663,rs12633242,rs12641188,rs12652878,rs12665915,rs12666168,rs12671896,rs12700003,rs12700239,rs12707698,rs12722976,rs12730156,rs12764880,rs12778640,rs1278250,rs12783478,rs12794347,rs12826248,rs12880832,rs12883785,rs12887636,rs12888467,rs12917944,rs12921392,rs12938190,rs12938501,rs13010237,rs13011120,rs13011264,rs13012716,rs13012991,rs13021985,rs13066753,rs13107325,rs13114897,rs13115025,rs13121156,rs13128858,rs13142863,rs13150272,rs13152774,rs1320566,rs13208234,rs13208666,rs13211851,rs13212044,rs13233841,rs13306728,rs13318870,rs1340653,rs13431289,rs1350229,rs1361580,rs1393374,rs1394094,rs1398282,rs140503,rs1409682,rs1413536,rs1417329,rs141834426,rs1420791,rs142301939,rs1428284,rs143383,rs144403225,rs1452628,rs1468183,rs1471528,rs1473607,rs147753572,rs149352678,rs1503738,rs1520,rs1534594,rs1536329,rs1554715,rs1555319,rs1565890,rs156795,rs1581853,rs159058,rs159540,rs160458,rs160593,rs1628254,rs1628768,rs1644350,rs1654723,rs1662153,rs1681464,rs16822665,rs16829649,rs16861373,rs16879844,rs16952009,rs16958638,rs1697138,rs170239,rs17037950,rs17041417,rs17179798,rs17235841,rs17265513,rs17371986,rs17376456,rs174538,rs17464221,rs17537178,rs17541509,rs17669337,rs17674370,rs17703832,rs17718831,rs178083,rs17834032,rs17884482,rs1792354,rs1808382,rs1808596,rs181256816,rs1822105,rs182289,rs182317,rs1838964,rs1842681,rs185871167,rs1858959,rs186023662,rs1861435,rs1877567,rs1880692,rs1884368,rs1886178,rs1889307,rs1897429,rs1911690,rs1915146,rs1934057,rs1967699,rs1988195,rs199205,rs1994147,rs1995804,rs2001192,rs201168005,rs201383881,rs2022130,rs2023384,rs2025747,rs2030912,rs2033939,rs2043294,rs2062059,rs2119859,rs2144366,rs2160927,rs2164950,rs2191910,rs2200225,rs2202895,rs2205581,rs221326,rs2242635,rs2246012,rs226876,rs2271494,rs2279829,rs2279830,rs2282710,rs2285421,rs2287283,rs2294123,rs2296587,rs2297866,rs2300553,rs2301718,rs2306022,rs2323179,rs2336714,rs2347709,rs2358483,rs2360635,rs2374977,rs2377955,rs2379087,rs2381400,rs2381939,rs2383140,rs2385882,rs2409691,rs2424,rs2424421,rs243076,rs243382,rs2437004,rs2446066,rs2449,rs2454846,rs2505507,rs2511177,rs2546110,rs2549677,rs2571445,rs257341,rs2576171,rs258016,rs2584124,rs2593204,rs2661079,rs2663343,rs2674052,rs2675613,rs2678904,rs2686511,rs271128,rs2736373,rs27493,rs27540,rs2764684,rs2795071,rs2802290,rs2802295,rs2804029,rs2807312,rs2838900,rs28394790,rs28410513,rs28431893,rs28496034,rs28514429,rs28551708,rs2855266,rs28604332,rs28633576,rs28641910,rs2868210,rs28701873,rs288326,rs28848789,rs28882214,rs2889657,rs28929474,rs2916746,rs2924116,rs2964582,rs2966805,rs2999158,rs3008451,rs3012434,rs305437,rs30641,rs3110494,rs3128109,rs313135,rs318408,rs34054495,rs34073213,rs34130487,rs34134374,rs34254072,rs34322452,rs34464850,rs34592828,rs34680120,rs34720381,rs34969,rs35099456,rs35227403,rs352358,rs35342371,rs35391898,rs35522344,rs35612915,rs35694396,rs35891966,rs35937770,rs359434,rs36187132,rs368806373,rs3738220,rs3744656,rs3744923,rs3764106,rs3768299,rs3770180,rs3770776,rs3775051,rs3795503,rs3803183,rs3809627,rs3821184,rs3821505,rs3825045,rs3862145,rs386424,rs389020,rs3901734,rs3924289,rs3936018,rs40115,rs4019485,rs4074244,rs4128399,rs4128507,rs41298373,rs4143165,rs4147321,rs4237660,rs4241484,rs4245090,rs4273712,rs4291964,rs4334415,rs4342576,rs4344657,rs4376477,rs441890,rs442083,rs4437022,rs4481011,rs4486291,rs4490422,rs450122,rs4506217,rs45563932,rs4560103,rs4619890,rs4637120,rs4655025,rs4661727,rs4676079,rs4685022,rs4706391,rs4706392,rs4706408,rs4708181,rs4711751,rs4715208,rs4718965,rs4721802,rs4747503,rs4751614,rs4759075,rs4761228,rs4770234,rs4774220,rs4784224,rs4794895,rs4811476,rs4840425,rs4841029,rs4842266,rs4843560,rs4871163,rs4871401,rs4895120,rs4895532,rs4897178,rs4897179,rs4910165,rs4915928,rs4918016,rs4920605,rs4924345,rs4924346,rs4946811,rs4950780,rs4952314,rs4953152,rs4959434,rs4959669,rs4961722,rs4962460,rs4985413,rs5006910,rs5029306,rs5174,rs539700294,rs552305,rs55638756,rs556637,rs55769857,rs55803108,rs55809496,rs558358405,rs56007616,rs56144632,rs56192920,rs56213130,rs56218501,rs56250933,rs56290730,rs56339059,rs566592993,rs568267,rs5750929,rs57856452,rs58066679,rs58321169,rs58448550,rs586891,rs58808503,rs588838,rs59373415,rs59614433,rs5996329,rs6006987,rs6012750,rs601942,rs6022786,rs6054764,rs6069234,rs60694690,rs6077868,rs6097618,rs6107820,rs61193264,rs6131712,rs61333294,rs61408162,rs61508189,rs61574089,rs61731122,rs61741508,rs61755579,rs61824003,rs61901866,rs61977024,rs61993025,rs62002282,rs62005276,rs62007727,rs62013179,rs62033985,rs62036658,rs62055489,rs62057070,rs62119448,rs62132521,rs62132522,rs62149429,rs62247166,rs62249762,rs62266110,rs62348889,rs62360696,rs62367903,rs62399042,rs62413965,rs62434682,rs62439474,rs62515449,rs62618693,rs631248,rs638523,rs639016,rs6432736,rs6435274,rs6442130,rs6443237,rs6461354,rs6461386,rs6495091,rs6510155,rs653178,rs6535914,rs6538668,rs6554054,rs6555969,rs658590,rs6603991,rs662168,rs66504003,rs66534072,rs6656067,rs6658111,rs6664992,rs66716358,rs6681821,rs6682671,rs6682968,rs6693283,rs669556,rs669952,rs6719483,rs6721975,rs6728237,rs6746678,rs6753921,rs67546436,rs676387,rs6766244,rs6772643,rs6781386,rs6812278,rs6813852,rs68175985,rs6820153,rs6830106,rs6832433,rs6840242,rs6854227,rs6855246,rs6857226,rs6869966,rs687610,rs6881127,rs688409,rs6925389,rs6985477,rs699007,rs6992329,rs7007986,rs7023465,rs7030607,rs7031904,rs7067604,rs7092736,rs7094178,rs7097933,rs7108464,rs7120548,rs7123402,rs7128944,rs7133365,rs7141150,rs7141996,rs71427711,rs7143623,rs7146002,rs7146019,rs7147119,rs7148896,rs71511072,rs7155669,rs7164782,rs7174367,rs7177338,rs7184016,rs7184835,rs7200325,rs7203818,rs7210118,rs7211564,rs7222403,rs7228394,rs7236292,rs7251862,rs72625154,rs72626592,rs72643433,rs72674402,rs72691108,rs72694234,rs72714302,rs72720946,rs72722993,rs72761270,rs72772496,rs72798041,rs72813426,rs72818783,rs72822618,rs72843143,rs72856781,rs72860188,rs72877642,rs72921478,rs7295050,rs72990266,rs7299244,rs73006822,rs73058498,rs73104091,rs7311862,rs73179231,rs73187854,rs7322153,rs732278,rs73234874,rs73313052,rs73685918,rs7378179,rs7385751,rs7426144,rs7432600,rs74390716,rs74392999,rs74550975,rs74580701,rs74826997,rs7498798,rs7502307,rs752268,rs7527017,rs7529542,rs75341124,rs7535519,rs7545416,rs7547760,rs7554283,rs7559976,rs75745313,rs7575465,rs758570,rs7598448,rs7601767,rs76036841,rs76067940,rs7606878,rs76088637,rs7614981,rs76165167,rs763010,rs76341705,rs76398229,rs7642977,rs76470478,rs7650184,rs765344,rs76549352,rs7662591,rs76696867,rs7686697,rs76894892,rs769344141,rs770408932,rs7714191,rs7715167,rs7728751,rs77470370,rs7751292,rs7764016,rs7770034,rs7782219,rs7784066,rs7786327,rs7788173,rs7788515,rs7809950,rs78155705,rs7815993,rs7816126,rs7831557,rs7832313,rs78365041,rs78400179,rs7841768,rs7841914,rs7844015,rs78445564,rs78484880,rs78502100,rs7862092,rs78626408,rs788321,rs7914158,rs79272390,rs7947308,rs79487293,rs7953305,rs79600142,rs7969196,rs7980991,rs7981883,rs79966207,rs7996803,rs80040504,rs801656,rs8020355,rs80323638,rs8034885,rs8035587,rs8059004,rs8071027,rs8074361,rs8085804,rs8089932,rs8103974,rs816329,rs820084,rs823074,rs847687,rs849179,rs875034,rs888814,rs902953,rs905124,rs9112,rs924455,rs927224,rs9278020,rs9287148,rs929387,rs9295499,rs9309013,rs9323580,rs9345124,rs9345125,rs9375477,rs9376354,rs9399245,rs9401907,rs949279,rs9507595,rs9521141,rs9526214,rs9531258,rs9545145,rs9545158,rs9599979,rs9615351,rs961848,rs9644439,rs9695255,rs971550,rs9806341,rs9809852,rs9814222,rs9831340,rs9856782,rs9863836,rs9880173,rs9881533,rs9944257,rs9973919,rs9987376
Apolipoprotein B levels	886	rs1000778,rs1003533,rs10087499,rs10096633,rs10102164,rs10127775,rs10151436,rs10166144,rs1016988,rs10175646,rs10184376,rs10205003,rs102275,rs10260606,rs10402457,rs10415983,rs10417602,rs1042031,rs10420888,rs10421247,rs10424663,rs1042522,rs10432370,rs10432735,rs1043879,rs10448340,rs10462509,rs10490625,rs10504255,rs1065853,rs10786068,rs10792318,rs1081105,rs10832963,rs10846744,rs10851478,rs10858093,rs10876450,rs10888897,rs10888908,rs10893483,rs10896125,rs10950865,rs10953298,rs10962680,rs11014154,rs11038546,rs11057397,rs11066301,rs11102002,rs11127048,rs11136343,rs111508381,rs111548358,rs111740474,rs111751551,rs11206510,rs11206517,rs11216126,rs112220485,rs112354933,rs112403212,rs112426331,rs11244035,rs112450640,rs112552009,rs112639655,rs112758337,rs112771035,rs112875651,rs112987086,rs112987420,rs113177823,rs113330691,rs113337987,rs113408695,rs1135062,rs113588790,rs113743631,rs114003685,rs114036675,rs11407,rs114165349,rs114166723,rs114802991,rs114804066,rs115030251,rs115049444,rs11542916,rs115458560,rs115478735,rs11554765,rs11555891,rs11568318,rs115692156,rs115704890,rs11571696,rs11571717,rs115739682,rs115740542,rs11583680,rs115858205,rs11591147,rs11601507,rs116089584,rs1160984,rs116157399,rs11621792,rs11626364,rs116276872,rs116378305,rs11652957,rs11665829,rs11668327,rs11669133,rs116692022,rs11670384,rs11672431,rs116734477,rs1169292,rs11693526,rs116958755,rs116987336,rs117139027,rs117142879,rs117155836,rs117198034,rs117210556,rs117245893,rs117264457,rs117281630,rs117310449,rs117414940,rs117446263,rs117490455,rs117524772,rs117558284,rs117673551,rs117706747,rs117733303,rs117753658,rs11781960,rs117859111,rs117867911,rs118039278,rs11812460,rs118147862,rs118163475,rs11855284,rs11881101,rs12046278,rs12052058,rs12054451,rs12078100,rs12124310,rs12130333,rs12143028,rs12145455,rs12197047,rs12208357,rs12239737,rs12246352,rs1229984,rs1242229,rs12443634,rs12445804,rs12460388,rs12471768,rs1250258,rs1260326,rs12603885,rs12611268,rs12620918,rs1265097,rs12691088,rs12691202,rs12709893,rs12713559,rs12718462,rs12720796,rs12720842,rs12721041,rs12721109,rs12728258,rs12740374,rs12916,rs12920967,rs12931964,rs1293259,rs1293261,rs12948283,rs12948394,rs12970,rs12976464,rs12983082,rs12984266,rs12990177,rs13008369,rs13016086,rs13076933,rs13108218,rs13230111,rs13247874,rs13273592,rs13277568,rs13283282,rs13379043,rs13389219,rs13394970,rs13408439,rs1358980,rs13702,rs1377870,rs137981542,rs138354,rs138607350,rs138692741,rs138914864,rs139267469,rs139915535,rs140526515,rs140570886,rs141469619,rs141622900,rs141810580, rs141810580,rs142042446,rs142385484,rs142501705,rs142787485,rs143020224,rs144261139,rs144787122,rs145090930,rs145685168,rs145725232,rs145730801,rs1458038,rs146125856,rs146534110,rs147259480,rs147539187,rs147985405,rs148601586,rs1495741,rs149793040,rs1499279,rs150090666,rs150262789,rs150358728,rs150474434,rs150743133,rs150820726,rs151135411,rs1529711,rs1556562,rs1561139,rs1571790,rs157587,rs157599,rs165722,rs16839065,rs16844401,rs16923637,rs16926246,rs16973585,rs16979595,rs16988099,rs17031488,rs17036085,rs17047429,rs17050272,rs17091905,rs17111479,rs17216525,rs17242346,rs17248748,rs1727757,rs17336182,rs17399768,rs17405319,rs17447211,rs174564,rs174570,rs17457613,rs17476364,rs17489373,rs17561351,rs17562727,rs17564079,rs17580,rs17643426,rs17647994,rs17657025,rs17663874,rs17664900,rs17666927,rs17679693,rs17713088,rs17714646,rs17789218,rs17868336,rs1799807,rs1799898,rs1800027,rs1800777,rs1800961,rs1801177,rs1801406,rs1801689,rs1801699,rs1801701,rs1808192,rs1809165,rs1856066,rs186021206,rs1862719,rs187183066,rs188247550,rs1883711,rs188608977,rs1888488,rs189052,rs190104,rs1998064,rs2000999,rs200628672,rs2021092,rs204906,rs2058122,rs206147,rs206319,rs2063643,rs2068888,rs2073547,rs2122982,rs2124034,rs2137234,rs2159324,rs2160994,rs2168608,rs2207132,rs221057,rs221798,rs222855,rs2238162,rs2242391,rs224424,rs2244608,rs2256814,rs2266788,rs2280401,rs2282143,rs2285947,rs2297372,rs2303857,rs2304130,rs2335708,rs233721,rs2358956,rs2395943,rs247616,rs2479394,rs2498323,rs2504959,rs2517473,rs2548957,rs2569537,rs2571077,rs2587535,rs261290,rs261334,rs2618566,rs267733,rs268,rs2705619,rs2722733,rs2737263,rs2738445,rs2738447,rs2745865,rs2761311,rs278981,rs2807854,rs28362581,rs28399613,rs28399637,rs28399654,rs28406917,rs28489942,rs2854640,rs28601761,rs287621,rs28768427,rs2877660,rs2925677,rs2925979,rs2927437,rs2937738,rs2954027,rs2954038,rs2965164,rs2972557,rs2980874,rs3096644,rs3127573,rs3135506,rs314246,rs34041362,rs34042070,rs34095326,rs34175245,rs34243815,rs34449399,rs34480710,rs34631529,rs34658893,rs34767236,rs34783010,rs34931250,rs35081008,rs35127135,rs35169799,rs35285205,rs35315097,rs35438177,rs35443082,rs35596121,rs35882350,rs35891370,rs35959395,rs36005514,rs36043200,rs36049922,rs360789,rs362272,rs365653,rs3729931,rs3745150,rs3745151,rs3751120,rs3757354,rs375972689,rs3764261,rs377181093,rs3780181,rs3798164,rs3798220,rs3821838,rs3822855,rs3823379,rs3826804,rs3852856,rs3865427,rs3865453,rs386606006,rs389261,rs3916847,rs3916856,rs3918291,rs3932048,rs3936511,rs394819,rs399970,rs4021,rs409331,rs412334,rs41267805,rs41274050,rs41289512,rs41301949,rs41302673,rs4135275,rs41434449,rs4148218,rs416041,rs4241819,rs4245786,rs429358,rs4299376,rs4420638,rs4461181,rs4470903,rs4485425,rs45518133,rs45537841,rs45574931,rs45581733,rs4646283,rs4671050,rs4703676,rs4704834,rs4722551,rs472495,rs473224,rs4766578,rs4771674,rs4782568,rs4801172,rs4804149,rs4804564,rs4808762,rs483082,rs4846905,rs4870949,rs4871601,rs4876611,rs490243,rs4919044,rs4927194,rs4935356,rs4937122,rs4938362,rs4942486,rs4959063,rs4965894,rs4970829,rs505151,rs507666,rs514230,rs516316,rs518076,rs519380,rs520354,rs531660643,rs533617,rs541041,rs546240,rs550619,rs553427,rs556107,rs55637010,rs55660224,rs55682243,rs55714927,rs55739424,rs55754459,rs55804343,rs55831924,rs55892601,rs55921103,rs55989964,rs560238897,rs56072034,rs56078519,rs56089021,rs56113850,rs56208677,rs56208742,rs56264193,rs56315738,rs56325564,rs56402930,rs570256832,rs57579470,rs576269767,rs576573069,rs57754494,rs581080,rs581107,rs58148580,rs584007,rs585362,rs58542926,rs58702449,rs5882,rs59104589,rs59328596,rs59379014,rs59613675,rs597808,rs60049679,rs6016505,rs60239918,rs602662,rs603424,rs60403635,rs604500,rs6050464,rs6073958,rs60856912,rs6090101,rs6093446,rs6102059,rs6129744,rs61303167,rs61602173,rs61636751,rs61679753,rs61754230,rs61775180,rs61776818,rs61797139,rs62022693,rs62049427,rs62074057,rs62111293,rs62116303,rs62116778,rs62116988,rs62117160,rs62119267,rs62120394,rs62120573,rs62122481,rs62128447,rs62130341,rs62132803,rs62133279,rs62134595,rs62193221,rs62210638,rs62366598,rs624249,rs624612,rs62521592,rs62523860,rs62623708,rs62639219,rs62640397,rs629301,rs632057,rs6426328,rs6453139,rs6475606,rs6499862,rs6505081,rs6511720,rs6511721,rs653178,rs6560499,rs656521,rs6587971,rs6601299,rs6602909,rs662138,rs66485845,rs6657811,rs6667939,rs6680227,rs6689611,rs6698843,rs67038483,rs6709904,rs6714750,rs673548,rs679224,rs684138,rs6859,rs6873053,rs6874202,rs6896579,rs6907508,rs6917747,rs6920309,rs6926458,rs693,rs7004432,rs7012637,rs704,rs7108486,rs71311871,rs71352239,rs71403855,rs71441083,rs714948,rs71556711,rs71562509,rs71630059,rs71655999,rs7188,rs719148,rs72063149,rs72480795,rs7249565,rs7249753,rs7254892,rs7259004,rs7259278,rs7259567,rs7260871,rs72626214,rs72631343,rs72638977,rs72654437,rs72654472,rs72658867,rs72660594,rs72663045,rs72694391,rs72701021,rs72703210,rs72705211,rs72722680,rs72733928,rs72749499,rs72749770,rs72749998,rs72788528,rs72798837,rs72801137,rs72801786,rs72813627,rs72814468,rs72823020,rs72828723,rs72834381,rs72839644,rs72843670,rs72848251,rs72850341,rs72861370,rs72888603,rs72902579,rs72905574,rs72938315,rs72961013,rs73004826,rs73008942,rs73009507,rs73013139,rs73013159,rs73015030,rs73025516,rs73034885,rs73036721,rs73045960,rs73048457,rs73050293,rs73070437,rs73075609,rs73118985,rs73121275,rs73193400,rs73201540,rs73215984,rs73382439,rs73496517,rs73545584,rs73553519,rs73572039,rs73596816,rs73893999,rs73921514,rs73936968,rs7412,rs74257940,rs74359223,rs74454529,rs74564095,rs74607435,rs74617384,rs74629722,rs74737417,rs7481842,rs74827760,rs749132185,rs74920406,rs75016991,rs75109222,rs75135574,rs75158858,rs75161053,rs75211012,rs75218485,rs7523242,rs75237799,rs7539980,rs754340,rs7569317,rs7569328,rs75816342,rs75919641,rs7601153,rs7601412,rs7602171,rs7603427,rs76079263,rs76081179,rs76095103,rs7610507,rs76177059,rs76186504,rs76218671,rs76240114,rs76351657,rs76366838,rs76419583,rs76476582,rs76530229,rs76692773,rs76702063,rs76786359,rs76810866,rs76856627,rs76895963,rs76898938,rs7690671,rs769448,rs769449,rs769450,rs76995491,rs77009036,rs7704651,rs770530123, rs770530123,rs77134701,rs7715739,rs77196615,rs77231091,rs77241309,rs77278227,rs77312476,rs77335236,rs7734476,rs77400396,rs7746081,rs77532628,rs77542162,rs77617917,rs77632188,rs77680021,rs77704739,rs7776054,rs780094,rs78073763,rs78173576,rs78309295,rs78423775,rs78425119,rs7862078,rs78635447,rs79018068,rs79106033,rs79149284,rs79167099,rs79220007,rs79327334,rs79336077,rs79355265,rs79385701,rs79429216,rs79468673,rs79617217,rs79636708,rs79701229,rs79860339,rs799157,rs79931565,rs79953286,rs79967676,rs80000866,rs80051818,rs80276949,rs8105074,rs8107974,rs8176746,rs8177376,rs8177399,rs8191754,rs825510,rs896738,rs913499,rs926664,rs928911,rs9293641,rs9297994,rs9298506,rs930461,rs9396646,rs9438901,rs9462852,rs9471975,rs9491697,rs9496567,rs9567578,rs9577924,rs9616822,rs9616847,rs964184,rs9687846,rs969075,rs9832727,rs983309,rs9834932,rs9884390,rs9894260,rs9939224
Color vision defects (Tritan)	883	rs10018781,rs10035484,rs10037555,rs10056364,rs10069899,rs10088319,rs10138067,rs10165165,rs10424561,rs10445939,rs10455519,rs10510745,rs111232404,rs11126515,rs111288922,rs111320251,rs111329805,rs111380583,rs11142923,rs111486585,rs111519215,rs111545539,rs111552151,rs111694819,rs111711525,rs111773326,rs111810376,rs111837969,rs111888508,rs111923356,rs11195503,rs112012479,rs112066680,rs11214661,rs112170988,rs112174087,rs112174963,rs112189569,rs112230459,rs112300910,rs112308583,rs112372100,rs11238540,rs112438888,rs112545545,rs112560148,rs112567796,rs112603609,rs112682078,rs112691178,rs112755158,rs112791015,rs112805085,rs112843468,rs112876363,rs112924084,rs112942450,rs113119563,rs113134838,rs113148099,rs113180038,rs113284603,rs113315378,rs113376824,rs113417742,rs113441289,rs113551784,rs113564622,rs113616604,rs113694909,rs113732890,rs113810328,rs113865897,rs113982526,rs114057116,rs114088809,rs114191376,rs114255227,rs114462714,rs114478266,rs114797616,rs114804393,rs114812877,rs114841291,rs114841505,rs114913095,rs114964442,rs114987991,rs115034159,rs115108297,rs115162158,rs115169191,rs115202334,rs115218354,rs115230032,rs115251483,rs115309892,rs115329200,rs115336116,rs115360890,rs115383713,rs115481607,rs115535976,rs115564017,rs115707211,rs115766643,rs115766855,rs115869883,rs115908040,rs115931599,rs115947224,rs115960741,rs116023399,rs116025524,rs116039674,rs116072791,rs116074665,rs116118491,rs11614380,rs116163438,rs11617330,rs116190745,rs116373100,rs116377621,rs11647809,rs116495417,rs116499607,rs116522680,rs116534007,rs116536340,rs116574824,rs11661809,rs11664796,rs116659586,rs116741408,rs116741586,rs11677652,rs116847260,rs116853393,rs116865469,rs116871219,rs116871612,rs116916180,rs116917293,rs116918326,rs116934000,rs116936536,rs116941605,rs116960075,rs11696441,rs116982047,rs117007700,rs117009494,rs117024133,rs117027865,rs117035865,rs117037745,rs117042205,rs117048556,rs117064489,rs117066740,rs117071353,rs117089073,rs117089674,rs117091058,rs117118190,rs117143514,rs117154237,rs117163136,rs117167287,rs117182712,rs117194504,rs117236212,rs117246464,rs117279358,rs117316296,rs117323468,rs117410003,rs117413407,rs117438256,rs117441268,rs117473347,rs117481550,rs117502948,rs117513075,rs117519380,rs117533136,rs117555778,rs117581773,rs117643467,rs117644555,rs11771893,rs117736196,rs117742235,rs117747711,rs117770211,rs117777439,rs117787837,rs117791178,rs117801784,rs117810733,rs117821072,rs117831717,rs117832405,rs117850545,rs117904957,rs117905710,rs117961376,rs117968357,rs117980701,rs118019005,rs118070399,rs118072376,rs118083656,rs118127964,rs118143070,rs118149816,rs118177426,rs118185754,rs118189345,rs118191224,rs11879385,rs11943692,rs11988946,rs12031290,rs12076104,rs12194653,rs12253338,rs12294703,rs12378357,rs12445119,rs12451385,rs1245872,rs1246274,rs12780977,rs12953741,rs13012485,rs13083986,rs13191474,rs13192802,rs13232103,rs13358360,rs1343338,rs1360691,rs137876076,rs137927425,rs137975690,rs138051278,rs138056209,rs138114106,rs138208203,rs138386007,rs138395406,rs138409155,rs138409861,rs138442698,rs138477642,rs138544530,rs138643490,rs138766277,rs138945563,rs138983622,rs138989736,rs139067062,rs139176828,rs139238246,rs139391351,rs139402847,rs139423372,rs139478047,rs139525795,rs139629302,rs139965895,rs140112383,rs140150162,rs140201345,rs140205327,rs140249912,rs140363788,rs140374139,rs140402101,rs140493165,rs140560184,rs140637987,rs140708162,rs140721909,rs140814484,rs140952732,rs141026327,rs141038860,rs141098270,rs141099016,rs141135231,rs141171829,rs141214468,rs141229021,rs141275911,rs141290898,rs141546266,rs141564167,rs141599342,rs141669645,rs141702510,rs141738566,rs141765118,rs141782847,rs141829792,rs141888797,rs141914327,rs142050095,rs142102366,rs142102711,rs142118276,rs142163046,rs142189421,rs142218273,rs142383554,rs142458424,rs142485951,rs142535683,rs142709694,rs142774898,rs142813844,rs142840454,rs142846931,rs142879489,rs142959992,rs143088601,rs143308506,rs143396177,rs143471070,rs143493072,rs143510617,rs143524527,rs143540794,rs143597967,rs143604358,rs143629524,rs143637986,rs143650968,rs143711336,rs143807831,rs143965925,rs144035639,rs144319774,rs144352451,rs144353312,rs144542030,rs144567421,rs144642873,rs144680988,rs144750090,rs144766059,rs144805057,rs144844891,rs144869084,rs144884290,rs145079583,rs145153284,rs145274424,rs145357021,rs145463091,rs145557311,rs145733312,rs145811432,rs145829286,rs145829931,rs145892710,rs145937067,rs146100509,rs146205520,rs146209067,rs146233522,rs146301517,rs146358381,rs146393428,rs146421783,rs146467770,rs146508283,rs146513489,rs146528329,rs146612581,rs146729070,rs146972791,rs147115302,rs147139658,rs147206334,rs147261147,rs147344413,rs147345091,rs147417766,rs147587080,rs147692482,rs147734981,rs147781336,rs147917358,rs147964063,rs147980589,rs147995199,rs148035617,rs148101194,rs148138960,rs148223916,rs148463507,rs148473217,rs148756956,rs148813866,rs148829204,rs148923073,rs149002631,rs149046809,rs149157061,rs149279834,rs149381699,rs149537714,rs149741177,rs149846248,rs149915037,rs150004029,rs150094411,rs150105750,rs150157549,rs150176151,rs150265248,rs150661582,rs150765506,rs150766399,rs150885547,rs151101653,rs151279934,rs1549749,rs157386,rs1653654,rs16933266,rs16949623,rs16995508,rs17007024,rs17069618,rs17080128,rs17080147,rs17112165,rs17184,rs17203673,rs17255973,rs17336401,rs17372321,rs1737341,rs17415818,rs17478392,rs17580589,rs17598416,rs17647391,rs17711421,rs17773812,rs17836895,rs181033468,rs181055686,rs181099,rs181148534,rs181347915,rs181378936,rs181451033,rs181465270,rs1815638,rs182182011,rs182469965,rs182616715,rs182930950,rs183157610,rs183345860,rs183407540,rs183448276,rs183537982,rs183731228,rs183758979,rs184069289,rs184427585,rs185324072,rs185845587,rs185942592,rs186190292,rs186293507,rs186379104,rs186677707,rs186681902,rs186883035,rs186915876,rs186970025,rs187064386,rs187199971,rs187238012,rs187505351,rs187574372,rs187682724,rs187848261,rs187943360,rs188368788,rs188529050,rs188617548,rs189171499,rs189323983,rs189927684,rs190038850,rs190261330,rs190315242,rs190405407,rs190586974,rs190868535,rs191157379,rs191569854,rs191753886,rs191791258,rs191854977,rs192138639,rs192276056,rs192430987,rs192605616,rs1931032,rs1958653,rs201246331,rs2142822,rs2148292,rs2222230,rs2275251,rs2277440,rs242226,rs2433437,rs2685687,rs269623,rs2705218,rs2714162,rs28359562,rs28362914,rs28385008,rs28408980,rs28425664,rs28479481,rs28708703,rs28971528,rs2899997,rs2938133,rs309218,rs3138154,rs34038646,rs34143551,rs34375703,rs343871,rs34554830,rs34619162,rs34668769,rs34873421,rs35020979,rs35309985,rs35427110,rs35501554,rs35502837,rs35560972,rs35592058,rs35598814,rs35627661,rs35731360,rs35788608,rs35838799,rs36040804,rs36197925,rs368839635,rs372475111,rs373816687,rs3746014,rs3774121,rs41284430,rs41302593,rs41313918,rs45627732,rs4616056,rs4701985,rs4736378,rs4856226,rs4942372,rs531606,rs534183082,rs540323285,rs55729189,rs55833596,rs558978735,rs55897913,rs560106014,rs56032045,rs56262001,rs56265851,rs56277895,rs56361011,rs56382923,rs565477879,rs56709486,rs56924651,rs57282099,rs57832934,rs58471613,rs5996261,rs6015923,rs6029045,rs60713925,rs6093348,rs61108724,rs61136256,rs6115019,rs61211600,rs61742419,rs61760723,rs61767016,rs61801976,rs61829591,rs61841033,rs61847343,rs61871742,rs61910956,rs61953556,rs61958151,rs61994419,rs62015933,rs62024663,rs62076808,rs62188781,rs62228274,rs62238358,rs62285964,rs62323131,rs62360761,rs62416063,rs62481169,rs62482643,rs62570802,rs6426470,rs6470376,rs6547464,rs6835038,rs6897,rs6897992,rs6907652,rs6968041,rs7021797,rs7035497,rs710507,rs71297387,rs71384763,rs7189450,rs72553953,rs72636880,rs72668098,rs72668399,rs72680270,rs72715236,rs72715330,rs72753878,rs72763280,rs72764146,rs72765539,rs72788938,rs72793306,rs72798395,rs72802991,rs7280533,rs72810677,rs72818739,rs72850304,rs72862800,rs72864903,rs72889365,rs72890865,rs72921963,rs72941393,rs72941587,rs72966133,rs72994886,rs73007003,rs73023614,rs73025677,rs73058885,rs73083559,rs73089375,rs73142505,rs73150218,rs73185613,rs73206034,rs73206406,rs73212812,rs73235585,rs73316433,rs73355303,rs73358519,rs73487005,rs73532960,rs735714,rs73650029,rs73780575,rs73821162,rs74043620,rs74094049,rs74249330,rs74349663,rs74355112,rs74366295,rs74391590,rs74423990,rs74435511,rs74436048,rs74441378,rs74455290,rs74499530,rs74564782,rs74626138,rs74653620,rs74689578,rs74727416,rs74734236,rs74739282,rs74779174,rs74893226,rs74905091,rs74930861,rs74946541,rs74998974,rs7505815,rs75244665,rs75252017,rs75310728,rs7534453,rs75358260,rs75361870,rs75483977,rs75569558,rs75578498,rs75590072,rs75607648,rs75699407,rs75787092,rs75799960,rs76013723,rs76068974,rs76099823,rs76130159,rs7615486,rs76182394,rs76216584,rs76321081,rs7633183,rs76365538,rs76405716,rs76495127,rs76525389,rs76567900,rs76578917,rs76599475,rs76604458,rs76616995,rs76686629,rs76710913,rs76734929,rs76757609,rs76811460,rs76831090,rs76838011,rs76858354,rs76863788,rs76883471,rs76912991,rs76913314,rs76926493,rs76938515,rs76949612,rs76991535,rs77004047,rs77006531,rs77046774,rs77131492,rs77140041,rs77143267,rs77211942,rs77283237,rs77295416,rs77331846,rs77514501,rs77521182,rs77570597,rs77607373,rs77612578,rs77621781,rs7764927,rs77665265,rs77730345,rs77758586,rs77782129,rs77786254,rs77793461,rs77834841,rs77837054,rs77864473,rs77868921,rs78006068,rs78043658,rs78048545,rs78062448,rs78111093,rs78119807,rs78142902,rs78156163,rs78174702,rs78288882,rs78336557,rs78343730,rs78368490,rs78372285,rs78470530,rs78471339,rs78489953,rs78503161,rs78565129,rs78608944,rs78614344,rs78693383,rs78706042,rs78729051,rs78752155,rs78788865,rs78878579,rs78901284,rs78907802,rs78920940,rs78926869,rs79025032,rs79140914,rs79226497,rs79228440,rs79235589,rs79296244,rs79311358,rs79350310,rs79445770,rs79477220,rs79600076,rs79632483,rs79645279,rs79650322,rs79674746,rs79686646,rs7975635,rs79776869,rs79782206,rs79815218,rs79831442,rs79884537,rs79893969,rs79936609,rs80018533,rs80026386,rs80052608,rs80091359,rs80130874,rs80151260,rs80160427,rs80160667,rs80174761,rs80208670,rs80248399,rs80282013,rs80323992,rs8074401,rs8104317,rs8192074,rs933290,rs9389488,rs9545355,rs9614888,rs9626537,rs9630156,rs972328,rs9787682,rs9822595,rs9828020,rs9892727,rs9924778,rs9955786
Vertex-wise sulcal depth	854	rs10011224,rs10048146,rs10056847,rs10091394,rs10103542,rs1010437,rs10107024,rs10112386,rs10130044,rs10175066,rs10195287,rs10206163,rs10222405,rs10224438,rs10225173,rs10227249,rs1022994,rs10230207,rs10261780,rs10276271,rs10283100,rs1036810,rs1039225,rs1039296,rs10464036,rs1047959,rs10484133,rs1049476,rs10498652,rs1049868,rs10498754,rs10511385,rs1052458,rs1054537,rs1069219,rs10740020,rs10744149,rs10754369,rs10754914,rs10766556,rs10768240,rs10769256,rs10772780,rs10778497,rs10786156,rs10789994,rs10793095,rs10794639,rs10805301,rs10816394,rs10818580,rs10821083,rs10828247,rs10830769,rs10840457,rs10868622,rs10901333,rs10901385,rs10901814,rs10906435,rs10910476,rs10917075,rs10937687,rs10939690,rs10940165,rs10963416,rs10974235,rs10978785,rs10986064,rs10987416,rs11013045,rs11022131,rs11051943,rs11069745,rs11071719,rs11072525,rs11076960,rs11107916,rs11108226,rs11111293,rs11115606,rs11115937,rs11122147,rs111245230,rs11131571,rs11147235,rs11153496,rs11171739,rs11177175,rs11189037,rs111917980,rs111948642,rs112020434,rs11204676,rs11211184,rs112167139,rs11216934,rs112282634,rs11229505,rs1123680,rs11244757,rs11265403,rs113153546,rs113542380,rs11369,rs113958504,rs1149934,rs115111323,rs115276619,rs11528455,rs11556924,rs11561324,rs11581177,rs11583258,rs115877304,rs11589479,rs115912456,rs11591571,rs11595929,rs11602347,rs11604768,rs11609649,rs11614028,rs11628293,rs11630193,rs11630236,rs11669334,rs11680041,rs11680951,rs11682369,rs11683268,rs117068593,rs11713704,rs11716881,rs11720653,rs11724531,rs11727676,rs11770051,rs1182151,rs11856314,rs11856837,rs11878620,rs11903054,rs11904656,rs11919880,rs11927671,rs11932872,rs11937933,rs11943926,rs12025245,rs12036554,rs12049572,rs12064728,rs12076373,rs12131450,rs12138852,rs12139175,rs12146713,rs12150290,rs12187568,rs12245149,rs12255439,rs12257242,rs12271945,rs12285584,rs12374063,rs12378818,rs12403243,rs12408663,rs12409321,rs12411242,rs12464260,rs12475173,rs1249718,rs12512082,rs12521097,rs12521857,rs1255179,rs12602679,rs1261114,rs12619473,rs12633242,rs12665915,rs12670551,rs12682352,rs12693588,rs12699998,rs12711472,rs12716869,rs12722976,rs12723887,rs12725078,rs12879287,rs12880739,rs12889267,rs12899881,rs12909477,rs12916,rs12916185,rs12920174,rs1292071,rs12921392,rs12946746,rs1295145,rs12996623,rs12997266,rs13012716,rs13034375,rs13067741,rs13107325,rs13115025,rs13116564,rs13150272,rs13152774,rs13193887,rs13221709,rs13233841,rs13238183,rs13238398,rs13295646,rs1330129,rs13302880,rs13303,rs13303058,rs13390751,rs1341732,rs13424689,rs1351637,rs1361580,rs1362928,rs1372449,rs1376473,rs1386819,rs138778813,rs1409682,rs1415701,rs1416823,rs1420791,rs142133424,rs1424953,rs14314,rs1444498,rs1451533,rs1452628,rs1470144,rs1474966,rs149352678,rs1494821,rs149658356,rs1515543,rs1533857,rs1536329,rs1554715,rs1571885,rs1573839,rs1629906,rs1654723,rs1681464,rs16861373,rs16872301,rs16879844,rs1692437,rs1696923,rs169850,rs1704721,rs17068133,rs17216525,rs17265513,rs17277467,rs17279437,rs17322427,rs17369062,rs17520143,rs17537178,rs17541509,rs17632655,rs17705891,rs17747622,rs177489,rs17761723,rs17790828,rs17835044,rs17878252,rs1791559,rs1805165,rs1808382,rs1808596,rs1815237,rs1838964,rs1847315,rs185871167,rs1861435,rs1880692,rs1884368,rs1887249,rs1897429,rs1915146,rs1936003,rs1955454,rs1962002,rs1972739,rs1990809,rs199205,rs1993364,rs2000099,rs2004649,rs201438,rs201547,rs2015868,rs2016409,rs2022464,rs2025747,rs2042354,rs2071703,rs2072674,rs2078017,rs2080501,rs2083968,rs2102397,rs2111212,rs2127141,rs2143891,rs2147064,rs2168029,rs2172442,rs221789,rs2227831,rs2231805,rs224329,rs2254579,rs225644,rs2257743,rs2270743,rs2279355,rs2279829,rs2281690,rs2284871,rs2290846,rs2294123,rs2300553,rs2302900,rs2305013,rs2306022,rs2315817,rs2318348,rs2323179,rs2347699,rs2360635,rs2366777,rs2380129,rs2381400,rs2381939,rs2385882,rs2402056,rs2404489,rs2424,rs2424929,rs2446066,rs2449,rs2468964,rs2503079,rs2503855,rs2506141,rs2511177,rs2514540,rs2545583,rs2545646,rs2576170,rs2577391,rs2593200,rs2639945,rs2653606,rs2662760,rs2663343,rs2673147,rs2675613,rs2678871,rs268774,rs2731662,rs2755253,rs2780834,rs2781668,rs2795616,rs2798259,rs279910,rs2801194,rs2814162,rs2820224,rs2836472,rs28367561,rs28394790,rs28457763,rs2849222,rs28524164,rs2855268,rs28556884,rs28654472,rs28663167,rs28738104,rs288326,rs28882214,rs28929474,rs2916568,rs2957920,rs2959100,rs2966805,rs2967719,rs2995526,rs3008452,rs3012434,rs3029,rs304136,rs306398,rs3114704,rs3121560,rs3123132,rs3123668,rs3138493,rs339969,rs34073213,rs342466,rs34254072,rs34354143,rs344139,rs34436326,rs34587622,rs34720381,rs34859790,rs34975687,rs35099456,rs351175,rs35124509,rs35146811,rs35227403,rs352359,rs35522344,rs35694396,rs35750090,rs35837273,rs358729,rs36124222,rs3738220,rs3745475,rs3767967,rs3774709,rs3777544,rs3780808,rs378459,rs3789584,rs3795310,rs3803183,rs3814883,rs3815970,rs3816747,rs3848531,rs3904778,rs3914639,rs3923776,rs3924099,rs3930560,rs4074244,rs4077435,rs4128399,rs41298373,rs4142995,rs4245729,rs4263799,rs4291581,rs4396807,rs4439488,rs4444526,rs4461788,rs4487353,rs4506217,rs4541456,rs4570248,rs4573558,rs4612664,rs4623165,rs4637120,rs4638225,rs4646623,rs4661294,rs4661727,rs4671503,rs4682495,rs4685,rs4702,rs4706408,rs4724083,rs4728410,rs4732409,rs4735071,rs4750760,rs4765807,rs4770234,rs4771854,rs4775762,rs4784224,rs4793810,rs4797876,rs4817523,rs4820782,rs4821124,rs4835677,rs4842266,rs4848281,rs4852873,rs4860201,rs486777,rs4901427,rs4901508,rs4920605,rs4945713,rs4952314,rs4959665,rs4972433,rs498079,rs4982211,rs5029306,rs5174,rs519695,rs530081,rs534109,rs556637,rs55705857,rs55769857,rs55803108,rs55898715,rs55931012,rs56113471,rs56127631,rs56213130,rs56218501,rs56319902,rs566655,rs567766,rs568267,rs571503,rs574760,rs5748232,rs5753507,rs57548624,rs5763025,rs58117425,rs58364462,rs58439903,rs58808503,rs588838,rs59203590,rs59264294,rs59616049,rs600622,rs6006288,rs6006987,rs6011998,rs6054759,rs60597914,rs6060941,rs6063415,rs6069234,rs6077868,rs60781079,rs6078132,rs6097618,rs6107820,rs61193264,rs6131710,rs61320757,rs61408162,rs614225,rs61731122,rs61735998,rs61741508,rs61784835,rs61842737,rs61897793,rs61910992,rs61968919,rs61996955,rs62023132,rs62036658,rs62073420,rs62125958,rs62149424,rs62233115,rs62247166,rs62282106,rs62289333,rs62335486,rs62348889,rs62374694,rs62376951,rs62435801,rs62482378,rs62515456,rs62618693,rs638523,rs641406,rs6416749,rs6416794,rs6431260,rs6432736,rs6443237,rs6444974,rs6445419,rs6449781,rs6458117,rs6461532,rs6469603,rs6471834,rs6487394,rs6489785,rs650558,rs6510155,rs653178,rs6540191,rs6554893,rs6555969,rs656753,rs6573020,rs6582442,rs6586676,rs6589360,rs6598473,rs665890,rs6669886,rs66716358,rs667637,rs66864104,rs6691315,rs6695765,rs6696978,rs66978877,rs6698691,rs669952,rs6714861,rs6721975,rs6727119,rs6728237,rs6732097,rs6746678,rs67602481,rs6760396,rs6764757,rs6772643,rs6774654,rs67916282,rs67920045,rs67991850,rs6812216,rs6812278,rs68179993,rs6818091,rs68181052,rs6830106,rs6835979,rs6840385,rs6848238,rs6880658,rs6896245,rs6907316,rs6946194,rs6964260,rs6970597,rs699007,rs6992329,rs7002187,rs7003115,rs7005602,rs7023465,rs702689,rs7030607,rs7067604,rs7074651,rs708107,rs7094178,rs7114479,rs71309924,rs7133365,rs71391580,rs7143804,rs7146019,rs71486610,rs7173557,rs7210118,rs7215205,rs7248160,rs7255413,rs72639047,rs72643433,rs72655742,rs72681869,rs72687593,rs72691108,rs72715833,rs72759215,rs72766532,rs72772496,rs72781679,rs72813426,rs72839768,rs72843143,rs7295050,rs7296101,rs72982960,rs73006822,rs73022010,rs7311198,rs7311862,rs73179231,rs73183650,rs73313052,rs736106,rs73653613,rs73731,rs7385751,rs7405453,rs740739,rs7425274,rs7430034,rs7430585,rs74338407,rs74550975,rs74692183,rs74764079,rs7479922,rs7502307,rs7512308,rs752268,rs7540476,rs75428660,rs7558487,rs75745313,rs7594794,rs7598448,rs7601767,rs76067940,rs76088637,rs76169311,rs76217667,rs7642977,rs76430606,rs765344,rs76549352,rs7670821,rs77097530,rs77291744,rs7746208,rs7751292,rs7757002,rs7757706,rs7758016,rs77640487,rs7780405,rs77901523,rs7799810,rs7806963,rs7807677,rs7835578,rs7840232,rs7841914,rs7853818,rs78783493,rs788321,rs78905646,rs790085,rs7905738,rs7919525,rs79272390,rs79289854,rs7936928,rs79390223,rs7947897,rs79487293,rs79669485,rs7968118,rs7980991,rs7981280,rs7985860,rs7986681,rs79966207,rs80100171,rs801656,rs8025665,rs80276257,rs80336406,rs8035831,rs8086502,rs8086999,rs8112798,rs8137636,rs816329,rs822438,rs823074,rs833653,rs847687,rs863216,rs863707,rs869368,rs8756,rs894858,rs921316,rs9287148,rs9295499,rs9309263,rs9311434,rs9316971,rs9322866,rs9345125,rs9352,rs9375188,rs9376354,rs9388490,rs9397763,rs9398325,rs940094,rs9402784,rs943080,rs9521141,rs9526214,rs9548943,rs9555309,rs9573227,rs9615351,rs962961,rs9647582,rs9651718,rs9686807,rs9695255,rs9749297,rs9762091,rs9795439,rs9804094,rs9805625,rs9809852,rs9818394,rs9825870,rs9846880,rs9847384,rs9847565,rs9856196,rs9870827,rs9876986,rs9880173,rs9880373,rs9899357,rs9911167,rs9933834,rs9934488,rs9943389,rs9944970,rs994598,rs9973919
Hemoglobin	846	rs10000282,rs10006545,rs10023050,rs10083662,rs1010269,rs10142359,rs1016144,rs10168349,rs10171620,rs10224002,rs10224210,rs10265221,rs1029238,rs10410950,rs10483981,rs10493441,rs10494964,rs10495928,rs1050828,rs1058,rs10592192,rs10603865,rs10604007,rs10625220,rs1062601,rs10640460,rs10743093,rs1075871,rs1076230,rs10762701,rs10770829,rs1077835,rs1079118,rs10819461,rs10820601,rs10846153,rs10849962,rs10850799,rs10857147,rs10859044,rs10864013,rs1086605,rs10880855,rs10891256,rs10898979,rs10900027,rs10900568,rs10904089,rs10909942,rs10923398,rs10930763,rs10956934,rs10978661,rs10981834,rs10988217,rs11022762,rs11030099,rs11039436,rs11055134,rs11065987,rs11071975,rs11072332,rs11083424,rs11094551,rs1109513,rs11098259,rs11099674,rs1110542,rs11119633,rs11122174,rs11122450,rs11150141,rs11156131,rs111663960,rs11175421,rs111959637,rs11208708,rs112182189,rs112327620,rs112391082,rs112393215,rs11242782,rs11245990,rs11258533,rs112597538,rs11272058,rs1127818,rs112982980,rs113292219,rs113403872,rs113405739,rs11345369,rs11352142,rs11356211,rs113670117,rs11370816,rs11405520,rs11448215,rs11467030,rs114948639,rs11543269,rs11549407,rs1155347,rs11556924,rs115902543,rs115986297,rs116100695,rs11635174,rs11685678,rs11690571,rs1169300,rs116948941,rs11694902,rs116971887,rs11708187,rs11716109,rs1171615,rs117469893,rs117505963,rs1175550,rs11761603,rs117706710,rs11772705,rs117793618,rs11784090,rs117900708,rs117916638,rs11844732,rs11901391,rs11930286,rs11938691,rs11949100,rs12045893,rs12056626,rs12119893,rs12126043,rs12129889,rs12136952,rs12192672,rs12211281,rs12224573,rs12352863,rs123698,rs1239682,rs12412959,rs12414708,rs12423752,rs12437397,rs12481910,rs12534970,rs1256061,rs12572991,rs1257415,rs12593543,rs12607403,rs12631955,rs12644772,rs1265075,rs12661188,rs12688558,rs12718730,rs12787021,rs12800440,rs128494,rs12863103,rs12881869,rs12889267,rs12890837,rs12894354,rs12897414,rs12902050,rs12925612,rs12941836,rs12952262,rs12985,rs12985346,rs12987661,rs13007705,rs13013484,rs13028787,rs13103534,rs13107325,rs13127730,rs13133952,rs13169,rs13299342,rs13302409,rs13306239,rs13306780,rs1331308,rs13324552,rs13331259,rs13389219,rs1340817,rs13415550,rs1346408,rs1354674,rs1368500441,rs1373866,rs137853120,rs137893155,rs138072788,rs138776890,rs138780918,rs139113145,rs139151396,rs139273519,rs139384,rs139395,rs139491786,rs139551207,rs1399562,rs140294987,rs140307022,rs140581697,rs140696582,rs140966444,rs142138117,rs142351272,rs142385484,rs142456437,rs142720800,rs1427445,rs143288026,rs1434282,rs143593369,rs144106224,rs144291885,rs144352333,rs1444849,rs144579321,rs144903947,rs144917451,rs145295564,rs145606348,rs145718162,rs145886884,rs146014566,rs146541367,rs147169525,rs1472226,rs147232486,rs147804508,rs1483585,rs148871069,rs148874756,rs149092047,rs1495099,rs149518483,rs149823406,rs150289149,rs150420714,rs150505258,rs150844304,rs151106468,rs151108,rs1533495,rs1535099,rs1539508,rs1544861,rs1547651,rs1558801,rs1635474,rs165944,rs16873402,rs16874060,rs16880493,rs16926246,rs16942751,rs17006441,rs17034641,rs17052130,rs17185657,rs17278406,rs17287978,rs17413015,rs174548,rs174560,rs17476364,rs17654742,rs17685306,rs17773190,rs17799476,rs17816693,rs17850433,rs1800562,rs1800961,rs181000569,rs181361,rs181616813,rs181669,rs182409846,rs182552845,rs183072706,rs183113788,rs1831977,rs184088518,rs1841677,rs1860302,rs186222325,rs1863127,rs1868274,rs186996510,rs1871140,rs1893989,rs1900920,rs1900942,rs190379045,rs190948281,rs191170764,rs192191487,rs1923032,rs1924930,rs1949481,rs198846,rs198851,rs1997572,rs199950221,rs200210321,rs200299716,rs200308031,rs200437269,rs200489612,rs2005682,rs201355296,rs202049562,rs2029466,rs2032451,rs2047007,rs2064650,rs2069443,rs2070895,rs2122113,rs2158007,rs218264,rs218265,rs2184540,rs218476,rs2209098,rs2226683,rs2228445,rs2229742,rs2250598,rs2255293,rs2268374,rs2269881,rs2277383,rs2278243,rs2281718,rs2281841,rs228917,rs229932,rs2302398,rs2306050,rs2309753,rs2337106,rs2379120,rs2396083,rs2399972,rs241812,rs2424,rs2466076,rs2516470,rs2519093,rs2543369,rs256903,rs2576159,rs2612581,rs2612585,rs261291,rs2631676,rs2647187,rs2659864,rs2692530,rs2692533,rs2718146,rs2720659,rs2737263,rs279070,rs2816916,rs2823139,rs2823270,rs2834317,rs2834318,rs2835435,rs28360615,rs28368105,rs2836883,rs28418580,rs28432336,rs2849017,rs2854528,rs2859337,rs28606370,rs2870238,rs28710996,rs28718978,rs2871974,rs28930677,rs2894802,rs28970773,rs2905582,rs2917949,rs2926776,rs2928166,rs2928170,rs2934849,rs2950015,rs2970876,rs2983533,rs3012053,rs304368,rs3046203,rs3053061,rs30925,rs3184504,rs3212018,rs3212253,rs3213545,rs329120,rs34099733,rs34130368,rs34160920,rs34175403,rs342466,rs34295474,rs34354261,rs34390795,rs34523089,rs34651,rs34678368,rs34723331,rs34762923,rs34773350,rs34792580,rs34798274,rs34857974,rs34881325,rs34914463,rs34920465,rs34933611,rs34939651,rs34952318,rs35047585,rs35062406,rs35124400,rs35190411,rs35240997,rs35279796,rs35538465,rs35557166,rs35657082,rs357282,rs35736498,rs35750745,rs35765401,rs35786788,rs35790189,rs35943712,rs35994626,rs36012880,rs36065733,rs36068213,rs367724086,rs368417629,rs369552432,rs370476693,rs370676576,rs371199618,rs3736030,rs3740689,rs3744231,rs3754140,rs3760994,rs3765000,rs377211781,rs3780474,rs3791020,rs3791995,rs3803906,rs3809627,rs3809770,rs3811444,rs3814570,rs3834968,rs3842397,rs3847858,rs3859158,rs3935148,rs395379,rs3957781,rs397688690,rs397719187,rs397732825,rs397758183,rs398071936,rs4008347,rs4008353,rs407463,rs4075958,rs41278174,rs41295942,rs41302360,rs41303495,rs41303501,rs41305321,rs4147929,rs4233937,rs4240624,rs4257266,rs4280597,rs4304656,rs4334924,rs441241,rs4436446,rs4456287,rs4470295,rs4554203,rs464499,rs464605,rs4648727,rs4655478,rs4660253,rs4663852,rs4666988,rs4674326,rs4677148,rs4683294,rs4683603,rs4686419,rs4686671,rs4712656,rs4715517,rs4760682,rs4765929,rs4776806,rs4803936,rs4817988,rs4823309,rs4829460,rs483180,rs4836339,rs4837197,rs4841133,rs4859682,rs4883565,rs4886669,rs4886755,rs4897160,rs4925184,rs4927705,rs4933432,rs4953256,rs4953348,rs4969145,rs4979080,rs4985754,rs4986080,rs499974,rs509360,rs515135,rs531302321,rs531909210,rs532398216,rs532782761,rs533217053,rs534057083,rs5369,rs540730,rs541907913,rs543307500,rs543893408,rs549220260,rs550369338,rs551115381,rs551118,rs551800558,rs552708909,rs552854632,rs553725343,rs554019,rs555554144,rs55639123,rs556412194,rs557129696,rs55761633,rs55777228,rs55781197,rs558567978,rs55881007,rs559406,rs55945499,rs55971447,rs55995100,rs56011044,rs560176773,rs56057703,rs56199187,rs562212325,rs56262900,rs56267269,rs56374617,rs56388355,rs565728,rs568754328,rs57055494,rs5750644,rs575138,rs5762813,rs576750965,rs57822841,rs57828851,rs5785906,rs5798300,rs58004422,rs5813399,rs5819600,rs58365266,rs5846851,rs58542926,rs588206,rs58909797,rs5906256,rs5934505,rs5955867,rs59585459,rs597808,rs5995288,rs6013509,rs60147032,rs6016505,rs60325980,rs60925406,rs6095965,rs60992881,rs6108789,rs6126019,rs61557287,rs61591132,rs616111,rs61744929,rs61745086,rs61750953,rs61776840,rs61835223,rs61863508,rs62401198,rs62435145,rs62483572,rs636202,rs6415788,rs6423287,rs6428637,rs6464165,rs6465351,rs6495124,rs6502544,rs6595714,rs6602909,rs6627226,rs66468814,rs66520518,rs66533066,rs6661910,rs6665323,rs6667862,rs66739581,rs66782572,rs6679233,rs6679817,rs668459,rs6685314,rs6687993,rs6690625,rs67037045,rs67112032,rs6713510,rs6724315,rs6738560,rs6751972,rs67676850,rs68147365,rs6838613,rs6909857,rs6911827,rs6927173,rs6954596,rs6967414,rs6998007,rs7004509,rs7040995,rs7077966,rs7094871,rs7109206,rs71107853,rs71119705,rs71152258,rs7129306,rs714195,rs71420186,rs71450364,rs71535075,rs716191,rs7168958,rs7174574,rs7194649,rs7224610,rs7238442,rs7244849,rs7255933,rs7259119,rs72616444,rs72638978,rs72650673,rs72654647,rs72681869,rs72717436,rs72805692,rs72823393,rs7298225,rs73047068,rs7309382,rs7310615,rs731749,rs734663,rs73581683,rs73591976,rs738409,rs73920681,rs743417,rs74414571,rs7482510,rs74960997,rs7497961,rs7515491,rs75224897,rs7524102,rs752590,rs75321888,rs7532370,rs75792643,rs75898076,rs7599023,rs760077,rs76298137,rs76506961,rs767674729,rs76772442,rs768090,rs76830943,rs7703616,rs7725052,rs77303550,rs77388365,rs7740107,rs77542162,rs775701197,rs77688610,rs7775698,rs7786706,rs7825679,rs78374304,rs78415359,rs7849537,rs78744187,rs78839561,rs78859589,rs78968605,rs79034755,rs7910217,rs7916396,rs79287178,rs79343001,rs7956653,rs797343,rs798503,rs799451,rs79989701,rs8000803,rs8020977,rs80244908,rs8027685,rs8030097,rs8034918,rs803867,rs806293,rs8069437,rs8073217,rs8080123,rs8090126,rs8133974,rs8138197,rs8176749,rs833061,rs833805,rs837763,rs838718,rs842050,rs855791,rs857725,rs863678,rs865483,rs867606797,rs870050,rs871841,rs881144,rs886663,rs890565237,rs896855,rs919798,rs9270475,rs9296668,rs9302635,rs9303620,rs9327454,rs9330813,rs9366927,rs9376090,rs937851,rs9380559,rs9382170,rs938342,rs9398804,rs9403391,rs9429088,rs9482771,rs9491698,rs9526465,rs9573566,rs9614123,rs9614727,rs963837,rs9649959,rs9690544,rs9697691,rs972762,rs977371848,rs9791312,rs9816588,rs9823829,rs9849756,rs988397,rs9895661,rs9969563,rs998584,rs999010
Obesity-related traits	833	rs10012953,rs10018902,rs10039217,rs1004368,rs10044242,rs10046456,rs10065813,rs10070303,rs10074525,rs10077875,rs10098647,rs10107366,rs1011397,rs10125054,rs10125337,rs10125737,rs10130259,rs10131141,rs10151037,rs10160399,rs10185142,rs10189050,rs10198552,rs1020410,rs10207060,rs10208407,rs1023008,rs10232743,rs10245124,rs10259199,rs10267337,rs1030877,rs10408126,rs10416963,rs10425935,rs1043274,rs10443196,rs10445672,rs1044826,rs10465746,rs10467147,rs10486201,rs10487245,rs10493631,rs10500856,rs10502386,rs10505725,rs10510138,rs10511378,rs1051424,rs10514310,rs1053221,rs1056513,rs1061955,rs10743889,rs10744816,rs10747502,rs10763642,rs10771515,rs10773920,rs10776733,rs10792665,rs10830265,rs10830963,rs10833583,rs1084004,rs10841287,rs10843215,rs10849441,rs10865541,rs10867921,rs10877945,rs10894147,rs10894239,rs10901212,rs10902723,rs10905868,rs10906142,rs10915864,rs10936797,rs10937355,rs10946292,rs10950840,rs10967875,rs10968457,rs10968562,rs10969375,rs11006263,rs11006747,rs11014249,rs11025523,rs11046207,rs11065028,rs1106693,rs11069062,rs11070098,rs11097470,rs11112046,rs11113894,rs11114027,rs11116045,rs11126185,rs11134338,rs11155053,rs11158559,rs11200392,rs11201253,rs11203649,rs11213935,rs11217223,rs11241130,rs11247915,rs11254160,rs11259474,rs11264330,rs1144713,rs11495908,rs1151200,rs11539570,rs11564386,rs11577354,rs11601602,rs11601906,rs11623713,rs11624164,rs11627056,rs11627075,rs11653011,rs11658587,rs11662297,rs11662748,rs1167125,rs11673344,rs11674248,rs11691652,rs11696845,rs11712263,rs11727767,rs11731298,rs11754509,rs11766624,rs11776272,rs11800820,rs11825709,rs11845134,rs11857380,rs11861805,rs11863065,rs11887277,rs11890236,rs11907106,rs11974269,rs11976180,rs11981919,rs11989843,rs11989868,rs11995252,rs11995854,rs12000457,rs12023396,rs12023718,rs12053254,rs12073504,rs12075,rs12079716,rs12092053,rs12098946,rs12104221,rs12142669,rs12190007,rs12195826,rs12198798,rs12234571,rs12261589,rs12263766,rs12265836,rs12296063,rs12322695,rs12326088,rs12327666,rs12364992,rs1239954,rs12416860,rs12428086,rs12431307,rs12432260,rs12478296,rs12479213,rs12483148,rs12531027,rs12541902,rs12545109,rs12555078,rs12567355,rs12571964,rs12586774,rs12595433,rs12610185,rs12636651,rs12659622,rs12666612,rs12666870,rs12666883,rs12702661,rs12707249,rs12722987,rs12739262,rs12751297,rs12760731,rs12764197,rs12767760,rs12827476,rs12884395,rs12977510,rs12978500,rs13004938,rs13010639,rs13036722,rs13054085,rs13077101,rs13100723,rs13108904,rs13114435,rs13132688,rs13160161,rs13170526,rs13173682,rs131788,rs13189969,rs1320333,rs1320561,rs13213285,rs13215567,rs13228694,rs13256369,rs13263558,rs13271465,rs13290799,rs13317079,rs1335587,rs13373941,rs1340043,rs13403276,rs13408808,rs1342371,rs13438712,rs1351435,rs1358075,rs1368578,rs1371737,rs1374313,rs1380836,rs1383808,rs1385890,rs1397142,rs1397615,rs1419607,rs1420956,rs1429107,rs1432723,rs1439283,rs1443170,rs1443438,rs1447276,rs1448190,rs1454933,rs1466576,rs1474476,rs1475545,rs1476442,rs1488515,rs1488665,rs1513859,rs1520724,rs1530530,rs1535454,rs1539143,rs1549059,rs1560104,rs1566080,rs1570155,rs1583686,rs1604805,rs1624802,rs1629826,rs166988,rs1671400,rs167890,rs1682859,rs16836124,rs16839626,rs16840760,rs16843372,rs16851771,rs16857178,rs16858228,rs16871289,rs16872248,rs16895812,rs16912210,rs16912238,rs16912725,rs16918253,rs16933006,rs16934284,rs16935110,rs16961543,rs16961557,rs16966085,rs16975985,rs16976587,rs16986856,rs17011478,rs1701930,rs17023661,rs17024218,rs17041,rs17049741,rs17054265,rs17064002,rs17064136,rs17100926,rs17102423,rs17104363,rs17112901,rs17124955,rs17127713,rs17129289,rs17130643,rs17138114,rs17140875,rs17143586,rs17145612,rs17147135,rs17150243,rs17158483,rs17158675,rs1723838,rs17356983,rs1735884,rs17360053,rs17394429,rs1741439,rs17430279,rs17430337,rs17439299,rs17468244,rs17513268,rs1755271,rs17612678,rs17614462,rs17635075,rs17668565,rs1770678,rs17780304,rs17798991,rs17808461,rs17854409,rs1795708,rs1816752,rs1823913,rs1867485,rs1870805,rs1877644,rs1887867,rs1891159,rs1893154,rs1893767,rs1909881,rs1913185,rs194151,rs1943345,rs1963569,rs1990193,rs1991705,rs199307,rs1998207,rs2005,rs2009314,rs2013441,rs2024125,rs2025875,rs2030062,rs2032366,rs2036707,rs2041278,rs2042415,rs2043112,rs2051457,rs205391,rs2071748,rs2078087,rs2096176,rs210937,rs2114646,rs2116483,rs213032,rs2138798,rs2153299,rs2160669,rs2165953,rs2173226,rs2193071,rs2198776,rs220299,rs220836,rs2210533,rs2220321,rs2221894,rs2230245,rs2238355,rs2241941,rs2249694,rs2268241,rs2272306,rs2273074,rs2274136,rs2281636,rs2292873,rs2296743,rs2306658,rs2306921,rs2315656,rs2333163,rs236670,rs239339,rs2404916,rs2412475,rs2414208,rs2416604,rs2449215,rs2457335,rs245914,rs2472476,rs2483374,rs2489260,rs251925,rs2521263,rs254262,rs2551043,rs2569507,rs2575029,rs2585417,rs2593525,rs2636061,rs2640806,rs2655898,rs266590,rs2675399,rs268786,rs2727405,rs275437,rs2790232,rs2801405,rs2806731,rs2814021,rs2820914,rs2823615,rs283610,rs28362944,rs28381552,rs28417902,rs28461806,rs2851391,rs2853552,rs286905,rs2913737,rs2919009,rs2924679,rs293314,rs293748,rs294845,rs2963826,rs3000140,rs3001167,rs3102460,rs311904,rs3135940,rs314590,rs315553,rs32576,rs333119,rs333960,rs33436,rs34379766,rs34856868,rs34863160,rs349114,rs34971035,rs35131626,rs35198051,rs352236,rs35600665,rs35694355,rs35925379,rs359980,rs36019094,rs3733402,rs3733418,rs3736757,rs3740540,rs3741298,rs3745618,rs3749779,rs3751845,rs3753573,rs3771514,rs3783637,rs3800131,rs3804024,rs3816063,rs3818638,rs3822262,rs3824789,rs384627,rs3849221,rs3864639,rs3919627,rs3934285,rs3951439,rs396045,rs3981351,rs400028,rs405460,rs4072286,rs4083242,rs420017,rs4252023,rs4281086,rs4298948,rs430,rs4325129,rs433755,rs4356975,rs4400445,rs4492324,rs4522784,rs4523321,rs4527026,rs45502703,rs4615179,rs4629203,rs4652795,rs4693646,rs4702435,rs4702718,rs4749080,rs4749791,rs4750211,rs4750829,rs4770049,rs4771996,rs4786816,rs478881,rs4815191,rs483610,rs4841398,rs4852140,rs4871750,rs4888671,rs4924439,rs4925325,rs4931594,rs4940203,rs494558,rs4958456,rs4972489,rs5023,rs516246,rs549433,rs562638,rs569434,rs571411,rs5745796,rs5767992,rs579342,rs57960711,rs58603829,rs58632700,rs586688,rs589756,rs59905655,rs6024938,rs6025590,rs6044834,rs6046346,rs6050469,rs6056891,rs6061910,rs6063399,rs606854,rs607541,rs6075982,rs60945108,rs6099847,rs6108038,rs61743561,rs61744862,rs61999321,rs62057608,rs621636,rs62295889,rs62296075,rs627871,rs6289,rs641862,rs6427419,rs644435,rs6475216,rs6476030,rs6504909,rs6508673,rs657152,rs6574644,rs6584202,rs6588505,rs6598955,rs6662617,rs6667686,rs6683225,rs6686929,rs6691316,rs6693036,rs6708331,rs6730148,rs6732028,rs6733051,rs6749331,rs6759808,rs6767019,rs6768930,rs6774852,rs6796026,rs679830,rs6806377,rs6818288,rs6822297,rs682331,rs6834483,rs6844339,rs685001,rs6855088,rs6894797,rs6902257,rs6907728,rs6912405,rs6917758,rs6922893,rs6942458,rs6951258,rs6956675,rs6972204,rs6973609,rs6981992,rs7004587,rs700750,rs701428,rs7039377,rs7094131,rs7097577,rs7112365,rs7117932,rs7120,rs7124676,rs7128099,rs7141238,rs7152554,rs7163013,rs718545,rs7191820,rs7195386,rs7204371,rs7220048,rs7226408,rs7226835,rs7231041,rs7235440,rs724950,rs7253430,rs72758841,rs72813183,rs73004856,rs73039434,rs7307889,rs7307902,rs7311660,rs73175262,rs7328464,rs73313124,rs7355746,rs7356884,rs737008,rs739031,rs739310,rs7403856,rs744738,rs745580,rs7459527,rs746630,rs7494064,rs7511006,rs7524694,rs7527203,rs7534016,rs75365750,rs7542375,rs7544372,rs7545126,rs7561268,rs75825892,rs7583236,rs758970,rs7589998,rs7595,rs7608623,rs761926,rs76205593,rs7632000,rs7646507,rs7650267,rs7650621,rs7654585,rs76547188,rs76597070,rs7665957,rs76662883,rs7666831,rs7671189,rs7686384,rs76872152,rs7687906,rs7694661,rs7719829,rs7726839,rs7734448,rs7739678,rs77443149,rs7758616,rs7762246,rs77708442,rs7777593,rs7786808,rs7814403,rs7822058,rs7825271,rs7833787,rs78394940,rs7893600,rs789942,rs79079833,rs7909235,rs7915137,rs7916663,rs7920888,rs79509430,rs7957470,rs7964120,rs7974425,rs7998314,rs8016620,rs8025093,rs8027587,rs8033957,rs8037818,rs8040868,rs8050907,rs8066099,rs8076220,rs8077577,rs8084125,rs8103033,rs8106858,rs8115222,rs8120917,rs8181477,rs835367,rs84044,rs861318,rs891992,rs892073,rs892295,rs894157,rs898549,rs907499,rs912062,rs921720,rs9268301,rs9289146,rs9296295,rs9296335,rs9304270,rs930811,rs9312517,rs9319064,rs9366999,rs9377063,rs9378357,rs939207,rs9403521,rs941853,rs9460521,rs9469457,rs9474614,rs9513627,rs9513675,rs9517302,rs9535307,rs954108,rs9545740,rs9548050,rs9558942,rs9641855,rs9648428,rs9783698,rs9789347,rs979455,rs984300,rs984440,rs9870146,rs987052,rs989507,rs9900972,rs9906595,rs9918079,rs9922516,rs9930506,rs9933429,rs9937036,rs9951602,rs9956878,rs9959259,rs996712,rs9997524
Mean spheric corpuscular volume	819	rs1003370,rs1004531,rs10080924,rs10083840,rs10104995,rs10112594,rs10127775,rs10204104,rs10257539,rs10277403,rs10405535,rs10425079,rs1045267,rs10456862,rs1045897,rs1046321,rs10483364,rs10496344,rs1050855,rs10550106,rs1057200,rs1057985,rs10600180,rs10644456,rs10672196,rs10684818,rs10717516,rs10738466,rs10750385,rs10766533,rs10774625,rs10793565,rs10793949,rs10822145,rs10844074,rs10848,rs10858740,rs10864068,rs10881645,rs10915225,rs10937763,rs10947997,rs10953082,rs11023922,rs11041699,rs11042075,rs11076614,rs11088302,rs1109166,rs11097683,rs11123926,rs111546134,rs111717711,rs11177378,rs111929083,rs111988223,rs112007554,rs112097551,rs112180569,rs112233623,rs112385750,rs112468262,rs1126348,rs112656744,rs112659347,rs11268956,rs11303033,rs11305804,rs113196269,rs113215092,rs113267280,rs1134634,rs11352016,rs113630867,rs113661672,rs11380525,rs113809617,rs113833704,rs11396934,rs11433359,rs11436001,rs114816312,rs115177000,rs115340137,rs11545157,rs115560420,rs11584821,rs115849089,rs11601576,rs11611855,rs116239840,rs11627485,rs11636034,rs11636245,rs11638204,rs11643024,rs116577908,rs11666233,rs11670190,rs11672387,rs11672567,rs11676298,rs1167688,rs116843064,rs116954921,rs11701836,rs117073213,rs117100864,rs11734754,rs11735662,rs1175550,rs117723077,rs117747069,rs11785093,rs117874826,rs11846575,rs11850946,rs11864973,rs11881383,rs11891864,rs11926572,rs11962130,rs11967262,rs12001675,rs12034342,rs12076788,rs12118928,rs12151613,rs12154627,rs12199246,rs1228044,rs12331049,rs12376511,rs12395955,rs12415670,rs12419995,rs12451766,rs12467464,rs12478953,rs12528656,rs12547406,rs12567315,rs1260326,rs12636078,rs12649662,rs1265075,rs12701310,rs12740374,rs12760251,rs12814301,rs12906163,rs12973055,rs12989076,rs13028246,rs13066322,rs131777,rs131804,rs132384,rs1326269,rs13273454,rs1329128,rs13306775,rs13306780,rs13332145,rs13389219,rs136211,rs137969593,rs138308793,rs138828258,rs138903557,rs139025869,rs139472942,rs139910405,rs140339215,rs140446749,rs140522,rs140584594,rs140681455,rs141060172,rs141854486,rs142008911,rs142118720,rs142550358,rs142626656,rs142844348,rs143113301,rs143293600,rs1434282,rs143745938,rs144204502,rs144254157,rs144317085,rs144843136,rs145364311,rs145477191,rs145910606,rs145966800,rs1466226,rs1467512,rs147133967,rs1471539,rs147176673,rs147399732,rs147707926,rs147881000,rs148060340,rs148640443,rs148942046,rs149092047,rs149211972,rs149290349,rs149489081,rs149615216,rs1496532,rs149871701,rs149908820,rs149914551,rs149999468,rs150090666,rs150854910,rs150860676,rs151053941,rs155123,rs1558067,rs1569419,rs1639122,rs1682806,rs16843346,rs169080,rs16928079,rs16942194,rs17015169,rs17020762,rs17068810,rs17106896,rs17116384,rs1716409,rs17180132,rs172966,rs17321447,rs174559,rs17476364,rs17489259,rs17534048,rs17534202,rs1760125,rs17604480,rs17699030,rs17699658,rs17758695,rs17773903,rs17851970,rs1800437,rs1800562,rs1801248,rs181205,rs182788815,rs184354242,rs186567375,rs188132769,rs1883932,rs188522023,rs190058083,rs193292207,rs1962127,rs198833,rs1991866,rs199666144,rs1996719,rs199795985,rs200127094,rs200267040,rs200520095,rs2008258,rs200830867,rs2009581,rs201397736,rs2015708,rs201611143,rs201710157,rs202020787,rs2023335,rs2047007,rs2051407,rs2060779,rs2069442,rs2070235,rs2071596,rs2072671,rs2085501,rs2098321,rs2102503,rs2140483,rs2143583,rs2157691,rs217470,rs2178658,rs218264,rs218265,rs2224539,rs2235320,rs2236263,rs2237572,rs2238368,rs2245867,rs2250322,rs2266961,rs2273799,rs2276449,rs2277339,rs2283847,rs2285005,rs2287254,rs2288789,rs2289047,rs228922,rs2294915,rs230509,rs2316121,rs2408955,rs2422141,rs247826,rs2494196,rs2608052,rs2625004,rs2661798,rs267733,rs268,rs268794,rs2713936,rs2736201,rs2782982,rs2834257,rs2836422,rs28513325,rs2853677,rs28578016,rs2886444,rs28910273,rs2905427,rs2966090,rs2968478,rs2972147,rs2979469,rs2982360,rs3071328,rs3074190,rs3079637,rs311103,rs3169166,rs3208305,rs3208787,rs3211958,rs3212018,rs332185,rs33966734,rs33981001,rs34005289,rs34025894,rs34028053,rs34040804,rs34050011,rs34091656,rs34128886,rs34172963,rs34242364,rs34269469,rs34312547,rs34343821,rs34399476,rs34510405,rs34557412,rs34564655,rs34582942,rs34664882,rs34754113,rs34894420,rs35052883,rs35058689,rs35115423,rs35154717,rs35188965,rs35229050,rs35270284,rs35311556,rs35359588,rs35362007,rs35370188,rs35377660,rs35388001,rs35444,rs354543,rs35485933,rs35495505,rs35525401,rs35613836,rs35640778,rs35675096,rs35695997,rs35786788,rs35835131,rs35893164,rs35909109,rs35979828,rs36025258,rs36029372,rs367917283,rs368280815,rs368848598,rs370120147,rs3731211,rs373381313,rs3743588,rs3752246,rs3752442,rs3754224,rs3755189,rs375548795,rs3759579,rs3765264,rs376650813,rs3767962,rs376911010,rs377141407,rs3772128,rs3809627,rs3811444,rs381500,rs3833116,rs3833321,rs383603,rs3842397,rs3848600,rs3885668,rs3891167,rs3892355,rs3936511,rs397730966,rs3981101,rs40270,rs41287361,rs41295942,rs41297531,rs4149056,rs415895,rs423927,rs42425,rs4262079,rs429150,rs429358,rs4307773,rs4316067,rs4332427,rs4335411,rs440292,rs445,rs447124,rs4480845,rs4486622,rs4499344,rs4507432,rs4548095,rs45528437,rs45541434,rs45553335,rs45566333,rs4558856,rs45594632,rs45611741,rs4643489,rs4672440,rs4704336,rs4704834,rs4737010,rs4745748,rs4753126,rs4756992,rs4759364,rs477992,rs4782380,rs4798105,rs4808566,rs4811073,rs481206,rs4812818,rs4871310,rs4895440,rs4909338,rs4926524,rs4944832,rs4962034,rs496321,rs4969141,rs4970485,rs4976033,rs4982211,rs4987802,rs4988900,rs5030283,rs5030755,rs505922,rs527298592,rs528927627,rs532346435,rs532398216,rs532400764,rs532591337,rs533614130,rs535763563,rs538358771,rs539030095,rs539299744,rs541740030,rs543594419,rs544220997,rs544677242,rs548015135,rs553084547,rs556352260,rs55673946,rs55680021,rs55691975,rs55693403,rs55791516,rs558567978,rs559270,rs55931012,rs559351615,rs56043070,rs56066681,rs56084922,rs56090758,rs561447462,rs56179458,rs562832939,rs56335585,rs56353819,rs56356382,rs56381832,rs56391951,rs564864539,rs566549206,rs566752434,rs56692845,rs567333455,rs57268633,rs572954335,rs57296505,rs573552880,rs573620537,rs573682388,rs57438482,rs5754120,rs57565032,rs575705078,rs5785903,rs5790063,rs58141407,rs58152544,rs58310839,rs5831579,rs585168,rs5876027,rs58879558,rs58904263,rs5893860,rs59107033,rs592423,rs5945423,rs595655,rs59616136,rs6014993,rs60237566,rs6024846,rs604183,rs6045615,rs60519666,rs6057612,rs6062576,rs607203,rs6073293,rs60757417,rs6076628,rs60782127,rs60862347,rs61166126,rs61318457,rs61342867,rs613540,rs6150565,rs61658003,rs61735430,rs61736074,rs61739285,rs61804635,rs61828723,rs61830291,rs61931988,rs61962192,rs62011287,rs62030874,rs62045849,rs62111417,rs62143187,rs62144560,rs622513,rs62262097,rs62271373,rs62327954,rs629710,rs634454,rs6420694,rs643788,rs6440088,rs646179,rs647080,rs653444,rs6547638,rs6573568,rs6578125,rs6592965,rs6597236,rs6661909,rs667718,rs66934106,rs67046615,rs6730558,rs67372909,rs6740545,rs67517081,rs6753848,rs6777965,rs67795055,rs67937361,rs68034047,rs6804848,rs6808893,rs68149176,rs6904897,rs6906359,rs6914805,rs6916554,rs6954446,rs695871,rs7001819,rs7078,rs7095953,rs71012974,rs7117702,rs71394099,rs7140110,rs71468663,rs7149013,rs716013,rs71963857,rs720727,rs7208859,rs72264263,rs7251615,rs725518,rs7255661,rs72660919,rs72698722,rs72781671,rs7279002,rs72803383,rs72842306,rs72843506,rs72997672,rs73018185,rs73026242,rs7310929,rs73140002,rs731498,rs7316962,rs7323613,rs73369896,rs73660574,rs73721673,rs739385,rs74013337,rs74025655,rs74056034,rs7412,rs741951,rs7428052,rs74298199,rs74331120,rs74401481,rs747844459,rs7482541,rs7486179,rs74913373,rs75077214,rs751168,rs75175706,rs7553258,rs75667161,rs7572278,rs7573782,rs75828748,rs759169,rs759410236,rs7599488,rs76073588,rs762679,rs76335321,rs76416966,rs76425715,rs7650602,rs76533333,rs766107802,rs7684253,rs769623925,rs7700500,rs770182365,rs770222963,rs7705526,rs7720275,rs77335224,rs77336552,rs774469934,rs7747236,rs7748918,rs77542162,rs7766070,rs7766497,rs77679347,rs7769306,rs7770391,rs7805890,rs78131250,rs781438112,rs782241625,rs7823698,rs78265569,rs78335699,rs78378222,rs7853365,rs78565404,rs78699863,rs78744187,rs78768527,rs78869060,rs78909033,rs7909322,rs79121242,rs79287178,rs7928927,rs79308158,rs79476680,rs79571853,rs7957375,rs79584798,rs798893,rs79898419,rs7993153,rs7994566,rs79977579,rs80052686,rs8012,rs8027781,rs8050731,rs8078452,rs8078513,rs8087619,rs8110787,rs8113212,rs8126001,rs8136485,rs8138197,rs838145,rs841573,rs855791,rs859562,rs868188,rs869785,rs881485,rs888655,rs88906,rs911547,rs917570,rs920112,rs9265828,rs9268541,rs9277841,rs9348865,rs9349205,rs9374066,rs9385775,rs9385808,rs938729214,rs9392441,rs9393805,rs9394363,rs9394951,rs9464759,rs9475771,rs9521025,rs9532562,rs957971,rs9580930,rs9639883,rs964184,rs9739640,rs9783086,rs9789377,rs9821630,rs9829114,rs9837654,rs9837772,rs9856011,rs9858542,rs9891699,rs9904768,rs9932087,rs9949052,rs9949494,rs9972293
Triglycerides	808	rs10091265,rs1009360,rs10096633,rs10105606,rs10106652,rs1013293,rs10172678,rs10184004,rs10195252,rs10199914,rs10211562,rs10242866,rs10243434,rs1030472,rs10401969,rs1041968,rs1042034,rs1045241,rs10468017,rs10503669,rs10513686,rs1051424,rs10519336,rs10533917,rs1057510,rs10645926,rs1064939,rs10664467,rs10681181,rs10713774,rs10761731,rs10775406,rs10778215,rs1077834,rs1077835,rs10787517,rs10793310,rs1079596,rs10797117,rs10808546,rs10822145,rs10838681,rs10846378,rs10846744,rs10851698,rs10853981,rs10864728,rs10876529,rs10883451,rs10889348,rs10889353,rs10892151,rs10954750,rs10995041,rs11000468,rs11022129,rs11030102,rs11045172,rs11054402,rs11066280,rs11078597,rs11118310,rs11122450,rs11135038,rs111524356,rs11199812,rs11207995,rs112160731,rs1121980,rs112240819,rs11231698,rs112424890,rs11247287,rs11268007,rs112875651,rs112904296,rs1129555,rs113222038,rs1133400,rs11350153,rs11356503,rs11388353,rs114139997,rs114165349,rs11434143,rs11450869,rs1145198,rs115299243,rs115485095,rs115845232,rs115849089,rs11588907,rs115912456,rs11604424,rs11613352,rs11635675,rs11638671,rs11644601,rs116477171,rs11649653,rs11654777,rs11656215,rs11664106,rs11666808,rs11671010,rs11673139,rs1167998,rs1168013,rs116843064,rs117113213,rs1171617,rs11720145,rs11745702,rs11765979,rs11776767,rs11780610,rs1178979,rs118146573,rs11868959,rs11992444,rs12042319,rs12047226,rs12072739,rs12130231,rs12130333,rs12138136,rs12151142,rs12206516,rs12208357,rs12208493,rs12225230,rs12257692,rs12272004,rs12286037,rs12328675,rs12357890,rs12369179,rs12431415,rs12445401,rs12446515,rs12454712,rs12460070,rs12492351,rs12503461,rs12513202,rs12599637,rs1260326,rs1260333,rs12627420,rs12654393,rs12670798,rs12678919,rs12681990,rs12686004,rs12720922,rs12721054,rs12748152,rs1278530,rs12801636,rs12878001,rs12893623,rs1292063,rs12928099,rs12934406,rs12945575,rs12997625,rs13066793,rs13107325,rs13108218,rs13132853,rs13146355,rs13198641,rs1321257,rs13214992,rs1322842,rs13231516,rs13234131,rs13238203,rs13240994,rs13241165,rs13266634,rs133027,rs13326165,rs13329672,rs13389219,rs13392272,rs13399758,rs1340819,rs1351394,rs1358980,rs1367117,rs13702,rs138259061,rs138422027,rs138570705,rs139441335,rs139624990,rs139961185,rs139974673,rs1408,rs142186653,rs142603792,rs142986954,rs143067378,rs143398227,rs144432213,rs1454687,rs146140960,rs147133967,rs1471740,rs149092047,rs149142833,rs149212747,rs149369584,rs149492745,rs1495741,rs1495743,rs149580368,rs149793040,rs150090666,rs1501908,rs150844304,rs1515100,rs1519104,rs1519480,rs15285,rs1531140,rs1532085,rs1553318,rs1556494,rs1558861,rs1562398,rs1564282,rs1569209,rs157582,rs1601935,rs1651274,rs1694068,rs16942887,rs16996148,rs17052061,rs17145738,rs17216525,rs17231506,rs17321515,rs17326656,rs173539,rs17410962,rs174529,rs174530,rs174537,rs174546,rs174547,rs174548,rs174550,rs174551,rs174554,rs174574,rs174577,rs174583,rs174601,rs1748195,rs17482753,rs17489282,rs17491275,rs17496249,rs17576323,rs17585887,rs17600346,rs17779355,rs17789218,rs17848833,rs1788783,rs1800588,rs1800978,rs1801689,rs180349,rs1810322,rs181937009,rs182095422,rs1832007,rs185139895,rs1853413,rs1861410,rs186696265,rs1877454,rs1883025,rs1884507,rs1913657,rs1928496,rs193042029,rs193084249,rs193220,rs1936800,rs1982151,rs2001945,rs200489612,rs200841050,rs200911786,rs201015465,rs201748472,rs2018519,rs202032561,rs202186505,rs202243227,rs2035403,rs2035816,rs2039098,rs2067819,rs2068888,rs2070895,rs2070971,rs2075290,rs2075291,rs2075292,rs2122982,rs2126259,rs2131925,rs213484,rs2144300,rs2146324,rs215669,rs2167750,rs2169387,rs2207132,rs2209815,rs2229357,rs2233580,rs2238675,rs2240466,rs2245586,rs2247056,rs2255141,rs2255811,rs2266788,rs2267373,rs2274224,rs2278426,rs2280334,rs2281721,rs2285942,rs2286276,rs2297991,rs2298058,rs2298117,rs2299247,rs2304130,rs2322549,rs2354167,rs2367970,rs236911,rs2395655,rs2412710,rs2452170,rs247616,rs247617,rs254027,rs2540948,rs2602836,rs2603151,rs261291,rs261334,rs261342,rs2613503,rs2657880,rs2678204,rs2678379,rs2713536,rs2723509,rs2740488,rs2749013,rs2791547,rs2792751,rs2798297,rs2802774,rs2803621,rs2812208,rs2820441,rs2821231,rs2836878,rs28383314,rs28419182,rs28526159,rs28567725,rs28577594,rs28680850,rs28712486,rs28927680,rs2896635,rs2896906,rs2914228,rs2925979,rs2929282,rs293427,rs2937124,rs2943641,rs2943645,rs2943646,rs2943653,rs2954021,rs2954022,rs2954029,rs2954031,rs2958557,rs2971672,rs2972146,rs2980755,rs2980875,rs2980888,rs30351,rs306890,rs3105749,rs3118359,rs3135506,rs3173615,rs3177928,rs3198697,rs326,rs328,rs331446,rs33994795,rs34082903,rs340839,rs34234296,rs34508790,rs34620505,rs34770253,rs34831171,rs34879371,rs34881399,rs34894639,rs34898535,rs35225200,rs35463881,rs35482991,rs35529421,rs35602378,rs370505437,rs373293297,rs3735080,rs373519669,rs3741298,rs3741414,rs37538,rs3764002,rs3764261,rs376563,rs376997679,rs3775209,rs3775228,rs3808477,rs3810291,rs3812316,rs3817588,rs3822072,rs38246,rs382534,rs3843935,rs3850634,rs3851294,rs3859931,rs38855,rs394608,rs395908,rs397720145,rs397791024,rs398026935,rs3999089,rs4082919,rs41265930,rs41274050,rs41278045,rs4129767,rs41302559,rs4149056,rs419132,rs429343,rs429358,rs4360309,rs438811,rs4389834,rs439401,rs4407894,rs4420638,rs442177,rs4450871,rs4455790,rs4564803,rs4588572,rs459193,rs4622313,rs4665710,rs4665972,rs4668314,rs4683438,rs4684847,rs4690098,rs4709741,rs4722551,rs4731702,rs4737188,rs4738141,rs4765127,rs4775041,rs4776342,rs4776793,rs4800395,rs4802114,rs4804416,rs4810479,rs481837,rs4821764,rs483465,rs4841132,rs4843756,rs4846914,rs4846923,rs4876611,rs4921915,rs492443,rs492602,rs4938303,rs4945823,rs4947121,rs4969145,rs4969179,rs4969183,rs4969186,rs4976033,rs505922,rs508487,rs5117,rs515135,rs516246,rs5167,rs522110,rs528118788,rs529200,rs533617,rs533788169,rs540730,rs540747651,rs541041,rs547113723,rs555162510,rs55649657,rs55664914,rs55707100,rs55738118,rs55747707,rs55776147,rs55829990,rs55878063,rs55931203,rs56130071,rs56131196,rs56156922,rs562338,rs56256300,rs56271783,rs563290,rs56823429,rs568938,rs573454216,rs5752792,rs5756931,rs576907609,rs57989773,rs57994353,rs58253018,rs5835809,rs58542926,rs5870855,rs5880,rs59104589,rs59168178,rs5942937,rs5942951,rs597539,rs59774409,rs5985471,rs59950280,rs6016373,rs6025606,rs6029180,rs603446,rs605066,rs6054,rs6065906,rs6066138,rs6066141,rs6073958,rs608091,rs608736,rs6088793,rs6120974,rs61352607,rs6143660,rs61778883,rs61791109,rs61830291,rs61888762,rs61993685,rs62020698,rs62024478,rs62112763,rs62271373,rs62436827,rs632057,rs6430090,rs6450176,rs645040,rs6461564,rs6492721,rs651821,rs6532795,rs6542680,rs6544366,rs6557273,rs6567160,rs6587980,rs6589566,rs6601299,rs6602911,rs662799,rs664732,rs6658257,rs6671166,rs667890,rs668948,rs6695980,rs672457,rs67261871,rs6726707,rs673548,rs6754295,rs6756501,rs676210,rs6777217,rs67913249,rs6792725,rs6831256,rs684773,rs6867983,rs6882076,rs6913325,rs6920323,rs693,rs6977416,rs6977665,rs698123,rs6999158,rs7016529,rs704,rs7077812,rs7087111,rs7096937,rs709822,rs7120118,rs7124681,rs7133378,rs7134375,rs7140110,rs714052,rs71468663,rs7148864,rs7176058,rs718314,rs719726,rs7205804,rs7225606,rs7248104,rs7250869,rs7258937,rs7260465,rs72663520,rs72735627,rs727428,rs72833852,rs72836561,rs72867447,rs72959041,rs72961007,rs7298844,rs73001065,rs730180,rs73029270,rs7307277,rs73081656,rs73139054,rs7316454,rs73165526,rs731839,rs7333748,rs73352129,rs7350481,rs7350789,rs73594556,rs73990245,rs7412,rs742036,rs74563318,rs746011,rs74664507,rs74897213,rs7499892,rs7502307,rs7519429,rs75398587,rs7544735,rs754600,rs75551077,rs7557067,rs75601653,rs75627662,rs75766425,rs75919952,rs759404,rs7607980,rs7631606,rs7639927,rs76669111,rs7679,rs76895963,rs769449,rs769455,rs76957426,rs7700107,rs77004761,rs7704653,rs77048596,rs771025058,rs77147124,rs77244849,rs7735249,rs7759633,rs77697917,rs7772603,rs7777102,rs779177660,rs780092,rs780093,rs780094,rs78058190,rs78086267,rs7811265,rs7819412,rs7821812,rs78536982,rs7861679,rs7902343,rs79117755,rs79202680,rs79236614,rs7924036,rs79287178,rs79311290,rs79598313,rs7968419,rs79719909,rs8025505,rs8049669,rs8077889,rs8088001,rs8102280,rs811054,rs8126001,rs821840,rs838133,rs852392,rs863750,rs868110,rs871290,rs9260127,rs9266229,rs9297994,rs934198,rs9375695,rs9425589,rs9556404,rs9610329,rs963059,rs9638182,rs964184,rs9653945,rs9657541,rs9686661,rs9687833,rs9715911,rs972283,rs9752592,rs9764678,rs980183,rs9804646,rs9817452,rs9831084,rs9844972,rs9863753,rs987469,rs988260,rs9913332,rs9948087,rs9963938,rs998584,rs9987289,rs9988450,rs9989419,rs9991328
C-reactive protein levels (MTAG)	797	rs10008492,rs10035289,rs10088942,rs10095930,rs10106298,rs10128027,rs10158450,rs10162635,rs1037144,rs1037171,rs10410835,rs10420434,rs10425556,rs10433573,rs10450588,rs10464844,rs10497423,rs10498240,rs10518694,rs1052067,rs1056074,rs1056441,rs1062445,rs1064725,rs10750096,rs10750766,rs10760691,rs10775545,rs10777693,rs10777702,rs10797119,rs10802505,rs1081105,rs10831676,rs10835197,rs10849773,rs10864088,rs10868852,rs10871777,rs10877949,rs10898880,rs10924372,rs10925019,rs10925024,rs10952276,rs10956251,rs10968576,rs10969334,rs11012732,rs11047139,rs11064952,rs11065026,rs11065389,rs11065390,rs11065422,rs11065442,rs11065464,rs11076769,rs11078597,rs11108061,rs11122456,rs111237020,rs111247170,rs11125757,rs11129662,rs111313184,rs11135450,rs111452793,rs11145912,rs11156875,rs111690247,rs111740474,rs11177593,rs111824642,rs111932515,rs112001928,rs11208629,rs112169312,rs11222703,rs11227395,rs112330055,rs112408350,rs11242113,rs112481437,rs11264224,rs112689575,rs112750178,rs112819557,rs112875651,rs113004644,rs113256767,rs113271819,rs113345881,rs113424631,rs113467192,rs113580743,rs113585586,rs113908435,rs113941571,rs113978262,rs114280901,rs1143625,rs1143642,rs114403972,rs114879247,rs114947103,rs115072643,rs1151886,rs11556510,rs115585839,rs115615753,rs11582273,rs115961201,rs11601694,rs11603160,rs116059394,rs116073407,rs11609125,rs11610160,rs11613680,rs116247097,rs11635675,rs116361102,rs11643744,rs11648261,rs116488551,rs11652717,rs11658216,rs11666245,rs11667234,rs116729383,rs116734477,rs116877194,rs1169293,rs11695148,rs116971887,rs1169721,rs116994828,rs11703159,rs11708067,rs117109436,rs117131717,rs117264457,rs11729772,rs117344076,rs117369509,rs117436012,rs117529631,rs117548270,rs117658566,rs117692465,rs117695016,rs11776232,rs117803005,rs11781613,rs117816983,rs117824460,rs117864951,rs117976328,rs11802680,rs1182859,rs11852372,rs11856579,rs11860919,rs1186380,rs11870969,rs11889663,rs1189395,rs11927656,rs1194610,rs1201412,rs12030543,rs12042349,rs12056493,rs12058769,rs12059682,rs12069266,rs12083537,rs12090237,rs12129719,rs12132412,rs12140153,rs12140498,rs12220,rs1222209,rs1222925,rs12263369,rs1229978,rs1229984,rs12340969,rs12367235,rs12406117,rs12417343,rs12428361,rs12446515,rs12448528,rs12448756,rs12459419,rs12467466,rs12516176,rs12523793,rs12550634,rs12554339,rs1256335,rs12589290,rs12597585,rs1259887,rs12599236,rs1260326,rs12608620,rs12617848,rs12620844,rs12635454,rs12655172,rs12709886,rs12716972,rs12720922,rs12731764,rs12735458,rs12760385,rs12791818,rs12797544,rs12825390,rs12927172,rs12941913,rs12961799,rs12962814,rs12965052,rs12996505,rs12998606,rs12999373,rs13021737,rs13058451,rs13066686,rs13092573,rs13109980,rs13236456,rs13277080,rs1332328,rs13336129,rs1338070,rs1353595,rs139076984,rs1391789,rs139364224,rs139736418,rs139868663,rs139952834,rs139961239,rs1401454,rs140824606,rs140853922,rs141094656,rs141131173,rs1411432,rs141179989,rs141346429,rs141428740,rs141651106,rs1421085,rs142329607,rs142368429,rs142380271,rs142503704,rs142601917,rs142832105,rs143273561,rs143288541,rs143399102,rs143432184,rs143785724,rs1441171,rs144215737,rs144398877,rs144566792,rs144671207,rs1450786,rs145147679,rs145295328,rs145299974,rs145344298,rs145663198,rs145738980,rs145909430,rs146342974,rs1465338,rs147188206,rs1477061,rs147711004,rs147830103,rs148496942,rs1490384,rs149568877,rs1495747,rs149624078,rs149999877,rs150044976,rs150201054,rs150377363,rs150589984,rs150639620,rs150952015,rs1514895,rs1516403,rs1545536,rs1557812,rs1565326,rs1581498,rs1647254,rs1653607,rs1659681,rs1659684,rs1688043,rs16988471,rs17024393,rs17066856,rs1708302,rs17138478,rs17138528,rs17153698,rs17250196,rs1736060,rs17391694,rs17417252,rs174547,rs17459069,rs17522122,rs17539995,rs17567909,rs17616063,rs17717355,rs17758075,rs17780783,rs17807945,rs178826,rs1800693,rs1800777,rs1800961,rs1800973,rs180689986,rs1811076,rs183110257,rs183641528,rs184334219,rs184565252,rs1846405,rs1869358,rs1880241,rs1893514,rs1968614,rs197419,rs198440,rs198457,rs1985157,rs2000999,rs2007882,rs202635,rs2046834,rs2052607,rs2068408,rs206969,rs2104404,rs2110944,rs2126886,rs2147338,rs2161037,rs2161374,rs2177382,rs2180336,rs2199403,rs2207132,rs2229616,rs2230281,rs2236707,rs2239204,rs2239222,rs2261790,rs2269842,rs2274782,rs2279990,rs2280406,rs2301274,rs2339102,rs2347568,rs238406,rs2384629,rs2393777,rs2409750,rs2429472,rs244415,rs2479464,rs247975,rs2516079,rs2535907,rs2542170,rs2596736,rs2648536,rs2657896,rs2686345,rs2700938,rs2708101,rs2737252,rs2767486,rs2777895,rs28360447,rs28360457,rs28360463,rs2836875,rs28376696,rs28399637,rs28420559,rs2842171,rs28472946,rs2859287,rs2859402,rs28602525,rs28660413,rs286965,rs288183,rs28929474,rs2965109,rs2965164,rs2980883,rs3026946,rs303429,rs3093070,rs3116654,rs3169572,rs330078,rs340005,rs340026,rs34092660,rs34165519,rs34179846,rs34234296,rs34410821,rs34419562,rs34667744,rs346943,rs34761529,rs34811474,rs34814028,rs34864350,rs35237252,rs35667726,rs35867529,rs35967150,rs36089024,rs3738028,rs3741368,rs3746778,rs3748136,rs3750310,rs3768321,rs3770600,rs3777892,rs3785568,rs3806186,rs3808348,rs3809780,rs3811450,rs3935032,rs3954096,rs41269913,rs41288829,rs41290100,rs4141160,rs4141632,rs4148155,rs41522945,rs4239504,rs4239538,rs4281907,rs4298983,rs4299376,rs4362022,rs437060,rs4390955,rs4468667,rs4511241,rs4516268,rs4519576,rs45670,rs4643373,rs4647725,rs4655802,rs4656241,rs4658403,rs4666042,rs4690098,rs469882,rs4714508,rs4720190,rs4755720,rs4764939,rs4766973,rs4784296,rs4785715,rs4794447,rs4803791,rs4804572,rs4810479,rs4817984,rs4841101,rs4841133,rs4851487,rs4865540,rs4882246,rs4895803,rs4916047,rs4925671,rs4933220,rs4946132,rs5017416,rs524288,rs527248,rs55707100,rs55709272,rs55807911,rs55840414,rs55855238,rs55878365,rs55981844,rs55994985,rs56017239,rs56100876,rs56113850,rs56156770,rs56205943,rs56218982,rs56289821,rs56347111,rs56738120,rs56823429,rs568927,rs57648913,rs577525,rs57803,rs58199976,rs58287327,rs584007,rs58546652,rs587059,rs58846684,rs58889466,rs589634,rs59316512,rs59737437,rs59916403,rs601338,rs60186830,rs60191955,rs6020459,rs6050215,rs6062546,rs6072249,rs6129631,rs61462052,rs61542988,rs61680681,rs61742729,rs61753391,rs61781315,rs61806853,rs61808683,rs61821592,rs61821624,rs61838754,rs62029980,rs62039703,rs62042004,rs62104180,rs62118504,rs622614,rs62432712,rs62451586,rs62618693,rs635634,rs6435156,rs6436758,rs6443429,rs6453434,rs6461665,rs6486122,rs6493498,rs6498847,rs6501207,rs6519133,rs6545790,rs6582586,rs6588178,rs6595551,rs6658257,rs66744209,rs6683999,rs6686750,rs6695045,rs6695390,rs669686,rs67156297,rs67279017,rs6728037,rs6729953,rs67378767,rs6739883,rs6743376,rs6768108,rs6779146,rs6786055,rs67890964,rs6792725,rs68006216,rs6801781,rs6809307,rs684214,rs6845642,rs6859,rs6870983,rs688180,rs6888519,rs6905544,rs6925389,rs6930773,rs6987910,rs6989383,rs7008302,rs7012637,rs7031064,rs704017,rs7040551,rs7080350,rs7080494,rs7084062,rs7103411,rs7117750,rs7124681,rs7138803,rs7150135,rs7154527,rs7160148,rs7187776,rs719727,rs7217663,rs722564,rs7227207,rs7234163,rs723585,rs7248421,rs7249570,rs7253196,rs7254601,rs72654472,rs72667481,rs72679422,rs72681334,rs72683201,rs72694391,rs72698553,rs72766607,rs72771996,rs72789929,rs72799498,rs72829856,rs72894780,rs7292074,rs72959041,rs7295928,rs7311631,rs73137144,rs73192206,rs73196883,rs73201125,rs73207295,rs73222792,rs73224247,rs73476799,rs735449,rs73577882,rs736820,rs740079,rs74068089,rs74359223,rs74369341,rs7455288,rs74607435,rs7461560,rs74663951,rs74822765,rs74876709,rs750344,rs7511787,rs7515509,rs7517317,rs75208336,rs7521729,rs75229905,rs75252677,rs75423534,rs75425760,rs754524,rs75460349,rs7550207,rs7570924,rs75771160,rs75783118,rs75790512,rs76004715,rs76040012,rs76102184,rs76102919,rs76215734,rs76289529,rs76303603,rs7630827,rs76819459,rs76856627,rs76866386,rs7689003,rs76962533,rs76984581,rs77120325,rs77143791,rs77189911,rs77254471,rs7730898,rs77328021,rs77431485,rs7744830,rs77535061,rs77542162,rs7794705,rs7801838,rs78105201,rs7815807,rs7820492,rs78293597,rs78347243,rs7836718,rs7845090,rs78470916,rs78494072,rs78638044,rs78671297,rs78715582,rs79101008,rs79228382,rs7933202,rs79380843,rs79438587,rs7949071,rs7956514,rs7958316,rs7960743,rs7961554,rs79701229,rs7970933,rs79778789,rs79875796,rs7993752,rs8004059,rs8006178,rs80131221,rs8024,rs80257887,rs8057507,rs8072566,rs8072632,rs8103315,rs8126001,rs8178824,rs846881,rs862996,rs863014,rs876538,rs879620,rs893310,rs930036,rs9324379,rs934986,rs9402210,rs9471889,rs9537938,rs9604045,rs9653111,rs966038,rs9675376,rs9694004,rs9738365,rs974066,rs9812100,rs9905884,rs9939450,rs994596,rs9951447,rs9977825,rs998682,rs9988865
Waist-hip ratio	783	rs10019888,rs10049088,rs1006195,rs10070064,rs1007330,rs10077726,rs10101067,rs10116353,rs1011731,rs10132280,rs10153926,rs10164099,rs1017698,rs10182485,rs10195252,rs10196214,rs1020731,rs10245353,rs10264590,rs1035940,rs1045241,rs1045411,rs10460716,rs10462028,rs10475249,rs10490869,rs10499013,rs10502148,rs10507223,rs10507524,rs10512606,rs1051921,rs1053593,rs1055144,rs10745659,rs10761785,rs10788569,rs10795055,rs10804591,rs10808546,rs10827252,rs10828247,rs10840349,rs10842707,rs10843817,rs10844642,rs10851523,rs10872224,rs10875120,rs10876528,rs10880321,rs10887759,rs10891290,rs10891483,rs10894604,rs10896012,rs10919388,rs10923724,rs10963067,rs10980797,rs10980802,rs10991433,rs10992408,rs10993017,rs11030108,rs11048470,rs11051005,rs11055887,rs1105881,rs11072384,rs11075985,rs11079041,rs111275611,rs11176015,rs11187537,rs112020767,rs11216183,rs1121980,rs1122080,rs1122157,rs112266013,rs112307723,rs11231084,rs1124639,rs11263432,rs113367152,rs11338981,rs1139653,rs1142,rs1144,rs114760566,rs1149841,rs1152008,rs1156979,rs1158805,rs11592754,rs11603150,rs1163627,rs11654387,rs116560861,rs11663816,rs11666808,rs11694173,rs116973630,rs1169809,rs117054290,rs11714441,rs11724804,rs11726981,rs11727676,rs117465978,rs11747001,rs11760290,rs11764879,rs117714286,rs11777345,rs11875673,rs11878507,rs11893688,rs11897119,rs1190982,rs11989744,rs11992444,rs12024554,rs12042959,rs12061508,rs12101393,rs12138803,rs12140013,rs12140153,rs12186798,rs12206094,rs12214804,rs12287076,rs12325866,rs12361415,rs12430764,rs1243188,rs12437696,rs12440605,rs12440695,rs12449442,rs12459350,rs12469667,rs12494190,rs12495178,rs1250259,rs12527712,rs12549058,rs12575252,rs12590238,rs12593088,rs12608504,rs12619604,rs12621633,rs12629247,rs12631066,rs12666961,rs12684047,rs12686771,rs12692387,rs12714415,rs12737503,rs12774134,rs12777288,rs1278493,rs12810744,rs12817549,rs12828016,rs12828318,rs12868881,rs1289011,rs12907308,rs12936587,rs12943131,rs1294410,rs1294421,rs1294432,rs1294436,rs12982665,rs12986231,rs13028903,rs13037010,rs13063979,rs13092573,rs13101828,rs13124532,rs13130484,rs13154197,rs1316979,rs13223303,rs13229637,rs13255070,rs13256367,rs1328369,rs1328757,rs13333747,rs1334576,rs13389219,rs13406302,rs1345203,rs1358980,rs1360485,rs13642,rs1382894,rs1385167,rs1394461,rs139593264,rs1396514,rs139702234,rs140087759,rs140201358,rs140251090,rs140499684,rs1406948,rs141992220,rs1431659,rs143253532,rs143384,rs1440372,rs1443512,rs145047551,rs1452075,rs145393749,rs1457489,rs1458156,rs146924653,rs146998480,rs1474921,rs148442963,rs1494204,rs1498126,rs150046097,rs150999300,rs151235402,rs1515108,rs15285,rs1534696,rs1535179,rs155524,rs1563355,rs1569135,rs1627044,rs16851112,rs16891532,rs16975388,rs16976932,rs16996700,rs17041868,rs17049502,rs17101456,rs17109256,rs17167945,rs17213965,rs17238775,rs17264866,rs17324331,rs17326656,rs17383309,rs17437657,rs17448885,rs17451107,rs17457629,rs174829,rs17512211,rs17513613,rs17526926,rs1757471,rs17584626,rs17644283,rs17651507,rs17738166,rs17819328,rs1787013,rs1789882,rs1799815,rs1800437,rs1800978,rs1805740,rs1805741,rs1807096,rs181269289,rs1822489,rs182892587,rs1829276,rs183285374,rs185310586,rs185750481,rs186461721,rs1876829,rs188016270,rs190930640,rs1936805,rs1974004,rs1979527,rs1993709,rs1997833,rs199913532,rs201395463,rs2033529,rs20478,rs2047937,rs2057869,rs2057884,rs2058914,rs2061705,rs2061708,rs2066107,rs2067087,rs2073267,rs2075650,rs2076529,rs2076586,rs2112347,rs2122823,rs2124307,rs213624,rs2145272,rs2151131,rs2159607,rs2161097,rs2161228,rs2167750,rs2179129,rs2183825,rs2193748,rs2195086,rs2200155,rs2207132,rs2222543,rs2229616,rs2235529,rs2236519,rs2240328,rs2240702,rs2254069,rs2276390,rs2276824,rs2283847,rs2287019,rs2291542,rs2294239,rs2298632,rs2306374,rs2306589,rs2320125,rs2333496,rs2335077,rs2341967,rs2352974,rs2357760,rs2371767,rs2373078,rs2398893,rs2419407,rs2428549,rs2444770,rs244723,rs2448,rs2452877,rs2455799,rs2455848,rs2474714,rs2503099,rs2509967,rs2513987,rs2526886,rs2547049,rs2588199,rs2590440,rs2595004,rs2613505,rs2645294,rs2660824,rs2689700,rs2701523,rs2715135,rs2720041,rs2725371,rs2734741,rs2742690,rs2747399,rs2765539,rs2791550,rs2800736,rs2820464,rs2821391,rs2821508,rs2823096,rs2836179,rs28445639,rs28446899,rs28451064,rs2845885,rs2894204,rs2898885,rs2903995,rs2907794,rs2925979,rs2928140,rs2957658,rs2993481,rs301806,rs303084,rs3088050,rs3092781,rs3093988,rs3121419,rs3125037,rs313741,rs315734,rs319564,rs3213849,rs332105,rs34000,rs34138554,rs34322,rs34483452,rs34661835,rs34699,rs35169799,rs35670745,rs36061954,rs362275,rs36232,rs368978648,rs372321,rs373246097,rs3736485,rs3741378,rs3747577,rs3758938,rs3764002,rs3767846,rs3767848,rs3786897,rs3789615,rs3792751,rs3803042,rs380654,rs3809924,rs3810068,rs3825061,rs3851294,rs3866738,rs3891424,rs3903399,rs3909256,rs3930017,rs39312,rs3936510,rs399984,rs409125,rs4130827,rs4146819,rs418038,rs421168,rs4239275,rs429358,rs4346064,rs4372913,rs4395620,rs4420638,rs4450871,rs4454042,rs4454603,rs4465809,rs4471313,rs4476935,rs4536164,rs4556142,rs455660,rs4591326,rs459193,rs4640169,rs4640244,rs4646342,rs4646404,rs4660808,rs4671193,rs4686340,rs4704389,rs4705986,rs4714668,rs4715208,rs4727695,rs4738141,rs474513,rs4751628,rs4755720,rs4772092,rs477627,rs4779526,rs4782285,rs4788204,rs4809604,rs4823006,rs4846565,rs4846567,rs4849294,rs4851221,rs4851284,rs4871958,rs4894803,rs4902632,rs4929927,rs494752,rs4964656,rs5020945,rs505102,rs531126823,rs532352152,rs533841431,rs533891011,rs536665,rs541845645,rs543874,rs544668,rs546962851,rs548585383,rs550532151,rs555797289,rs556853082,rs55747707,rs558542247,rs55920843,rs560442186,rs560827183,rs56087321,rs561736395,rs56271783,rs564930,rs565732042,rs568977055,rs570382832,rs575708692,rs576418548,rs577721086,rs579682,rs59043281,rs591939,rs601339,rs6021889,rs605066,rs605203,rs6090040,rs6097585,rs6130360,rs61971548,rs62095889,rs62106258,rs622217,rs62271373,rs62506196,rs62565259,rs6265,rs634869,rs6433219,rs6446204,rs6449133,rs645040,rs6474945,rs6486060,rs6496127,rs6542479,rs6545714,rs6548834,rs6550597,rs6556301,rs6566233,rs6567160,rs6581662,rs6604731,rs664532,rs6658424,rs6658723,rs6688053,rs6688233,rs668871,rs6694768,rs6699397,rs6717858,rs6719428,rs6719672,rs672341,rs6725549,rs6739392,rs6743060,rs6749646,rs6752964,rs676556,rs6784615,rs6795735,rs6795831,rs6844659,rs6853254,rs6859752,rs6861681,rs6874524,rs6905288,rs6908042,rs6920788,rs6931262,rs6932767,rs6942652,rs6993558,rs7020604,rs7025089,rs703984,rs704061,rs704067,rs7070670,rs7070749,rs7081678,rs708437,rs7091853,rs710122,rs7102,rs7114403,rs711869,rs7122422,rs7133378,rs7138803,rs714515,rs7166081,rs7175346,rs718314,rs7183908,rs7186893,rs719802,rs7198287,rs7206608,rs7213608,rs7217226,rs7222,rs7231852,rs7235010,rs7235891,rs7242873,rs7249081,rs727428,rs72765634,rs72959041,rs73059848,rs7311622,rs733381,rs7372321,rs7395513,rs7402977,rs74445472,rs746368607,rs747249,rs747601,rs7492628,rs7498665,rs75043711,rs7531093,rs757608,rs7579959,rs7585974,rs758598,rs7589318,rs7591387,rs7598832,rs7599312,rs7607980,rs7612999,rs76189032,rs762494139,rs763268488,rs7637773,rs764286641,rs764360312,rs7647305,rs7649058,rs765855612,rs76699125,rs7680787,rs7686523,rs76892715,rs769422497,rs7731717,rs7736177,rs7744833,rs7745274,rs775009958,rs775032516,rs7783857,rs779388,rs7797307,rs7800072,rs7801581,rs780159,rs781765645,rs7823561,rs789351,rs7907173,rs79083328,rs7919055,rs7932891,rs793456,rs79642209,rs797486,rs79823890,rs79994966,rs8024294,rs8030277,rs8030605,rs8033381,rs8043060,rs8054299,rs8054556,rs8055190,rs805768,rs8060576,rs8066985,rs807067,rs8070723,rs8070737,rs8071778,rs8075273,rs8078513,rs8079062,rs809955,rs8103017,rs8141715,rs858516,rs861029,rs863750,rs887912,rs889398,rs891387,rs900399,rs901630,rs905938,rs910382,rs917191,rs929641,rs9296938,rs9302652,rs9305545,rs9352872,rs9362083,rs9362097,rs936226,rs9369425,rs9370243,rs9388766,rs946106,rs9491696,rs950732,rs951252,rs9515201,rs9583489,rs9630986,rs9644033,rs9647379,rs9659380,rs9678859,rs974801,rs9750952,rs979012,rs9792666,rs9837325,rs984222,rs9843340,rs9844972,rs9860730,rs987237,rs9878908,rs9896963,rs9923544,rs9931989,rs9932196,rs9940128,rs9942009,rs9944423,rs9976841,rs998584,rs998732,rs998749,rs9988,rs9991328
Neurofibrillary tangles (SNP x SNP interaction)	766	rs10021082 x rs41356255,rs1005887 x rs4662692,rs10086192 x rs12876721,rs10129691 x rs12879964,rs1013651 x rs2413146,rs10157105 x rs11641277,rs10157701 x rs709229,rs10169138 x rs2417670,rs10210358 x rs345202,rs1022207 x rs17119416,rs10229062 x rs1865084,rs1026157 x rs8112109,rs10273527 x rs9293229,rs1029965 x rs1759320,rs1030373 x rs4760760,rs10445769 x rs16936133,rs10458694 x rs17719914,rs10459802 x rs2061299,rs10459802 x rs4286782,rs10477387 x rs1163932,rs10483940 x rs2941394,rs10493550 x rs7784785,rs10495789 x rs10894846,rs1050675 x rs6015326,rs10512840 x rs7334097,rs10513295 x rs12091717,rs10513295 x rs2995904,rs10516785 x rs1047721,rs10516785 x rs6831972,rs10519220 x rs4751872,rs10521140 x rs770036,rs1063843 x rs10094702,rs10734444 x rs17012652,rs10741857 x rs12424333,rs10741857 x rs2181738,rs10750972 x rs480902,rs10758629 x rs7075188,rs10759613 x rs10885441,rs10765124 x rs7677758,rs10773782 x rs16920439,rs10773782 x rs6486496,rs10796155 x rs12340081,rs10802466 x rs12697671,rs10802769 x rs1565892,rs1081010 x rs655777,rs10816523 x rs7633531,rs10818652 x rs16901472,rs10833240 x rs7584691,rs10834894 x rs1472759,rs10863494 x rs10863909,rs10868299 x rs11198804,rs10873479 x rs296011,rs10875746 x rs13007666,rs10876220 x rs9847009,rs10896706 x rs9287856,rs10897051 x rs2075031,rs10897274 x rs7088711,rs10898549 x rs939228,rs10915988 x rs10810642,rs10915988 x rs268096,rs10939096 x rs8075585,rs10956333 x rs6783300,rs10998955 x rs7527739,rs11002832 x rs10805563,rs11008099 x rs4360116,rs11008099 x rs604782,rs11008099 x rs9851733,rs11017878 x rs12342011,rs11017878 x rs12522744,rs11027076 x rs3111007,rs11040310 x rs4128321,rs11045872 x rs10496134,rs11046481 x rs17013332,rs11053496 x rs17207764,rs11080170 x rs10430272,rs1109608 x rs1934477,rs1110110 x rs194759,rs11113836 x rs1475762,rs11115185 x rs7561020,rs11120069 x rs9868005,rs11128801 x rs4788423,rs11134431 x rs2043820,rs11168325 x rs4487765,rs11195166 x rs8054578,rs11197481 x rs11702984,rs11207233 x rs12702978,rs11207830 x rs8059088,rs11223883 x rs7180177,rs11226613 x rs12547514,rs11239037 x rs2100172,rs1124952 x rs9922431,rs1130902 x rs9575754,rs1133353 x rs7129620,rs11564100 x rs1017585,rs11564100 x rs5769452,rs11564100 x rs6830281,rs11636094 x rs4602650,rs11643016 x rs7762537,rs11644739 x rs376305,rs11645498 x rs11625136,rs1164767 x rs10281266,rs11656343 x rs2922478,rs11705515 x rs11897481,rs11709556 x rs1693219,rs11730757 x rs7742829,rs11735611 x rs2671683,rs11744261 x rs2458663,rs11750751 x rs1002929,rs11756456 x rs4718976,rs11757776 x rs12667501,rs11765688 x rs535438,rs11765884 x rs13231866,rs11772776 x rs11176917,rs11787250 x rs819814,rs11787434 x rs2712622,rs11847289 x rs501316,rs11920780 x rs11678837,rs11931484 x rs1364599,rs11947191 x rs4660260,rs11957668 x rs7313354,rs11971191 x rs17075303,rs11971191 x rs3131018,rs11979371 x rs11612129,rs12025413 x rs10488043,rs12078828 x rs739172,rs12116697 x rs4714264,rs12117833 x rs7297281,rs12122408 x rs1668579,rs12125737 x rs6996185,rs12142665 x rs12433708,rs12155905 x rs1783453,rs12162264 x rs10783197,rs12162264 x rs17402006,rs12162264 x rs1820293,rs12165392 x rs6548985,rs1219385 x rs1414647,rs1219385 x rs4820740,rs12208017 x rs4560455,rs12208017 x rs6597017,rs12230379 x rs573048,rs12294378 x rs2062154,rs12315763 x rs10897274,rs12315763 x rs2144732,rs12318072 x rs11077773,rs12326320 x rs2915636,rs12328474 x rs376096,rs12422895 x rs287098,rs12430591 x rs2797450,rs12436902 x rs11215167,rs12442713 x rs16899848,rs12446149 x rs10042099,rs12446852 x rs11633209,rs12458513 x rs2759640,rs1246726 x rs35120848,rs12481078 x rs12495572,rs12499875 x rs7644005,rs12514040 x rs6556401,rs12517180 x rs10490144,rs12517180 x rs11687268,rs12517180 x rs11688722,rs12519198 x rs12579327,rs12547358 x rs4261503,rs12572894 x rs6544095,rs12575780 x rs7567280,rs12577895 x rs9651080,rs12595731 x rs2915,rs12608371 x rs4283178,rs12615947 x rs12510042,rs12615947 x rs4146561,rs12622280 x rs8097440,rs12641621 x rs9978421,rs12700969 x rs113431,rs12702978 x rs4534907,rs12712971 x rs7988352,rs12735998 x rs4938984,rs12748037 x rs7895800,rs1279481 x rs795435,rs12800573 x rs1139793,rs12822943 x rs2187064,rs12864885 x rs1416546,rs1289744 x rs458076,rs12907408 x rs1398765,rs12952110 x rs1995666,rs12956821 x rs17046472,rs12976217 x rs12484747,rs12983611 x rs3129878,rs13002275 x rs6788109,rs13013047 x rs10875695,rs1307672 x rs17335094,rs13093693 x rs969914,rs13097125 x rs4879923,rs13115351 x rs10905610,rs13115567 x rs501316,rs13169069 x rs2715573,rs13185039 x rs1028537,rs13200908 x rs4894422,rs13211846 x rs4807711,rs13220119 x rs7327101,rs13241074 x rs7780007,rs13254145 x rs12959053,rs1326415 x rs13044527,rs13264451 x rs11765688,rs13265167 x rs830972,rs13276054 x rs11044749,rs13288097 x rs13393322,rs13302628 x rs12579770,rs13303252 x rs13292245,rs13392363 x rs10900993,rs13432566 x rs7070687,rs1344541 x rs10863478,rs134951 x rs10758963,rs134951 x rs3026627,rs1351273 x rs2336081,rs1351273 x rs2802452,rs1358913 x rs11130036,rs1368091 x rs10901666,rs1382110 x rs10800606,rs138413 x rs2123489,rs1389722 x rs4958379,rs1416131 x rs11010290,rs1418911 x rs2554599,rs1428804 x rs11722902,rs1438842 x rs10519610,rs1438842 x rs4343658,rs1446098 x rs17003993,rs1454425 x rs6911435,rs1460665 x rs12964318,rs1470147 x rs4676155,rs1470147 x rs4877464,rs1472476 x rs17004123,rs1487151 x rs1279481,rs1494134 x rs2600077,rs1503367 x rs1950356,rs1531470 x rs1264474,rs1539441 x rs11788686,rs1539441 x rs7941245,rs1556640 x rs12764182,rs1558294 x rs4884012,rs1563455 x rs2933171,rs1570304 x rs8080471,rs1572130 x rs13013047,rs1588610 x rs206776,rs163498 x rs12319639,rs16831734 x rs12784257,rs16833435 x rs781498,rs16848883 x rs6025642,rs16856198 x rs10509958,rs16908384 x rs1998922,rs16918754 x rs305002,rs16918754 x rs4149076,rs16918754 x rs7782150,rs16918754 x rs9308861,rs16926850 x rs12064230,rs16930897 x rs713766,rs16952701 x rs4752432,rs1695624 x rs10163745,rs16963199 x rs11088961,rs16964875 x rs7695542,rs16975259 x rs13239353,rs16976804 x rs1884360,rs16976804 x rs6533389,rs17013332 x rs11046483,rs17032936 x rs7330975,rs17046472 x rs1573410,rs17060356 x rs2277271,rs17072200 x rs374587,rs17081882 x rs4771628,rs17085679 x rs6861838,rs17123871 x rs4666984,rs17127497 x rs17665337,rs17128948 x rs17078394,rs17129431 x rs8002945,rs17150684 x rs34729156,rs17154431 x rs1572506,rs17164127 x rs7537552,rs17183972 x rs10035492,rs17253119 x rs7073820,rs1725788 x rs17137545,rs172864 x rs10847285,rs172864 x rs4735900,rs17297109 x rs12576326,rs17332034 x rs10518756,rs17483139 x rs4937732,rs17483139 x rs671371,rs17494056 x rs1508099,rs17509272 x rs10075211,rs17509272 x rs10746634,rs17538591 x rs6987909,rs17586639 x rs9952079,rs17638942 x rs7711106,rs1764073 x rs6453106,rs17648128 x rs12143442,rs17651511 x rs13228618,rs17651511 x rs1947892,rs17665552 x rs959454,rs17666 x rs10908741,rs17697888 x rs10504445,rs17710197 x rs4127392,rs17750093 x rs13167008,rs17750152 x rs12820914,rs17760082 x rs4888764,rs17763012 x rs1995829,rs17763012 x rs2023118,rs17783459 x rs12444993,rs17803597 x rs11708482,rs17824408 x rs11138078,rs17835197 x rs2306102,rs1783950 x rs17462081,rs179234 x rs9694985,rs1833964 x rs12968847,rs1841685 x rs17043181,rs185763 x rs6750400,rs1859289 x rs1562030,rs1862581 x rs2357029,rs1862581 x rs36020,rs1862581 x rs4708462,rs1862581 x rs6934928,rs1867718 x rs12054537,rs1875207 x rs13397673,rs188122 x rs2008734,rs1882111 x rs11259207,rs1885448 x rs6827069,rs1886464 x rs787740,rs1890512 x rs7537552,rs1905213 x rs17083516,rs1909151 x rs268096,rs1912000 x rs3782193,rs1915990 x rs4680339,rs1920330 x rs1958235,rs1936880 x rs1019744,rs194759 x rs17822079,rs1954455 x rs4785162,rs1959928 x rs1933008,rs1963514 x rs9388732,rs1976170 x rs274876,rs1979687 x rs4938984,rs1991249 x rs12781371,rs2002991 x rs11837266,rs2019397 x rs8077889,rs2044236 x rs9363010,rs2045404 x rs7182028,rs2049373 x rs4903219,rs2049373 x rs4925292,rs2057914 x rs2317639,rs2075031 x rs6436755,rs2075031 x rs688697,rs2076513 x rs12586819,rs2114459 x rs10739158,rs2114459 x rs569922,rs2114997 x rs387349,rs2119478 x rs42286,rs2119485 x rs4931112,rs2123489 x rs6949107,rs2139833 x rs1286227,rs2163935 x rs10842285,rs2169355 x rs4260495,rs217750 x rs1491024,rs2177744 x rs2241595,rs2184211 x rs2939374,rs2196515 x rs756632,rs2199398 x rs4687306,rs220216 x rs12498257,rs2218988 x rs4564570,rs222271 x rs7685364,rs2235212 x rs6744642,rs2241495 x rs2766032,rs225143 x rs6730157,rs2273347 x rs2182149,rs2276053 x rs12630508,rs2276053 x rs2322443,rs2276432 x rs7099721,rs2290891 x rs4875331,rs229842 x rs10847437,rs2310325 x rs11690211,rs2332329 x rs12407896,rs2347794 x rs9391858,rs2355638 x rs3803946,rs2362598 x rs1869500,rs2362598 x rs6925200,rs2377354 x rs2577594,rs237953 x rs17684161,rs2398901 x rs11127217,rs2421777 x rs3934712,rs2425587 x rs4966008,rs2437889 x rs41424644,rs2437901 x rs4853450,rs248512 x rs130397,rs2485954 x rs11648938,rs2498847 x rs1450629,rs2513850 x rs153991,rs2524290 x rs11962095,rs2528845 x rs31868,rs2551801 x rs16851435,rs2551801 x rs17151550,rs2554510 x rs1358045,rs2614903 x rs3742945,rs2617537 x rs10827268,rs2640781 x rs6734543,rs2660745 x rs2850030,rs2660745 x rs7719252,rs2663095 x rs370277,rs268096 x rs1909154,rs2681595 x rs12935055,rs268379 x rs7856164,rs271746 x rs13097482,rs272124 x rs12948362,rs2725435 x rs882281,rs272663 x rs6004984,rs2738250 x rs7144892,rs2745477 x rs1406545,rs2770417 x rs4688383,rs2770417 x rs7102661,rs2770417 x rs9572542,rs2770418 x rs972088,rs2798379 x rs11711585,rs2799182 x rs1560061,rs2808068 x rs262753,rs282958 x rs6473532,rs2833465 x rs7873132,rs2843129 x rs3924208,rs2859550 x rs2436100,rs2859550 x rs9536559,rs28705982 x rs8009388,rs28709752 x rs1002462,rs28709752 x rs16875749,rs2877796 x rs4814411,rs2880958 x rs1672460,rs2892152 x rs2167460,rs291641 x rs17436017,rs2919389 x rs17708673,rs2921026 x rs2630744,rs2921026 x rs4658472,rs293409 x rs2612519,rs296011 x rs7232935,rs2988685 x rs2187020,rs2998146 x rs3103590,rs2998146 x rs760523,rs3017538 x rs12372884,rs302470 x rs4592030,rs3026627 x rs289183,rs3026627 x rs9425308,rs307652 x rs11657325,rs3094441 x rs11001451,rs3100963 x rs11644881,rs3100963 x rs7623679,rs3177928 x rs2347794,rs3204270 x rs4507848,rs322194 x rs1535235,rs322520 x rs10796974,rs330149 x rs6743599,rs33320 x rs11947222,rs335070 x rs1730659,rs337634 x rs2069870,rs35120848 x rs7732928,rs356244 x rs12297002,rs358004 x rs2962544,rs36193 x rs11007524,rs3746250 x rs1991232,rs3753737 x rs12941574,rs3768066 x rs8039174,rs3773376 x rs11770433,rs3779672 x rs4244022,rs3781108 x rs17617636,rs381357 x rs8017372,rs3814983 x rs3794397,rs3814983 x rs4530975,rs3864041 x rs5753298,rs3867247 x rs4130511,rs3933328 x rs1315139,rs3985863 x rs2551040,rs402009 x rs177574,rs4024044 x rs1959967,rs4035540 x rs1321350,rs405212 x rs6801981,rs4077822 x rs7736689,rs4082794 x rs17182145,rs411045 x rs12903821,rs4128321 x rs3934712,rs4130511 x rs4243826,rs413584 x rs7337190,rs41410549 x rs11259207,rs41509650 x rs263415,rs4258918 x rs11178729,rs4260967 x rs487802,rs4290489 x rs6684577,rs4330611 x rs7174784,rs4338947 x rs6552599,rs4343658 x rs4669098,rs4359161 x rs472070,rs4375786 x rs532657,rs4391882 x rs12977406,rs4420651 x rs2451463,rs4426170 x rs2280823,rs4449595 x rs7317134,rs4459678 x rs2743922,rs4459720 x rs3091399,rs4467327 x rs6051846,rs4472872 x rs330886,rs4486786 x rs17684529,rs4493692 x rs9820753,rs4501345 x rs11075524,rs450435 x rs10795029,rs4530903 x rs1246726,rs4555974 x rs368864,rs4591495 x rs739280,rs4620880 x rs10518756,rs4620880 x rs6498187,rs4622487 x rs6864266,rs4627860 x rs7031058,rs4639174 x rs2482357,rs4639174 x rs4572146,rs4644178 x rs2208087,rs4678680 x rs12222793,rs4681577 x rs2331845,rs4710615 x rs10064916,rs4760541 x rs4978549,rs4760759 x rs4282513,rs4762950 x rs3765579,rs4765195 x rs828588,rs4768165 x rs1451316,rs4777410 x rs16893122,rs4791166 x rs13312230,rs4803607 x rs722090,rs4805945 x rs1865396,rs4805945 x rs961445,rs4820740 x rs7349405,rs4823694 x rs2466623,rs4851817 x rs1787200,rs4866681 x rs12468153,rs4870895 x rs11144105,rs4880959 x rs10028494,rs4888900 x rs17044117,rs4891158 x rs2644730,rs4899207 x rs2979307,rs4907356 x rs10765124,rs4907356 x rs2247008,rs4907356 x rs4951089,rs4907356 x rs4951092,rs4923680 x rs11778949,rs4947986 x rs2055831,rs4954644 x rs450435,rs4978443 x rs2180658,rs512856 x rs33878,rs525364 x rs11685032,rs526141 x rs744397,rs53024 x rs11702984,rs531790 x rs16853821,rs531790 x rs7765501,rs561470 x rs686239,rs568069 x rs2342373,rs571770 x rs221327,rs572203 x rs7176771,rs573494 x rs11161636,rs574450 x rs7927894,rs5746955 x rs10095580,rs593542 x rs17743360,rs6008387 x rs1156313,rs6014538 x rs7778639,rs6025766 x rs41355846,rs6056552 x rs588974,rs6056552 x rs6806547,rs6068939 x rs789839,rs6076926 x rs8002669,rs6097050 x rs3786956,rs6123403 x rs151617,rs6128676 x rs771872,rs6138201 x rs209749,rs6140046 x rs9662895,rs6254 x rs6467680,rs633810 x rs7903598,rs6451489 x rs1962150,rs6456431 x rs17496295,rs6486834 x rs7155987,rs6489190 x rs17024387,rs6489190 x rs4882666,rs6489190 x rs7938043,rs6489709 x rs1768730,rs6494306 x rs413996,rs6538973 x rs7675477,rs6545315 x rs12202748,rs6558948 x rs4529170,rs6559938 x rs4741270,rs6560480 x rs6830385,rs6576571 x rs8000533,rs6591215 x rs1496023,rs6592359 x rs6097050,rs6603834 x rs3843579,rs664421 x rs1081010,rs6651135 x rs6586858,rs6702707 x rs4511641,rs6720282 x rs11737614,rs6720282 x rs2325764,rs6720282 x rs662653,rs6730275 x rs17460344,rs6733558 x rs2867562,rs6745667 x rs10117284,rs6747078 x rs11110932,rs6750378 x rs853514,rs6753106 x rs4750994,rs6758443 x rs4823800,rs6763587 x rs12152284,rs6763768 x rs7756755,rs6806351 x rs6538148,rs6809265 x rs7996355,rs6811224 x rs12661678,rs6819637 x rs1783944,rs6819637 x rs7691866,rs6848760 x rs509948,rs6849813 x rs10192072,rs6866792 x rs245924,rs6882172 x rs4659247,rs6883349 x rs4857989,rs6884816 x rs551499,rs6891195 x rs3799260,rs6893676 x rs17344825,rs6942490 x rs13139446,rs6951477 x rs2975500,rs6968864 x rs13281225,rs6982790 x rs17200327,rs6987567 x rs11196954,rs698905 x rs2094002,rs6994742 x rs1365132,rs699698 x rs9967884,rs7009592 x rs9373924,rs7012117 x rs6912380,rs7016645 x rs1498019,rs7023483 x rs4813944,rs7023483 x rs7983919,rs703679 x rs9960987,rs7075997 x rs4150673,rs7085288 x rs7177417,rs7085288 x rs7179956,rs7112547 x rs10477192,rs7131023 x rs7003856,rs7139044 x rs41468946,rs7141420 x rs13070316,rs7148445 x rs7838202,rs7162520 x rs893430,rs7162886 x rs7545200,rs7195409 x rs3925560,rs7214864 x rs1903863,rs722090 x rs1468843,rs7233617 x rs7504026,rs7240892 x rs2717356,rs724098 x rs6864266,rs7256735 x rs7240599,rs7297965 x rs12038037,rs7298049 x rs7560267,rs736259 x rs1103852,rs7374138 x rs13141189,rs7401172 x rs13432611,rs7401404 x rs17124404,rs7422746 x rs4369579,rs7433900 x rs2140005,rs7436238 x rs3786309,rs7488695 x rs911546,rs7492215 x rs12822943,rs7492215 x rs2763341,rs750138 x rs1077454,rs750412 x rs11744261,rs751099 x rs10192293,rs7512474 x rs12668317,rs752206 x rs12122723,rs7523607 x rs6041605,rs752431 x rs1503501,rs7538095 x rs2834845,rs7543456 x rs3234,rs7545200 x rs7171289,rs7585986 x rs712221,rs7588415 x rs10905930,rs7593101 x rs10089592,rs7603249 x rs10802466,rs7613548 x rs598042,rs7615471 x rs707075,rs761825 x rs11063207,rs7668760 x rs1992395,rs7668760 x rs2505782,rs7668760 x rs7961280,rs7711754 x rs975602,rs7719252 x rs10854117,rs772303 x rs2039603,rs7737378 x rs1367286,rs7740197 x rs7038949,rs7762537 x rs7605443,rs777307 x rs9315525,rs7784569 x rs6916223,rs7784785 x rs17619669,rs7785398 x rs1105710,rs7790256 x rs449438,rs7795325 x rs1834497,rs7799253 x rs11683781,rs7802215 x rs3772284,rs7822330 x rs11927581,rs7828715 x rs6722514,rs7858308 x rs4324138,rs7860431 x rs880090,rs7861857 x rs1264474,rs7861857 x rs2682754,rs7896275 x rs2005334,rs791221 x rs941483,rs7918819 x rs11210497,rs7927894 x rs1409035,rs7932158 x rs8055955,rs7937007 x rs10407514,rs7957408 x rs17836209,rs7957408 x rs6119625,rs7960944 x rs7615471,rs7971845 x rs12372334,rs7986811 x rs10019511,rs7994123 x rs794861,rs801843 x rs3770945,rs8035021 x rs12928193,rs8053464 x rs11768743,rs807094 x rs13147380,rs8077492 x rs10739968,rs8079872 x rs4544336,rs8112109 x rs10878688,rs8142204 x rs879243,rs847003 x rs1707574,rs894194 x rs10066034,rs9076 x rs298387,rs909182 x rs17828052,rs914271 x rs9305397,rs9277965 x rs4598262,rs9288751 x rs10057613,rs9288751 x rs10967100,rs9288751 x rs1609698,rs9293140 x rs11075634,rs930645 x rs41334345,rs9311046 x rs6083877,rs9327072 x rs10279259,rs9327072 x rs6952254,rs9352982 x rs11837280,rs9366076 x rs12533012,rs9369033 x rs9944639,rs9384777 x rs2291871,rs9391858 x rs12604660,rs9391858 x rs7565513,rs9446418 x rs17279186,rs9454157 x rs1916642,rs946708 x rs6585734,rs947269 x rs2211675,rs9560440 x rs1556712,rs9579077 x rs7287323,rs9584825 x rs4438589,rs9607058 x rs11948668,rs9639391 x rs6077690,rs9642323 x rs28709752,rs9675120 x rs6471202,rs973703 x rs2857859,rs9815584 x rs17708394,rs9819892 x rs10251689,rs9851087 x rs10497585,rs9851087 x rs1951803,rs9866450 x rs11009438,rs9873283 x rs562516,rs987559 x rs13420604,rs9878996 x rs511625,rs9902100 x rs522505,rs9908556 x rs16883538,rs9924628 x rs1428825,rs9952684 x rs1159598,rs9960556 x rs10268780,rs9965380 x rs961860,rs999207 x rs10980417,rs9996856 x rs952995
High light scatter reticulocyte count	765	chr11:44581593_T_C,chr14:103044709_G_GA,chr14:65281472_G_C,chr19:10739143_A_C,chr20:4157072_C_G,chr20:57594684_C_T,chr5:52095943_G_A,chr5:75996909_G_A,chr7:32908135_C_G,chr7:6086610_C_G,rs10039206,rs10065322,rs10067881,rs10068787,rs10075612,rs10088627,rs10172311,rs1020446,rs102275,rs1023243,rs10281146,rs1032577,rs1036230,rs1046321,rs1051904,rs10587701,rs1065853,rs10708242,rs10716881,rs10750766,rs10758656,rs1076872,rs10769966,rs10798893,rs10816570,rs10828725,rs10832252,rs10848,rs10851925,rs10883359,rs10899551,rs10910028,rs10911456,rs10911457,rs10915225,rs10923397,rs11021221,rs11077783,rs11079018,rs11079428,rs11118310,rs11120062,rs111271889,rs111318529,rs111373852,rs111469573,rs11160752,rs111631066,rs11175421,rs111932385,rs112134293,rs112233623,rs112375200,rs112477875,rs112563712,rs112635299,rs11298204,rs11305733,rs113131010,rs11325774,rs113267280,rs11339398,rs11352199,rs113525195,rs11356507,rs11359909,rs113700287,rs113756602,rs113809617,rs11383739,rs113867238,rs11394256,rs11398842,rs11411545,rs114309882,rs1143676,rs11438927,rs11459608,rs115254023,rs11526468,rs11547731,rs11553699,rs11568904,rs115730158,rs11587735,rs1159649,rs11602323,rs11603763,rs11605647,rs116100695,rs116113631,rs11625865,rs11626438,rs11627485,rs11638477,rs11658815,rs11672387,rs116734477,rs11678584,rs116843064,rs11686934,rs11687457,rs11688682,rs116896792,rs117064827,rs117111916,rs1172147,rs117261995,rs117265681,rs117328695,rs11735662,rs117370443,rs117432766,rs11744663,rs11746555,rs117553902,rs1175550,rs117706710,rs117747069,rs11775886,rs1177803,rs11797190,rs11810751,rs11905479,rs11925247,rs1193,rs11961190,rs11961980,rs11967262,rs11967684,rs1203833,rs12050884,rs12202131,rs12206316,rs12210538,rs12212092,rs12239179,rs1229984,rs1230003,rs12350739,rs12400785,rs12449858,rs12454712,rs12476527,rs12544332,rs12547135,rs12550646,rs12555291,rs12559140,rs12568930,rs12584954,rs12602,rs1260326,rs12636078,rs12670684,rs12702029,rs12768310,rs12819994,rs12878001,rs12904669,rs12917944,rs12920732,rs12937755,rs12973221,rs12985393,rs12992152,rs13008603,rs13020322,rs13032971,rs131656,rs13260471,rs13272659,rs13284054,rs13300853,rs13306775,rs13306780,rs1333991,rs1337281,rs13389219,rs1339847,rs1345202,rs1354034,rs13702,rs137886986,rs138602842,rs138645938,rs139141690,rs1394491,rs139491786,rs139906758,rs140271614,rs140297755,rs140446749,rs140522,rs140594952,rs141119689,rs141332233,rs141520461,rs142414016,rs142500391,rs142550358,rs142607265,rs142626656,rs1434282,rs143951742,rs144120533,rs144461822,rs144609065,rs145224266,rs145910606,rs145980981,rs146078716,rs1466118,rs146771786,rs146783254,rs147049568,rs147133967,rs147324647,rs1475718,rs147649347,rs1476576,rs147707926,rs147764722,rs148280884,rs149000560,rs149092047,rs149249559,rs149290349,rs149489081,rs149698066,rs149794144,rs149900590,rs149914551,rs1499280,rs150090666,rs150221884,rs150813342,rs1573296,rs1609909,rs1630688,rs1648855,rs1650507,rs1683587,rs16956707,rs17026452,rs17183628,rs17248895,rs17272694,rs17292733,rs17298829,rs17423390,rs17462893,rs17472529,rs17476364,rs17592366,rs17646402,rs17710008,rs1776050,rs17853159,rs17882753,rs1800435,rs181347,rs184354242,rs185827463,rs185901280,rs188028380,rs188132769,rs1883932,rs1891058,rs189480455,rs191148279,rs193141147,rs1985927,rs198851,rs1997814,rs200434675,rs2004925,rs200752500,rs200964278,rs201327451,rs201335410,rs2013603,rs201514157,rs202127176,rs2022003,rs2022065,rs2052964,rs2071596,rs2071646,rs2076085,rs2116942,rs2119696,rs2145943,rs2159607,rs218265,rs2190504,rs2244625,rs2250106,rs225245,rs2267137,rs2267375,rs2274558,rs2275516,rs2289731,rs2295125,rs229674,rs2304300,rs230503,rs2307823,rs2361710,rs2376584,rs2377585,rs2425044,rs242559,rs2427852,rs243332,rs2439737,rs2468532,rs2523990,rs2524204,rs2541640,rs2541677,rs2571445,rs2584350,rs2685130,rs2700902,rs2703636,rs2734419,rs2737245,rs2737265,rs2745349,rs2748425,rs2765041,rs2782225,rs2811972,rs28404733,rs28474889,rs28513325,rs2853203,rs2859621,rs28601761,rs28659908,rs2899319,rs2906140,rs2913974,rs2930883,rs2943650,rs2952293,rs2968478,rs2972581,rs2991971,rs2993262,rs3053386,rs3100052,rs3108962,rs3184504,rs330942,rs33954608,rs33969048,rs34011672,rs34012755,rs34151584,rs34191159,rs34211119,rs34245545,rs34259616,rs34324145,rs34363155,rs34378330,rs34449214,rs34477782,rs34483751,rs34592828,rs34595852,rs34664882,rs34690033,rs34756862,rs34764015,rs34797640,rs34806615,rs34850578,rs34875178,rs34884023,rs34950321,rs34968964,rs35003893,rs35096409,rs35099186,rs35115269,rs351988,rs35199438,rs35254404,rs35259020,rs35311767,rs35531439,rs35609705,rs356105,rs35630910,rs35639661,rs35675096,rs35722701,rs35788208,rs35827475,rs35913393,rs35934,rs359477,rs35964477,rs35971149,rs35997243,rs36050540,rs36064799,rs36072155,rs365309,rs369186418,rs371824358,rs372212227,rs372314521,rs3731859,rs375131378,rs3757853,rs376898975,rs376911010,rs3794738,rs3796517,rs3802548,rs3808576,rs3809627,rs3811444,rs3813356,rs3815455,rs3816988,rs3817621,rs3821705,rs3826229,rs3840984,rs386386678,rs3864106,rs388484,rs3890483,rs3893104,rs3893275,rs3896594,rs3933955,rs3935996,rs398105120,rs398474,rs3998628,rs4018180,rs4074448,rs412657,rs41274072,rs41300435,rs4147940,rs415064,rs415895,rs419208,rs430549,rs4319365,rs4385425,rs4524734,rs4606752,rs4611747,rs4665972,rs4709746,rs472486,rs4724860,rs4728335,rs4729260,rs4737010,rs4738141,rs4749126,rs4760619,rs4766578,rs4783055,rs4789452,rs4791,rs4807465,rs4810067,rs4853525,rs4877080,rs4906234,rs4941038,rs496908,rs4984815,rs507778,rs523522,rs527463211,rs528259074,rs530159671,rs533217053,rs535040323,rs539947600,rs541102729,rs544453779,rs547065676,rs547353809,rs548850890,rs549579958,rs550477355,rs553600342,rs554632176,rs556443619,rs55688751,rs55700285,rs55747707,rs557966248,rs55813792,rs55888547,rs559054,rs55920843,rs56043070,rs56080040,rs56104184,rs56116382,rs56130222,rs56133301,rs56142708,rs56159016,rs562212325,rs56225588,rs56282762,rs56340489,rs56361048,rs566629828,rs567292015,rs568125826,rs570223913,rs572243775,rs573380326,rs574440893,rs57467915,rs57481061,rs5752882,rs5754422,rs5763079,rs576886612,rs57792760,rs5784657,rs57996771,rs58221872,rs5835988,rs5863049,rs5865,rs58670779,rs5868014,rs5880242,rs588177,rs592423,rs59285639,rs59450344,rs59616136,rs59737081,rs59776887,rs59883166,rs599134,rs5997982,rs6018151,rs6040116,rs6045561,rs607203,rs60757417,rs6084653,rs60992881,rs61381724,rs6141743,rs61469632,rs6148453,rs6150565,rs615568,rs61665871,rs61678849,rs61731111,rs61745086,rs61751862,rs61752771,rs61806853,rs61823972,rs61830291,rs61850682,rs61855700,rs61955214,rs62355667,rs62466318,rs633185,rs6433921,rs6440091,rs644592,rs649729,rs6515865,rs6655282,rs66678311,rs667575,rs66833621,rs668887,rs6696923,rs66976655,rs6702040,rs6708784,rs6709815,rs67372909,rs6756513,rs6763925,rs68021656,rs68034047,rs68062772,rs6920965,rs6929796,rs696281,rs6986601,rs6997458,rs7001307,rs7010917,rs702634,rs7028191,rs706027,rs7078,rs7094843,rs7133378,rs71382075,rs718314,rs718515,rs7185949,rs7186310,rs7194649,rs71961113,rs7215815,rs7220504,rs7237102,rs72449396,rs7251031,rs7251505,rs7254114,rs72638986,rs72650673,rs72664303,rs72664324,rs72732487,rs72749982,rs72763141,rs72901753,rs72915668,rs7292939,rs72939920,rs72966926,rs7298509,rs72989401,rs72996113,rs73077175,rs7311160,rs73154884,rs73181516,rs7332,rs73449401,rs7346,rs73652622,rs7401414,rs74035509,rs7412,rs74180173,rs74401481,rs74505413,rs747792,rs74854988,rs75187262,rs753778,rs755342427,rs7561675,rs7609579,rs761059654,rs761075897,rs76459970,rs764726148,rs77021467,rs770222963,rs77136196,rs773011284,rs77350683,rs77547572,rs7761231,rs77822621,rs778387,rs7785898,rs7786877,rs77926279,rs78132593,rs78152188,rs781567,rs78241246,rs78429216,rs784487,rs7853365,rs78580402,rs78909033,rs7896547,rs7900144,rs79047930,rs7908745,rs79220007,rs7928927,rs79395932,rs7947631,rs7947874,rs79977579,rs80139154,rs8018493,rs8050500,rs8056338,rs8063657,rs8068544,rs8082605,rs8113613,rs8125560,rs812957,rs816888,rs8176059,rs826952,rs829402,rs837763,rs865603,rs869167739,rs875741,rs875742,rs879508109,rs880695,rs881485,rs8887,rs892090,rs916694,rs9267823,rs9278250,rs9296559,rs9303601,rs93075,rs932223,rs9349205,rs9375414,rs9392827,rs9402673,rs9423289,rs9470103,rs9486913,rs9503199,rs9535495,rs9616896,rs964184,rs9771075,rs9836291,rs987189531,rs989128,rs9914988,rs9915021,rs9920,rs9939914,rs9967367,rs998584
Self-reported math ability (MTAG)	751	rs10040865,rs10055216,rs10064431,rs10073038,rs1007966,rs10088255,rs10098073,rs10106406,rs1011392,rs10129426,rs10132779,rs1015438,rs1016162,rs10177638,rs10192369,rs10193498,rs1021469,rs10215015,rs10267100,rs1034811,rs10459501,rs10473629,rs10490840,rs10496632,rs10496816,rs10772657,rs10783018,rs10783299,rs10789442,rs10790313,rs10792472,rs10803194,rs10821080,rs1083845,rs10858334,rs10893002,rs10910953,rs10913420,rs10922907,rs10934989,rs10951155,rs1095461,rs10964221,rs10974399,rs10986157,rs10988775,rs10992806,rs11040813,rs1107960,rs11085020,rs11090045,rs1109088,rs11113011,rs11122142,rs11125163,rs11125949,rs11138947,rs111430023,rs11149581,rs111618480,rs11195949,rs11197841,rs111997645,rs112013645,rs11207177,rs11208742,rs11215126,rs11220776,rs112422823,rs11246851,rs112503449,rs113003693,rs1131017,rs113364618,rs113520408,rs113544820,rs114192810,rs1144709,rs114707880,rs11545169,rs1157317,rs11590190,rs11591860,rs116466121,rs116674558,rs1167827,rs11678980,rs11683207,rs11686508,rs11703813,rs11711542,rs117401122,rs11745123,rs117623407,rs11765189,rs11772444,rs117740768,rs11788926,rs11793831,rs11807366,rs118134876,rs11872713,rs1187769,rs11897383,rs11915747,rs11917431,rs11928535,rs11981179,rs12024115,rs12030690,rs12060706,rs12141365,rs1219460,rs12263258,rs12278740,rs12296530,rs12356045,rs12402227,rs12404086,rs12424607,rs1242889,rs12434396,rs12446589,rs12506698,rs12534506,rs1254299,rs12578279,rs12618898,rs12624433,rs1264191,rs12660096,rs12693853,rs12712784,rs12713008,rs12739596,rs12764593,rs12807250,rs12814443,rs12830284,rs12863981,rs12914495,rs1291817,rs12922678,rs12949956,rs12954483,rs12962980,rs12966221,rs12972995,rs13007371,rs13014796,rs13019313,rs13027493,rs13032427,rs130516,rs13054906,rs13115636,rs13165419,rs1317885,rs13184643,rs13188819,rs1322131,rs13253290,rs13259038,rs13270346,rs1327078,rs13280010,rs13280053,rs1328006,rs13286210,rs1329044,rs13327482,rs1333904,rs13361548,rs1337415,rs1343775,rs1344981,rs1345278,rs1350559,rs1352809,rs136293,rs137156,rs1384781,rs138866907,rs138915921,rs1392953,rs139453187,rs139481,rs1405238,rs1407855,rs1413422,rs1416822,rs1420253,rs142151479,rs142601917,rs143699161,rs143887446,rs143928419,rs145363329,rs1454256,rs146110680,rs1461583,rs1462163,rs1465875,rs146746174,rs1480795,rs148238535,rs1487445,rs1492014,rs149401731,rs149914551,rs149957,rs151186597,rs1545562,rs1562686,rs1567154,rs1576159,rs1614887,rs164926,rs165655,rs16837754,rs16948101,rs16950305,rs16970664,rs16978075,rs17043393,rs17048879,rs17090055,rs17091269,rs17097461,rs17133347,rs17151637,rs17161026,rs17184549,rs17245822,rs17250392,rs17346077,rs1737329,rs17404163,rs17431717,rs17492154,rs17499351,rs17608413,rs17669337,rs17687519,rs1771149,rs17716502,rs17748359,rs17759083,rs17808190,rs1790105,rs1792722,rs180001,rs1827540,rs1842413,rs1850751,rs1856765,rs1868912,rs187416346,rs187580,rs1876985,rs1883133,rs1893907,rs1930380,rs1939800,rs194369,rs1944386,rs1947213,rs1949226,rs1951627,rs195542,rs1956334,rs1986116,rs198806,rs1993408,rs2038210,rs2038506,rs2051935,rs2060337,rs2104598,rs2113453,rs2117762,rs211988,rs2154035,rs2155243,rs2159544,rs2164553,rs2177095,rs2181804,rs2193551,rs2199036,rs2200583,rs221013,rs2212723,rs2215893,rs2239647,rs2240621,rs2250660,rs2268127,rs2268894,rs227507,rs2279574,rs2291467,rs2291506,rs2305814,rs2309757,rs2314338,rs2355182,rs2398227,rs2400171,rs241558,rs2425847,rs2476733,rs2490395,rs2515919,rs2521230,rs2523587,rs2526398,rs2571249,rs2580779,rs258951,rs2599510,rs2601701,rs2629540,rs2630761,rs2631043,rs2642365,rs26443,rs2678897,rs2686335,rs2710691,rs2716036,rs2725371,rs2726513,rs2743465,rs2764261,rs2806519,rs2818988,rs28403253,rs28436846,rs2843800,rs28473311,rs28608151,rs2864034,rs2892827,rs2895917,rs2908425,rs2913445,rs2920861,rs2924810,rs2944772,rs2962438,rs2989868,rs2997341,rs3002284,rs303183,rs307914,rs308202,rs3087657,rs3101338,rs3110628,rs317056,rs321586,rs34116853,rs34226552,rs34438057,rs345736,rs34642662,rs34664079,rs34757410,rs34782622,rs34809912,rs34811474,rs34814382,rs34877519,rs35000814,rs35069269,rs35104491,rs35127411,rs35150875,rs35168133,rs35177116,rs35185444,rs35311109,rs35733856,rs35745455,rs35756579,rs36006524,rs36027134,rs3735634,rs3738952,rs3747631,rs3751667,rs3767297,rs3768480,rs3769312,rs3776005,rs3786712,rs3787823,rs3792142,rs3794621,rs3796320,rs3803689,rs3808964,rs3809634,rs382210,rs3823036,rs3848715,rs3856205,rs3856636,rs3858281,rs393155,rs3935792,rs395897,rs405321,rs41301394,rs41314284,rs4140762,rs4141410,rs42210,rs4233210,rs4262520,rs4354968,rs4372005,rs4380261,rs4382592,rs4396457,rs4396807,rs4406666,rs4490092,rs4507103,rs4537697,rs4567910,rs457161,rs4612664,rs4615814,rs4620568,rs4630700,rs4662236,rs4669634,rs4722407,rs4759640,rs4793836,rs483450,rs4837118,rs487404,rs4881316,rs4896504,rs4902961,rs4912763,rs4918796,rs4939208,rs4961398,rs4973598,rs4974375,rs498135,rs4985417,rs5017326,rs508196,rs518839,rs519989,rs537878,rs55634885,rs55681655,rs55802315,rs55897719,rs55901436,rs56044565,rs56164821,rs56206275,rs56217315,rs56237759,rs56249413,rs56323848,rs565348,rs56981934,rs57179003,rs57228804,rs57514868,rs5757673,rs57592469,rs5761793,rs58206417,rs58582466,rs58764043,rs58823914,rs58969255,rs59262126,rs59311588,rs59366013,rs59614505,rs6004882,rs6019860,rs6030819,rs604149,rs606393,rs60874983,rs6126015,rs6135385,rs61372148,rs613872,rs61499730,rs61781020,rs61816194,rs61874768,rs61959596,rs62023145,rs620558,rs62096518,rs62098054,rs62124708,rs62132014,rs62140695,rs62195997,rs62253383,rs62260764,rs62261481,rs62357862,rs62523388,rs6297,rs638542,rs641162,rs6432169,rs6444790,rs6456785,rs6457996,rs6467512,rs6477493,rs6492538,rs6505095,rs6509441,rs6518724,rs6545559,rs6546857,rs6557435,rs6559561,rs658912,rs66481224,rs6663751,rs6671009,rs6673652,rs66792787,rs66905828,rs66941101,rs6704768,rs6705511,rs6705514,rs6708046,rs6708545,rs6731373,rs6732189,rs6732465,rs674178,rs6784183,rs6787471,rs67881017,rs6798507,rs679866,rs6807782,rs6815422,rs6816002,rs6818100,rs6822283,rs6833433,rs6838265,rs6869910,rs6871374,rs6874665,rs6879040,rs688198,rs6885410,rs6896858,rs6896927,rs6913406,rs6914579,rs6922300,rs6925689,rs6951449,rs7001648,rs7013881,rs7036973,rs7079083,rs708915,rs7111153,rs7126821,rs7131440,rs7143840,rs7154769,rs7156431,rs71636784,rs71641008,rs7174138,rs7190,rs7196583,rs7197756,rs7197830,rs7200440,rs7212196,rs7236339,rs7240432,rs7253433,rs7254068,rs72746704,rs72766638,rs72768092,rs72771598,rs72776049,rs72799107,rs72827369,rs72843902,rs72845663,rs729210,rs72944032,rs73034263,rs73053559,rs73058705,rs73088360,rs731575,rs73176188,rs7321285,rs73581580,rs737902,rs738144,rs73831575,rs74419120,rs74443493,rs7445169,rs7447257,rs74640750,rs749694,rs7500242,rs7502214,rs75334297,rs7542009,rs7557793,rs7563270,rs7572661,rs75757892,rs757593,rs7581162,rs7582485,rs7583216,rs75973558,rs7597877,rs76000727,rs7603103,rs7638452,rs76403112,rs7642359,rs7653344,rs76577427,rs76586805,rs7659227,rs7671295,rs7672943,rs76729733,rs7691443,rs769789,rs77261131,rs7728402,rs77330849,rs77649854,rs77768193,rs7776974,rs77960,rs7798739,rs77989568,rs7803932,rs780927,rs7825157,rs78268384,rs78296773,rs7837523,rs78381888,rs7840525,rs78457311,rs784819,rs78498439,rs7857594,rs78737365,rs78760431,rs78765360,rs7919758,rs7921226,rs7928073,rs7934386,rs7963801,rs79713586,rs7997034,rs799791,rs8001810,rs80134320,rs801742,rs802456,rs8044082,rs8061082,rs8067165,rs8070260,rs8102502,rs8123919,rs81663,rs855614,rs8614,rs863006,rs875519,rs878756,rs882189,rs8823,rs912783,rs917813,rs9284262,rs9317213,rs9342115,rs9343861,rs9367942,rs9371883,rs9374757,rs9375403,rs9387711,rs944028,rs944433,rs944694,rs9513414,rs9516857,rs9521133,rs9521405,rs9527094,rs9538190,rs9544444,rs9556702,rs959894,rs9613472,rs9616914,rs9643911,rs9649194,rs9662392,rs9675612,rs968627,rs975303,rs9763743,rs978297,rs981033,rs9831663,rs9872276,rs9874646,rs9915356,rs9933476,rs9934011,rs9957365,rs9964831,rs9993636,rs9994759
Aspartate aminotransferase levels	749	rs10001545,rs1002436,rs1006985,rs10075805,rs1008897,rs10096191,rs1013304,rs10134101,rs10141892,rs10145626,rs10160744,rs10165093,rs1017908,rs10430828,rs1046080,rs1046271,rs10508544,rs10514883,rs1052238,rs10647217,rs10745495,rs10772556,rs1077834,rs10779511,rs10786156,rs10787429,rs10818772,rs10827785,rs10849448,rs10858828,rs10863565,rs10922478,rs10931283,rs10947487,rs11002301,rs11012618,rs11012732,rs11054848,rs11066301,rs11070802,rs11070841,rs11086005,rs11111146,rs11122450,rs111285143,rs111354213,rs111439397,rs11159247,rs11165099,rs11170319,rs11191839,rs11191840,rs11204725,rs112108707,rs112275793,rs11240351,rs11244035,rs11254509,rs11254661,rs112557269,rs11264341,rs112771035,rs112823114,rs112842947,rs11307875,rs11353836,rs113895159,rs114384494,rs114414096,rs1154416,rs11555039,rs11570094,rs11601507,rs116189765,rs11636600,rs11642015,rs11643959,rs11651658,rs116560015,rs11676369,rs11678685,rs116873087,rs116940641,rs11694650,rs11698868,rs11704551,rs11705312,rs11706136,rs11714574,rs1172128,rs117327520,rs117353933,rs117524772,rs117527803,rs117643180,rs11775297,rs117754255,rs11776511,rs117826724,rs118093992,rs118160793,rs118190473,rs11820589,rs11822813,rs11878604,rs11882796,rs11904602,rs11915472,rs11917680,rs11932940,rs11985640,rs11996133,rs12002094,rs1200503,rs12129745,rs12130231,rs12130314,rs12143966,rs12154498,rs12231737,rs12235416,rs12253147,rs12259191,rs123698,rs12406530,rs12413013,rs12451296,rs12463674,rs12473941,rs12489967,rs12500824,rs12536253,rs12544992,rs12547917,rs12549973,rs12593917,rs12601655,rs12613034,rs12671614,rs12715526,rs12779357,rs12799680,rs12804697,rs12806061,rs12876036,rs12889639,rs12904,rs12911748,rs1291212,rs12912703,rs12932751,rs12940684,rs12975366,rs12997625,rs13032148,rs13041792,rs13048365,rs13072540,rs13074711,rs13107325,rs13108218,rs13142655,rs13145218,rs13206446,rs13212562,rs1322599,rs132641,rs132642,rs132653,rs13289566,rs13290451,rs13294683,rs13322435,rs13389219,rs13395911,rs13434020,rs13439831,rs134489,rs138163581,rs138928071,rs1401454,rs140581697,rs140980078,rs141117801,rs1415700,rs141682912,rs142154732,rs142385484,rs142398992,rs143020014,rs143105156,rs143235698,rs143378550,rs143417884,rs143897511,rs144562710,rs144787122,rs145666097,rs146049867,rs146125856,rs147206915,rs148480921,rs149076262,rs1497406,rs150024976,rs151338042,rs151401,rs1514245,rs152048,rs1538385,rs1541098,rs1549578,rs155795,rs1600249,rs1625895,rs1674757,rs16917162,rs16942,rs17027173,rs17119056,rs17131607,rs17138478,rs17182246,rs17216080,rs17216525,rs17236494,rs17258904,rs17305868,rs17392871,rs17465850,rs1750304,rs17513937,rs1757224,rs17576323,rs1760940,rs17622517,rs17625540,rs17642548,rs17661538,rs17674290,rs17711997,rs17743415,rs17764730,rs1778792,rs17803745,rs17855739,rs1799938,rs1799949,rs1800759,rs1800978,rs1801689,rs1801690,rs1818782,rs1837095,rs184677890,rs188273166,rs1892510,rs189281248,rs1917368,rs193759,rs1938500,rs1945784,rs196210,rs1991321,rs199501,rs199880927,rs200395517,rs200950089,rs201532280,rs201989427,rs202220802,rs2053158,rs2062010,rs2070895,rs2137537,rs216141,rs217184,rs2181048,rs221057,rs2228226,rs2239222,rs2241339,rs2244492,rs2245407,rs2257150,rs2266788,rs2274224,rs2277998,rs2280401,rs2289125,rs2289702,rs2291160,rs2292238,rs2304069,rs2304130,rs231789,rs2356251,rs2357285,rs236651,rs236660,rs2367585,rs2376584,rs2394529,rs2412478,rs241597,rs2468175,rs2478571,rs2491438,rs2491441,rs2519093,rs2568207,rs2583435,rs2594973,rs2617170,rs2649748,rs2649749,rs267733,rs2678204,rs2688786,rs2693560,rs2734423,rs2738787,rs2778373,rs2800290,rs2841532,rs28446321,rs28456144,rs2862926,rs2862954,rs28650790,rs28671514,rs28678167,rs2880112,rs28860289,rs28929474,rs2898261,rs2910953,rs2921973,rs292580,rs292623,rs2943653,rs2943654,rs2954021,rs2954027,rs2954029,rs2954038,rs2970862,rs2980888,rs3010054,rs30386,rs30535,rs3096168,rs3135506,rs313839,rs31672,rs3176334,rs3185057,rs326217,rs33204,rs333947,rs33942389,rs33994795,rs339969,rs340025,rs34082903,rs34184354,rs34253857,rs34327759,rs34333163,rs34388845,rs34467936,rs34509802,rs34527101,rs34592089,rs34593439,rs34602481,rs34656207,rs34713552,rs34735131,rs348302,rs34843303,rs34878396,rs35029970,rs35064159,rs35064797,rs35075899,rs35186354,rs351978,rs35219728,rs35304341,rs35336081,rs35375032,rs35579431,rs35696875,rs35774774,rs35786788,rs35844852,rs36007872,rs36009281,rs36073428,rs36084354,rs36086195,rs36131846,rs36229491,rs367602857,rs370500810,rs370881286,rs371960809,rs373373,rs3735687,rs3739235,rs3748136,rs375034445,rs3758526,rs3758618,rs3782812,rs3798232,rs380731,rs3807865,rs3814184,rs3814420,rs3819170,rs3830041,rs3841628,rs3850625,rs397740339,rs398101356,rs412662,rs41276922,rs41277356,rs41289620,rs41302673,rs41308401,rs41318029,rs4135240,rs4135247,rs421491,rs4291154,rs4299376,rs4328758,rs4335445,rs4368212,rs439401,rs4394621,rs4485410,rs4547811,rs45489291,rs45507399,rs45524632,rs45587331,rs45600541,rs4563888,rs4598207,rs4624677,rs4638642,rs4666076,rs4671378,rs4679903,rs4681690,rs4684847,rs4717327,rs4722167,rs4753124,rs4766568,rs478683,rs4835265,rs483809,rs4841436,rs4845860,rs4849306,rs4869780,rs4871601,rs4880087,rs4905179,rs4919267,rs4937122,rs4940576,rs4940691,rs4963275,rs4976033,rs4979373,rs500802,rs5024318,rs503581,rs505922,rs507666,rs508196,rs5112,rs530083623,rs532703,rs533812,rs540730,rs549175393,rs55846720,rs55861089,rs56014508,rs56030777,rs56096309,rs56135405,rs56175344,rs56187503,rs56199187,rs56278220,rs56278466,rs56280142,rs56360131,rs569541320,rs569805,rs57256140,rs57326119,rs57457691,rs574839719,rs57508070,rs5751189,rs57866767,rs57909886,rs57939150,rs58228855,rs58377250,rs584007,rs58504358,rs58542926,rs59429148,rs6007600,rs6018185,rs6060278,rs6112930,rs61352607,rs61394864,rs6142209,rs61481821,rs61705577,rs61740658,rs61754230,rs61786981,rs61791109,rs61801010,rs61801160,rs61842261,rs61888762,rs61910685,rs62022941,rs62101232,rs62135450,rs62165726,rs62197345,rs62292950,rs62360691,rs62520290,rs62544382,rs6465116,rs6473252,rs653178,rs6541998,rs6546692,rs6547692,rs656933,rs6577596,rs657801,rs6589941,rs6591673,rs660173,rs6602187,rs6602904,rs6602909,rs662138,rs66520641,rs6678642,rs6689009,rs6694978,rs671,rs671275,rs6728590,rs6734238,rs6742283,rs6747874,rs6771541,rs677603,rs6779146,rs6795193,rs68177066,rs6834314,rs6840938,rs6888304,rs689122,rs6894249,rs6909128,rs6916318,rs6924861,rs693367,rs6938097,rs6938946,rs6997361,rs7007562,rs7018885,rs7020996,rs7025554,rs7032795,rs705699,rs7069535,rs7072901,rs7097660,rs71062788,rs7123576,rs7124681,rs71352239,rs71423566,rs7155922,rs71617149,rs71637794,rs7189522,rs7199358,rs7209484,rs7243073,rs7246479,rs7258937,rs72613567,rs7266553,rs72680100,rs72681869,rs72683923,rs72700826,rs72778956,rs72782503,rs72816437,rs72823013,rs72823014,rs72832517,rs72839768,rs72959041,rs73008942,rs73045226,rs7311319,rs73127565,rs7324648,rs73465029,rs73550818,rs738408,rs738409,rs738722,rs74093831,rs74134783,rs7430935,rs74367983,rs74421545,rs74450311,rs7481951,rs7488780,rs749112,rs749913156,rs75098626,rs75182702,rs75192040,rs75206071,rs75326651,rs75326924,rs754465,rs75483041,rs75592015,rs75699707,rs75759936,rs7587,rs75905671,rs76015644,rs76083778,rs7610095,rs76177059,rs763731423,rs76587220,rs7669911,rs76722284,rs76850691,rs7694290,rs7719910,rs77303550,rs7732930,rs773507,rs7740188,rs7744053,rs77498573,rs7776054,rs77781968,rs77826976,rs77849807,rs778599,rs77975607,rs779779810,rs780094,rs780096,rs7816713,rs7840329,rs7849280,rs78569621,rs7865362,rs78733180,rs78736203,rs78787582,rs78816858,rs78821961,rs7906425,rs79105258,rs79161397,rs7927472,rs79287178,rs79372177,rs79372732,rs79390766,rs79412885,rs79503460,rs7952141,rs7953031,rs7962509,rs7976853,rs79953286,rs80008789,rs80030866,rs80066701,rs80085481,rs8016418,rs80190095,rs8023703,rs8041057,rs8041181,rs8067056,rs8067305,rs8140836,rs8176279,rs8176685,rs821840,rs869202,rs876435,rs913455,rs9260127,rs9372475,rs9399137,rs941207,rs9512579,rs9577924,rs9616810,rs9625963,rs964184,rs9657643,rs9685555,rs9787369,rs983309,rs987469,rs9898,rs9911603,rs998584
Platelet distribution width	740	rs1001441,rs10029799,rs10048529,rs1006409,rs1011559036,rs10405462,rs10418205,rs10423719,rs10521149,rs10531957,rs10541015,rs10559647,rs1055973,rs1059196,rs1060431,rs10627982,rs10635713,rs10638925,rs10740118,rs10761215,rs10771511,rs10820606,rs10828363,rs10840293,rs10849408,rs10849448,rs10859834,rs10871643,rs10877030,rs10886430,rs10894986,rs10927053,rs10933152,rs109536,rs10954442,rs10956941,rs10964620,rs10970979,rs10971921,rs11030122,rs11056314,rs11062517,rs11065961,rs11071720,rs11077816,rs11082304,rs11083766,rs11086023,rs11102809,rs11120218,rs11121012,rs11124063,rs111449119,rs111456533,rs11168258,rs11190846,rs111941366,rs11204523,rs1121985,rs11235689,rs112360115,rs11259186,rs1126643,rs112875651,rs11307617,rs11326481,rs11332131,rs113720761,rs113884102,rs11421,rs11451044,rs114672190,rs114694170,rs11553699,rs11559982,rs11563,rs11576356,rs11598602,rs116169465,rs11620465,rs11625026,rs116274237,rs11646743,rs11653357,rs116539778,rs11669500,rs11675354,rs11676298,rs116778355,rs11684299,rs11686949,rs116920018,rs116940352,rs116957783,rs11696739,rs11705627,rs117068593,rs1171602,rs1172149,rs11731274,rs11734099,rs11765583,rs117672662,rs11769630,rs117748422,rs118146369,rs1182197,rs11822910,rs11937741,rs11993233,rs12041331,rs12051781,rs12094497,rs12124281,rs12128766,rs12209838,rs12267227,rs12302895,rs12378192,rs12405558,rs12445050,rs12447809,rs12452797,rs12485444,rs12535226,rs1263618,rs12741781,rs12753865,rs12881376,rs12917376,rs12938273,rs12940268,rs12982781,rs13033725,rs13045590,rs13097947,rs13107325,rs13164740,rs13213536,rs13221668,rs13224082,rs13233747,rs13259933,rs13270267,rs13320485,rs13335344,rs13357820,rs1339847,rs13424581,rs134567,rs135009,rs1367217,rs13720,rs138263,rs1388295,rs138898092,rs139113505,rs139141690,rs139199585,rs139224132,rs139459946,rs139473150,rs139596721,rs139636218,rs139846391,rs140220748,rs140397066,rs140426714,rs140884840,rs140999406,rs141084774,rs141089639,rs141152635,rs141190925,rs141207816,rs141887296,rs141960938,rs1420476,rs142550358,rs142680548,rs142696785,rs142711513,rs143331139,rs1436138,rs143811622,rs143926538,rs144019485,rs144101543,rs144173,rs1442330,rs144233266,rs144344009,rs144360277,rs144600858,rs145057384,rs145081564,rs145171343,rs145178147,rs145343339,rs145375841,rs145554793,rs145878042,rs145966800,rs146220228,rs1466733,rs1467464,rs1467510,rs146859437,rs147396945,rs1476096,rs147739461,rs147891151,rs148046963,rs148589938,rs148912074,rs149024142,rs149039920,rs149136706,rs149678861,rs149711393,rs1497401,rs150647904,rs150813342,rs151234,rs151349,rs151352,rs1532675,rs1536057,rs1552272,rs156355,rs156356,rs1565818,rs1569419,rs1613662,rs1660958,rs167374,rs1684053,rs16858093,rs16937003,rs17138723,rs1719285,rs1731993,rs1735546,rs174547,rs17572109,rs17581884,rs1769758,rs17708984,rs17762811,rs1797081,rs181853315,rs183218863,rs183401583,rs184314239,rs184977442,rs185645716,rs185898,rs186658310,rs1882,rs188761057,rs1914037,rs1980532,rs198851,rs199663871,rs1998174,rs200006483,rs200092657,rs200779045,rs200891,rs201192867,rs201253367,rs2013231,rs2014511,rs201738837,rs201760694,rs201831100,rs202055764,rs2022003,rs2028383,rs2038480,rs2043671,rs2057149,rs2082123,rs214053,rs214058,rs2141247,rs2165252,rs2167115,rs2227827,rs2238792,rs224063,rs2249250,rs2256040,rs2257081,rs2260997,rs2276854,rs2278613,rs2281721,rs229660,rs2298989,rs2315024,rs2326524,rs2326842,rs2327528,rs2328765,rs2364708,rs2365731,rs241443,rs2421986,rs2429511,rs2462506,rs2470893,rs2494979,rs2500220,rs2511241,rs2522188,rs254415,rs2546986,rs2636649,rs2662368,rs268,rs2709646,rs2723242,rs2737273,rs2743467,rs2761843,rs2767627,rs2780701,rs2784867,rs2802292,rs28360656,rs28366013,rs2857204,rs28628397,rs28671232,rs28759486,rs2901184,rs2901656,rs290995,rs2950393,rs2986010,rs3002416,rs3003574,rs3052195,rs329121,rs332516,rs333288,rs33959587,rs34086233,rs34141697,rs342293,rs342295,rs34234656,rs34258073,rs34265141,rs34320898,rs34338164,rs34351848,rs343829,rs34394231,rs34416903,rs34426467,rs34522012,rs34562262,rs34592828,rs34598164,rs34618286,rs34722895,rs34788172,rs34825628,rs34829163,rs34834842,rs34900354,rs35101890,rs35183041,rs35188965,rs35301716,rs35307761,rs35423927,rs35563401,rs35564315,rs35565630,rs3557,rs35864014,rs35870709,rs35914801,rs35977166,rs36094398,rs367569,rs369943525,rs370025470,rs374039502,rs3741156,rs3742003,rs3746661,rs3748136,rs3758253,rs3767812,rs3803906,rs3804749,rs3808894,rs3810354,rs3838166,rs3851179,rs3918226,rs3927404,rs3937015,rs397712573,rs40270,rs4029980,rs4099245,rs41273221,rs41284294,rs41298450,rs41303899,rs41307187,rs41315846,rs41563615,rs415895,rs416425,rs4236489,rs423718,rs4261913,rs4290286,rs4302704,rs4347561,rs438811,rs4400599,rs4425772,rs4432538,rs4468251,rs4514955,rs4529894,rs45488900,rs4555082,rs45563932,rs458699,rs459571,rs463312,rs4653092,rs4672528,rs4704834,rs4711890,rs4714958,rs4735333,rs4751648,rs4777602,rs4783181,rs4783186,rs4783189,rs4808304,rs4812056,rs4814776,rs4841097,rs4843185,rs4857914,rs4859470,rs4880075,rs489296,rs4907622,rs4910482,rs4966015,rs4968339,rs5030764,rs5112,rs530885291,rs531532863,rs533229216,rs536403690,rs538216963,rs538387289,rs541373378,rs542639033,rs543066687,rs543811905,rs545368698,rs547948198,rs549258056,rs552633,rs553096047,rs553749201,rs558916355,rs56008802,rs56043070,rs56062828,rs56094005,rs56151937,rs56175115,rs56337033,rs56340041,rs563519350,rs56405342,rs567885099,rs570885979,rs571971615,rs573155514,rs574551002,rs5745568,rs5756931,rs57680473,rs57688553,rs57785453,rs578092393,rs57843631,rs57912727,rs5808566,rs5810626,rs5816513,rs5841107,rs58787138,rs5893860,rs58966835,rs5898146,rs59508494,rs59616136,rs5980712,rs5997460,rs601081,rs60286666,rs60343814,rs604183,rs6052122,rs60609026,rs606552,rs60689780,rs6077396,rs6081819,rs61166126,rs6124259,rs61269268,rs6136489,rs61748681,rs61751198,rs61751937,rs61753528,rs61827378,rs61851769,rs61916664,rs61963337,rs61977313,rs62022924,rs62059826,rs62067167,rs62116961,rs62182760,rs62191340,rs62205396,rs62246446,rs62251088,rs62263809,rs62387962,rs62466318,rs62569223,rs636918,rs6425522,rs6427499,rs6453397,rs6505211,rs6547599,rs655029,rs6556405,rs664414,rs6650810,rs66530629,rs66716653,rs667805,rs6681480,rs6681849,rs66877117,rs6689125,rs66937127,rs6700673,rs671339,rs6746072,rs6756419,rs6759108,rs67808654,rs6784200,rs6789885,rs679149,rs6796837,rs6798870,rs6807029,rs685724,rs6868047,rs688157,rs688181,rs6905288,rs6905986,rs6912933,rs6914412,rs6928810,rs6939019,rs6940880,rs6961102,rs6972100,rs6974286,rs6993770,rs7024673,rs7068157,rs71003251,rs7103222,rs7107356,rs7127443,rs71304101,rs71427874,rs71458043,rs715,rs7170637,rs7180823,rs71826849,rs718515,rs7190551,rs7191868,rs72007288,rs7223165,rs72315235,rs72387598,rs7248710,rs7258029,rs72615558,rs72696011,rs72698722,rs7271240,rs72716951,rs72717751,rs72771512,rs72853828,rs72914576,rs72997616,rs73036519,rs73037168,rs73048339,rs73048966,rs73161772,rs73162998,rs73168819,rs73205708,rs73275566,rs733324,rs7389783,rs7404202,rs74142329,rs74638319,rs74676292,rs74847330,rs75219483,rs7526035,rs7528296,rs75375644,rs7537660,rs7546094,rs758410524,rs760719,rs76119016,rs76140469,rs763102039,rs7641175,rs7649045,rs76502274,rs76563408,rs76639840,rs76642326,rs76794875,rs76900683,rs76904272,rs76913697,rs7696969,rs77100396,rs77124424,rs7732063,rs773248042,rs7754915,rs7759613,rs7767288,rs7771547,rs7817124,rs78252854,rs78278054,rs78290674,rs78346539,rs78363913,rs785830,rs78648341,rs78909033,rs7896518,rs79067846,rs79079163,rs79322592,rs7940841,rs7943055,rs7949566,rs7958679,rs796007,rs79716587,rs7973618,rs79977579,rs8018968,rs8028182,rs8056420,rs8066620,rs8073060,rs8098454,rs8106212,rs8106542,rs812426,rs8124661,rs8126207,rs8139674,rs8176685,rs821367,rs850734,rs850736,rs888920,rs9356100,rs9372253,rs9391774,rs939574,rs942064,rs9471669,rs9473147,rs9494145,rs9534458,rs9534463,rs9549367,rs9549753,rs9557107,rs9591137,rs9610875,rs9612003,rs9616205,rs963986,rs964184,rs9807368,rs9895032,rs9908158,rs9908765,rs9920,rs9925477,rs9926137
Eosinophil percentage of white cells	737	rs1000005,rs10045577,rs1004870,rs10062687,rs10087637,rs10195713,rs1022745994,rs10230696,rs10239000,rs10283730,rs1036207,rs1036332,rs10401030,rs10411696,rs1042901,rs10455025,rs10556717,rs1057258,rs1057868,rs1059091,rs1059513,rs10626234,rs10650779,rs10687319,rs10699671,rs10733062,rs10753280,rs10795656,rs10795791,rs10810657,rs10815397,rs10822073,rs10844682,rs10849022,rs10849448,rs10875357,rs10876864,rs10893844,rs10906913,rs10934578,rs10956403,rs10957978,rs10982456,rs1099448,rs10995240,rs10998535,rs11021232,rs11078770,rs1109151,rs11105213,rs1111180,rs11121854,rs11124066,rs11127153,rs111386720,rs111536497,rs111584145,rs111678491,rs11204682,rs112097551,rs112103921,rs11221351,rs11236813,rs112401631,rs11242709,rs11245962,rs11246068,rs112490789,rs11253530,rs11255975,rs112572441,rs112612237,rs11264303,rs113028056,rs11317778,rs1131896,rs11327184,rs11336847,rs113473633,rs113604586,rs11371152,rs114269697,rs11465254,rs11465296,rs114741563,rs114743735,rs11555542,rs11577318,rs115820364,rs11583398,rs11588625,rs11613704,rs11648221,rs116588314,rs11667325,rs11669910,rs11679889,rs11684564,rs11697371,rs1170439,rs11739101,rs117407105,rs11758377,rs117683492,rs117710327,rs117868203,rs11806839,rs118174290,rs11880023,rs11885668,rs11931711,rs11965257,rs12142086,rs1214598,rs12150045,rs12152276,rs12190067,rs12208103,rs12274192,rs12293898,rs12338765,rs1234214,rs12354914,rs12408934,rs12413578,rs12413946,rs12454835,rs12483051,rs12515180,rs12538988,rs12545733,rs1257192,rs12577643,rs12599918,rs12619285,rs12662618,rs12663543,rs12705849,rs12707240,rs12722547,rs12820863,rs12828755,rs12861824,rs12892722,rs1289273,rs12913266,rs12925999,rs12943633,rs12952581,rs12960082,rs12978678,rs13007211,rs13023767,rs13056815,rs13062095,rs13073683,rs13090941,rs13097407,rs13107325,rs13139941,rs13192740,rs13223928,rs13226583,rs13231262,rs13353194,rs137955,rs138038919,rs1381274,rs138346219,rs138742290,rs138916184,rs139847855,rs139939228,rs140074,rs1401884,rs140221307,rs140948517,rs141147061,rs141154688,rs141405779,rs141498873,rs141903485,rs142410722,rs143175787,rs143926538,rs144926207,rs145489195,rs145697747,rs145947882,rs146587548,rs147065162,rs147081589,rs147117699,rs147453535,rs147934515,rs1485292,rs148803332,rs149045797,rs149136588,rs149206763,rs149225394,rs1493935,rs149990982,rs150221602,rs150282133,rs150359563,rs150547831,rs150640087,rs150813342,rs1533299,rs155583,rs1557550,rs1565186,rs1569209,rs1577218,rs1586068,rs1598927,rs159963,rs1611141,rs1630916,rs163897,rs1655558,rs1689510,rs16895831,rs1695315,rs17005891,rs17175830,rs17191797,rs17212146,rs17293632,rs17428931,rs174594,rs17482472,rs17484848,rs175705,rs17622517,rs17668272,rs1775554,rs17758695,rs17764723,rs17781283,rs17834140,rs17878498,rs1800888,rs1805741,rs1828803,rs1837253,rs1838149,rs185405908,rs186344461,rs1882,rs1888909,rs1893958,rs189806022,rs1912580,rs191451841,rs191674933,rs1983170,rs1991042,rs199527736,rs199844134,rs199897763,rs200760632,rs200856670,rs2009130,rs2009624,rs201015026,rs2010672,rs201562238,rs201798,rs201970744,rs202126107,rs202220108,rs2062010,rs2065633,rs2066590,rs2070107,rs2078179,rs2100382,rs210143,rs2106450,rs2115536,rs212401,rs2144827,rs2147904,rs2158799,rs2160783,rs2180086,rs2182885,rs2223043,rs2223286,rs2228467,rs2228570,rs2229586,rs2230624,rs2239354,rs2239633,rs2242886,rs2248116,rs2248300,rs2281525,rs2283865,rs228953,rs2290608,rs2290610,rs2298632,rs2302006,rs2348180,rs2381416,rs2388714,rs244689,rs2523677,rs2579500,rs258756,rs25884,rs2604911,rs2654189,rs2665558,rs2673803,rs2702968,rs270418,rs2706345,rs2715275,rs27438,rs2793925,rs2797305,rs2806044,rs2807743,rs2834684,rs2834787,rs2835718,rs28366036,rs28373672,rs28383314,rs2847224,rs28475163,rs2853677,rs28567906,rs2856816,rs28649190,rs2868829,rs28746814,rs28749130,rs2893907,rs2960422,rs2979256,rs3003334,rs3006802,rs301157,rs3024664,rs3024971,rs3027476,rs3093479,rs3218251,rs34005895,rs34020101,rs34025520,rs34063378,rs34064757,rs34091203,rs34108746,rs34149660,rs34173062,rs34210653,rs34226255,rs34242990,rs34290285,rs34296038,rs34312547,rs34317837,rs34332679,rs34439695,rs34448954,rs34452960,rs34495,rs34554744,rs34666276,rs346835,rs34698825,rs34920939,rs34977459,rs34986765,rs35018941,rs35030093,rs35032408,rs35040684,rs35105391,rs35249183,rs35297201,rs35301423,rs35409523,rs35438341,rs35589428,rs35673255,rs35688352,rs35740288,rs35810240,rs35914442,rs35979828,rs360124,rs36058533,rs36084354,rs36085856,rs36229146,rs370569753,rs371212078,rs372518971,rs3742704,rs374372356,rs3746072,rs3755397,rs3771180,rs3780378,rs3781466,rs3781888,rs3785356,rs3802597,rs3810328,rs3812316,rs3826008,rs3858607,rs3859154,rs3862006,rs3867477,rs3917932,rs391875,rs3925331,rs395892,rs410867,rs4116669,rs412884,rs4149909,rs42043,rs4236746,rs4240624,rs4240927,rs4253755,rs4279,rs4328821,rs4360170,rs4361609,rs4487717,rs4491847,rs45577137,rs4578769,rs4581298,rs4594881,rs460182,rs460888,rs4618204,rs4624119,rs4645881,rs4675360,rs4703730,rs4713899,rs4714598,rs4714599,rs4727027,rs4733063,rs4733817,rs474247,rs4760,rs476012,rs4760384,rs4777294,rs4785903,rs4787951,rs4802399,rs4807542,rs4807612,rs4817554,rs4848100,rs4870,rs4871849,rs4908834,rs4924544,rs4930152,rs4931002,rs4933152,rs4937323,rs4937324,rs496475,rs4971044,rs4973659,rs5011652,rs5019870,rs511515,rs513973,rs518867,rs528167451,rs530454918,rs531025555,rs531660643,rs532553681,rs532569968,rs533650628,rs535680968,rs539299744,rs540653847,rs542618547,rs543929820,rs546525796,rs551517,rs553827153,rs553901631,rs55713716,rs55909515,rs56020376,rs56034708,rs56117721,rs56235204,rs56280896,rs562825263,rs56320921,rs56330463,rs569620730,rs570762793,rs570794153,rs571547192,rs572643200,rs5742913,rs57633475,rs577932181,rs57819604,rs57834782,rs582297,rs5833013,rs584001,rs5845323,rs58574691,rs5886095,rs59430313,rs5989600,rs6002333,rs6013210,rs6017247,rs60175411,rs6021268,rs604255,rs605642,rs60600003,rs6080761,rs6126042,rs6141755,rs6147688,rs61612642,rs61731111,rs61751198,rs61840192,rs61894547,rs61975764,rs61988304,rs62003261,rs62006172,rs62043313,rs62086903,rs62105489,rs62111681,rs62136099,rs62324212,rs62408225,rs62477649,rs637571,rs6427756,rs6430597,rs6446959,rs6511046,rs653178,rs6556313,rs6563842,rs6568466,rs6572878,rs6573020,rs6580586,rs6596834,rs6601450,rs664846,rs66505542,rs6672031,rs6684992,rs66922517,rs67326386,rs67378703,rs6750754,rs67614146,rs67654984,rs677665,rs6782812,rs6789211,rs6795177,rs68190844,rs6827756,rs6836610,rs689274,rs6955702,rs6969965,rs6975036,rs7061210,rs7080536,rs7098710,rs7109587,rs71118474,rs7119563,rs7135535,rs7137828,rs71463523,rs715,rs7174445,rs7192652,rs7201518,rs7203459,rs72138724,rs7252428,rs7277157,rs72782676,rs72834751,rs72836346,rs7288670,rs72901750,rs72992130,rs73072483,rs73078622,rs73176930,rs73289263,rs734674,rs7349623,rs74035506,rs7423615,rs743002,rs74431709,rs74480102,rs74586549,rs74628114,rs747719483,rs74821481,rs749891445,rs75056698,rs75107793,rs752474,rs75303099,rs7532748,rs756625282,rs7569084,rs76022305,rs760517,rs760805,rs7615916,rs76179738,rs7618405,rs762679,rs762810,rs76311067,rs7646283,rs76502292,rs76643909,rs76704408,rs7674870,rs770450501,rs7705013,rs7705526,rs7760951,rs776509440,rs777616140,rs7786619,rs77959102,rs77962418,rs77972916,rs7809058,rs7840212,rs7846314,rs78534766,rs78537674,rs7869321,rs7897422,rs78976775,rs789862,rs79060196,rs7918084,rs7936323,rs7939912,rs796362736,rs79754744,rs797680,rs7979418,rs7986114,rs8,rs80109907,rs8020739,rs8026803,rs80271829,rs8044535,rs8046011,rs8064871,rs8086404,rs8129030,rs8133101,rs815577,rs8180991,rs905670,rs908975,rs912131,rs9268671,rs928736,rs9289330,rs9297718,rs930579,rs9313497,rs9330638,rs9376716,rs9378249,rs9380142,rs9399978,rs9402682,rs942017,rs9504361,rs9532434,rs9533096,rs9594770,rs9600233,rs9600235,rs960709,rs9704108,rs9800506,rs9807989,rs9814893,rs9815874,rs9815974,rs9852648,rs9868582,rs9880192,rs9906974,rs9922570,rs9927527,rs9949291,rs9974367,rs9990220,rs9992667
Reticulocyte count	732	rs10028187,rs10067881,rs10068787,rs10075612,rs10172311,rs10189015,rs1020446,rs10206196,rs1046321,rs10550124,rs10649609,rs10740497,rs1076872,rs10773049,rs10798893,rs10816570,rs10818963,rs10828725,rs10840129,rs10848,rs10851925,rs10854127,rs10863511,rs10876448,rs10882273,rs10885531,rs10888263,rs10899551,rs10900585,rs10910028,rs10915225,rs10923397,rs10941407,rs10947997,rs10954464,rs10998832,rs11014296,rs11021221,rs11042596,rs11048456,rs1105889,rs1107910,rs11079718,rs11118310,rs111326718,rs11145376,rs11153171,rs11160752,rs111631066,rs11175421,rs111885617,rs111932385,rs111981233,rs112233623,rs11246043,rs11248853,rs112635299,rs112875651,rs11298204,rs11299878,rs113131010,rs113215092,rs11325450,rs113267280,rs11330143,rs11339398,rs11356507,rs11359909,rs113630867,rs113756602,rs113809617,rs11383739,rs114247628,rs114309882,rs11438927,rs115067791,rs115421711,rs11545157,rs11547731,rs11553699,rs11568904,rs115730158,rs115793642,rs11587735,rs11601694,rs11605647,rs116100695,rs11627531,rs11638477,rs11658587,rs116596081,rs116734477,rs11678584,rs11683202,rs116843064,rs11687457,rs11688682,rs116896792,rs117064827,rs117111916,rs1172147,rs117261995,rs11735662,rs117370443,rs11744663,rs117553902,rs1175550,rs117618575,rs117706710,rs117747069,rs1177803,rs11783469,rs11785093,rs118035855,rs11851199,rs11961190,rs1203833,rs12140703,rs12158292,rs1217362,rs12200266,rs12210538,rs12239179,rs1229984,rs12334659,rs12350739,rs12376511,rs12400785,rs12427685,rs12442376,rs12445050,rs12449858,rs12454712,rs12472790,rs12476527,rs12489828,rs12514956,rs12544332,rs12550646,rs12555291,rs12600858,rs12602,rs1260326,rs1260606,rs12632003,rs12636078,rs1264622,rs1265075,rs12702029,rs12747143,rs12876143,rs12878001,rs12893668,rs12904669,rs12917944,rs12945851,rs12950047,rs12985393,rs13043612,rs13097316,rs13101482,rs13259960,rs13260471,rs13272659,rs13306775,rs13306780,rs13333358,rs1333991,rs1339847,rs13447390,rs1354034,rs13702,rs139141690,rs139491786,rs140271614,rs140446749,rs140522,rs140594952,rs141119689,rs141165119,rs141274831,rs141332233,rs141520461,rs1416218,rs142414016,rs142500391,rs142550358,rs142626656,rs1427669,rs1434282,rs143745938,rs143951742,rs144120533,rs144609065,rs145589976,rs145910606,rs146563863,rs146771786,rs146879704,rs147049568,rs147133967,rs147324647,rs147352336,rs1474865,rs1475718,rs1476171,rs147649347,rs147764722,rs148280884,rs149092047,rs149489081,rs149698066,rs149794144,rs149900590,rs149914551,rs1499280,rs1499363,rs150090666,rs150221884,rs1505307,rs150813342,rs1609909,rs1611579,rs1616534,rs1648855,rs1671152,rs1683587,rs169382,rs1694068,rs16956707,rs16995255,rs17061503,rs17182090,rs17220872,rs17272694,rs17292733,rs17298829,rs1741464,rs17423390,rs174529,rs17462893,rs17472529,rs17476364,rs17592366,rs17622656,rs1765003,rs1765006,rs17710008,rs17862367,rs1799945,rs1800435,rs1800562,rs181347,rs182898363,rs183966199,rs184354242,rs185901280,rs186876435,rs188132769,rs1883932,rs188468174,rs188522023,rs1891058,rs189480455,rs191148279,rs193141147,rs1936799,rs199795230,rs200513066,rs200830867,rs200964278,rs201220420,rs201335410,rs201514157,rs201667812,rs202127176,rs2021511,rs2022003,rs2022065,rs2038700,rs2071596,rs2071646,rs2072671,rs2076085,rs2116942,rs2145943,rs2159607,rs2190504,rs2227930,rs2244625,rs2247396,rs2247856,rs225245,rs2274558,rs2295125,rs229674,rs2304527,rs230540,rs2306363,rs2347696,rs2361710,rs2377585,rs2392186,rs2427852,rs2439737,rs2516686,rs2517720,rs2520096,rs2541640,rs2595583,rs2685130,rs2700902,rs2703636,rs2737245,rs2737265,rs2742973,rs2748425,rs2762465,rs2783019,rs2800703,rs28366179,rs28404733,rs28430759,rs28438856,rs2848649,rs28513325,rs2853203,rs2857078,rs28601761,rs28693921,rs2899319,rs2913962,rs2930883,rs2952289,rs2968478,rs3078352,rs3087969,rs3094650,rs3108962,rs3111637,rs3169166,rs3184504,rs3216778,rs330946,rs33966734,rs33969048,rs34083426,rs34101855,rs34191159,rs34245545,rs34259616,rs34343821,rs34363155,rs34449214,rs34477782,rs344812,rs34557412,rs34592828,rs34630031,rs34664882,rs347519,rs34772376,rs34794906,rs34818954,rs34850578,rs34935660,rs34939651,rs34950321,rs34968964,rs35115269,rs35130743,rs351988,rs35199438,rs35237755,rs35254404,rs35259020,rs35352013,rs35359468,rs35526541,rs35565902,rs35578928,rs35609705,rs35630910,rs35639661,rs35697782,rs35722701,rs35735865,rs35788208,rs35817974,rs35913393,rs35934,rs359477,rs35964477,rs35971149,rs36023504,rs36027301,rs36050540,rs36072155,rs36225153,rs369186418,rs371617997,rs371824358,rs372314521,rs3748136,rs3764361,rs376477778,rs376650813,rs376898975,rs376911010,rs378974,rs3796028,rs3809627,rs3813356,rs3815455,rs3817621,rs3832127,rs3840984,rs3853757,rs3865444,rs3896594,rs3933955,rs3934487,rs3935996,rs397816850,rs397854207,rs398105120,rs406658,rs41282676,rs415064,rs415895,rs4251739,rs4312035,rs435964,rs4385425,rs4402166,rs45541434,rs4606752,rs4611747,rs4665972,rs4709746,rs472486,rs4724860,rs4737010,rs4738141,rs4767902,rs4778581,rs4789452,rs4791,rs4801778,rs4806103,rs4810067,rs4821764,rs4821935,rs4853525,rs4925748,rs492699,rs4944832,rs4983590,rs4984815,rs505922,rs527463211,rs528505236,rs530159671,rs530685161,rs533217053,rs535040323,rs541102729,rs544220997,rs544453779,rs547353809,rs549579958,rs550477355,rs551118,rs553600342,rs554743,rs55650691,rs55688751,rs55709800,rs557213785,rs55747707,rs557966248,rs55827343,rs55888547,rs55920843,rs559788767,rs56036119,rs56043070,rs56080040,rs56104184,rs56116382,rs56130222,rs56142708,rs56159016,rs561823900,rs562212325,rs56255629,rs56282762,rs562832939,rs56339712,rs56361048,rs566629828,rs56979318,rs570223913,rs571133,rs572182531,rs572243775,rs574440893,rs57466243,rs57467915,rs57481061,rs5752973,rs5763079,rs576886612,rs577217250,rs5775440,rs5781151,rs57812361,rs57996771,rs58005484,rs58120907,rs58196315,rs58221872,rs5835988,rs5839154,rs5865,rs5868014,rs5880242,rs5918077,rs5918137,rs592423,rs59616136,rs59737081,rs59883166,rs599134,rs6014993,rs6018151,rs6040116,rs6045561,rs607203,rs60757417,rs6084653,rs60931638,rs6124765,rs61469632,rs6150565,rs61665871,rs61678849,rs61744929,rs61745086,rs61751862,rs61752771,rs61850682,rs61955214,rs61998254,rs62070183,rs62271373,rs62422590,rs62466318,rs62547238,rs62573167,rs634454,rs6440091,rs644592,rs6489698,rs6495287,rs6592965,rs66533066,rs6664244,rs66678311,rs667575,rs66793829,rs66833621,rs668887,rs6696923,rs66976655,rs6700597,rs6702040,rs6709815,rs6711710,rs6748657,rs6756513,rs68034047,rs68062772,rs6912255,rs6929796,rs6954446,rs696281,rs6986601,rs6997458,rs7001307,rs7001864,rs702634,rs7028191,rs706027,rs7078,rs7094843,rs710218,rs71196763,rs71304906,rs7133378,rs71378803,rs71382075,rs718314,rs7185949,rs7186310,rs7187994,rs7194649,rs71961113,rs7219520,rs7220504,rs7221322,rs72405174,rs72449396,rs7251031,rs7251505,rs72638986,rs72650673,rs72664303,rs72664324,rs72731535,rs72763113,rs72787730,rs72843867,rs72901753,rs72901758,rs7292939,rs72939920,rs72966926,rs7298509,rs72989401,rs72996113,rs7311160,rs7314031,rs73154884,rs73208061,rs73225807,rs732526,rs7357039,rs73652622,rs7383388,rs73928486,rs74035509,rs7412,rs74180173,rs7432379,rs74417235,rs74505413,rs75025690,rs75077214,rs7520050,rs7527758,rs754730014,rs7548606,rs7561675,rs7571554,rs7572278,rs7573782,rs75759008,rs76073588,rs7609579,rs761059654,rs761269475,rs76160849,rs7616201,rs762679,rs7654263,rs766420,rs7687559,rs7692976,rs770222963,rs7710385,rs77136196,rs77209743,rs77350683,rs7736576,rs7754626,rs77547572,rs77822621,rs778387,rs77926279,rs780142,rs78152188,rs7816345,rs784487,rs78580402,rs7908745,rs79220007,rs7928927,rs79349787,rs79977579,rs80078371,rs8013143,rs8050500,rs8055912,rs8063657,rs8068544,rs8082605,rs8176747,rs8208,rs855791,rs869167739,rs875153,rs875741,rs875742,rs879508109,rs881485,rs892090,rs916694,rs925228,rs9270493,rs9271406,rs9325435,rs9332470,rs9349205,rs9369695,rs9375414,rs9385695,rs9392441,rs9392827,rs9402673,rs9503199,rs9535495,rs964184,rs9739640,rs9818758,rs987189531,rs9890200,rs9920,rs9939914,rs9967367,rs997283,rs998584
High light scatter reticulocyte percentage of red cells	729	rs10028187,rs10039206,rs10067280,rs10067881,rs10068787,rs10075612,rs10088627,rs10172311,rs10226458,rs1023243,rs10281146,rs1036230,rs10408351,rs10421472,rs1046321,rs1065853,rs10708242,rs10716631,rs10750766,rs10758656,rs1076872,rs10769966,rs10816570,rs10823395,rs10828725,rs10832252,rs10851925,rs10910028,rs10911456,rs10911457,rs10915225,rs10923397,rs11021221,rs11077783,rs11118304,rs111318529,rs111373852,rs11160752,rs111631066,rs11175421,rs111932385,rs112056543,rs112134293,rs112233623,rs112375200,rs112477875,rs112563712,rs112635299,rs1128249,rs112875651,rs1129393,rs11298204,rs11305733,rs11325774,rs11352199,rs113525195,rs11359909,rs113635136,rs113700287,rs113809617,rs113993396,rs11411545,rs11429307,rs114309882,rs1143676,rs11438927,rs11451044,rs114816829,rs1151786,rs11541192,rs115421711,rs11547731,rs11553699,rs11568904,rs115730158,rs115806594,rs11587735,rs11589186,rs1159649,rs11605647,rs116100695,rs116113631,rs11625865,rs11626438,rs11627485,rs11672387,rs116734477,rs11678584,rs116843064,rs116896792,rs117064827,rs117111916,rs11724009,rs117265681,rs11735662,rs117370443,rs11744663,rs11746555,rs117553902,rs1175550,rs117706710,rs117747069,rs11775886,rs1177803,rs117963839,rs11797190,rs11810751,rs11925247,rs1193,rs11961190,rs11961980,rs11967684,rs1203833,rs12050884,rs12185734,rs12210538,rs12212092,rs1229984,rs1230003,rs12350739,rs12400785,rs12449858,rs12454712,rs12550646,rs12555291,rs12567976,rs12568930,rs12602,rs1260326,rs12632003,rs12819994,rs12876143,rs12878001,rs12904669,rs12920732,rs12939056,rs12973221,rs12983058,rs12985393,rs12992152,rs13020322,rs13062809,rs131656,rs13245024,rs13272659,rs13284054,rs13300853,rs13306775,rs13306780,rs1339847,rs1351266,rs1354034,rs13702,rs138308793,rs138645938,rs139141690,rs139906758,rs140271614,rs140297755,rs140446749,rs140522,rs140594952,rs141119689,rs141520461,rs142414016,rs142500391,rs142550358,rs142607265,rs142626656,rs1434282,rs143702978,rs143951742,rs144120533,rs144215134,rs144461822,rs144609065,rs145224266,rs145910606,rs145980981,rs146078716,rs146771786,rs146783254,rs147049568,rs147133967,rs147324647,rs147537141,rs1475718,rs147649347,rs1476576,rs147707926,rs147764722,rs147858478,rs148280884,rs148311724,rs148371753,rs149000560,rs149290349,rs149489081,rs149698066,rs149794144,rs149900590,rs149914551,rs1499280,rs150221884,rs150813342,rs1546723,rs1555272,rs1573296,rs1609909,rs1619667,rs1630688,rs1648855,rs1665272,rs1683587,rs16956707,rs17220872,rs17248895,rs17272694,rs17423390,rs17462893,rs17472529,rs17476364,rs17526078,rs17592366,rs17646402,rs17710008,rs1772976,rs1776050,rs17780981,rs17853159,rs1800435,rs181347,rs184354242,rs185901280,rs188132769,rs1883932,rs189480455,rs191148279,rs1983891,rs1985927,rs198851,rs1997814,rs200434675,rs2004925,rs200622087,rs200752500,rs200964278,rs201335410,rs201514157,rs201628016,rs202127176,rs2022003,rs2022065,rs2044062,rs2070118,rs2071646,rs2076085,rs2105943,rs2116942,rs2145270,rs2145943,rs2159607,rs218265,rs2190504,rs2244625,rs2250106,rs225245,rs2267137,rs2274558,rs2275516,rs2289731,rs2290893,rs2295125,rs229674,rs2304300,rs230503,rs2308253,rs2347696,rs2361710,rs2376584,rs2377585,rs2425044,rs2427852,rs243332,rs2468532,rs2523990,rs2524204,rs2541640,rs2571445,rs2584350,rs2685130,rs2700902,rs2703636,rs2737252,rs2737265,rs2745349,rs2748424,rs2782225,rs2811972,rs28404733,rs28430759,rs28474889,rs28513325,rs28659908,rs2894281,rs2899319,rs2906140,rs2913974,rs2926772,rs2930883,rs2952293,rs2965298,rs2972581,rs3053386,rs3094650,rs312824,rs314460,rs3184504,rs3207555,rs330942,rs33954608,rs33969048,rs34012755,rs34151584,rs34191159,rs34211119,rs34245545,rs34259616,rs34324145,rs34363155,rs34370846,rs34449214,rs34483751,rs34579290,rs34592828,rs34664047,rs34664882,rs34690033,rs34756862,rs34764015,rs34772376,rs34797640,rs34850578,rs34875178,rs34950321,rs34968964,rs35003893,rs35006844,rs35096409,rs351101,rs35112940,rs35115269,rs35199438,rs35259020,rs35311767,rs35352013,rs35531439,rs35609705,rs356105,rs35639661,rs35675096,rs35685453,rs35722701,rs35739012,rs35783812,rs35788208,rs35827475,rs35913393,rs35934,rs359477,rs35964477,rs35971149,rs35997243,rs35998524,rs36050540,rs36064799,rs36072155,rs36075092,rs368865,rs369186418,rs372212227,rs372314521,rs3747580,rs3748136,rs3757853,rs376898975,rs376911010,rs377351806,rs3794738,rs3796517,rs3808576,rs3811444,rs3813356,rs3816988,rs3821705,rs3840984,rs3847126,rs3853757,rs386386678,rs3864106,rs388484,rs3893104,rs3893275,rs3896594,rs3933955,rs3935996,rs397731217,rs397773316,rs397826789,rs398105120,rs398474,rs3998628,rs4074448,rs41300435,rs4147940,rs415064,rs415895,rs419208,rs4282028,rs430549,rs4319365,rs4323050,rs4385425,rs4400674,rs440932,rs45610331,rs4611747,rs4709746,rs4711750,rs472486,rs4724860,rs4728335,rs4729260,rs4731122,rs4737010,rs4738141,rs4749125,rs4766578,rs4767902,rs4783055,rs4789452,rs4796622,rs4853525,rs4877080,rs4900550,rs4930011,rs4948645,rs496908,rs4984815,rs507778,rs527463211,rs530418693,rs532398216,rs533217053,rs535040323,rs540446851,rs541102729,rs544453779,rs547353809,rs549579958,rs550477355,rs553600342,rs554380258,rs554631314,rs554632176,rs556234993,rs556443619,rs55650691,rs55664914,rs55688751,rs55705705,rs55747707,rs55794899,rs557966248,rs55813792,rs55827343,rs55888547,rs559054,rs55920843,rs56036119,rs56080040,rs56104184,rs56130222,rs56142708,rs56159016,rs56225588,rs56235204,rs56282762,rs564636753,rs566629828,rs568020,rs568311635,rs570223913,rs57049475,rs572243775,rs57467915,rs57481061,rs5752882,rs5754422,rs5763079,rs576886612,rs5773126,rs57732760,rs5775440,rs57792760,rs57996771,rs5808964,rs58221872,rs58356259,rs5835988,rs58503347,rs5852196,rs5863049,rs5865,rs5868014,rs58785784,rs5880242,rs588177,rs5918137,rs592423,rs59285639,rs59450344,rs59616136,rs59737081,rs59776887,rs59883166,rs599134,rs5997982,rs6018151,rs6040116,rs607203,rs60757417,rs6084646,rs6084653,rs60992881,rs61221361,rs6136493,rs61381724,rs6141743,rs61469632,rs6148453,rs6150565,rs615568,rs61665871,rs61678849,rs61731111,rs61745086,rs61751862,rs61752771,rs61806853,rs61830291,rs61850682,rs61955214,rs62355667,rs62368409,rs62466318,rs62482241,rs62552898,rs633185,rs6433921,rs6456420,rs649729,rs6600233,rs66464442,rs6655282,rs6657284,rs66678311,rs66682515,rs66712908,rs667575,rs66833621,rs668887,rs66976655,rs6708784,rs67439138,rs6763925,rs68021656,rs68034047,rs68062772,rs6806407,rs6864478,rs6922416,rs6929796,rs696281,rs6986601,rs6997458,rs7001307,rs702634,rs7028191,rs706027,rs7078,rs7094843,rs7095034,rs7095953,rs7101940,rs7108738,rs7133378,rs71382075,rs71658797,rs718314,rs7185949,rs7186310,rs7194649,rs71961113,rs7215815,rs7237102,rs72405174,rs72449396,rs7251031,rs7251505,rs7254114,rs72638986,rs72650673,rs7266,rs72664303,rs72664324,rs72763141,rs72836346,rs72901753,rs72901758,rs72915668,rs72966926,rs7298509,rs72989401,rs72996113,rs73077175,rs73154884,rs73181516,rs732527,rs7326822,rs735120,rs73652622,rs7401414,rs7412,rs74180173,rs7424096,rs74401481,rs74505413,rs7470605,rs747792,rs74854988,rs75025690,rs75187262,rs75334886,rs753778,rs75530256,rs755342427,rs7556614,rs7561675,rs7564652,rs7609579,rs761059654,rs761269475,rs7640269,rs76459970,rs76493570,rs77021467,rs77350683,rs7754626,rs7775698,rs77822621,rs778387,rs77918915,rs77971861,rs78014510,rs78124867,rs7813423,rs78152188,rs781567,rs7824715,rs78429216,rs784487,rs7853365,rs78909033,rs7896547,rs7900144,rs79047930,rs7908745,rs7917610,rs79220007,rs7928927,rs7947631,rs7947874,rs7970181,rs8013143,rs80139154,rs8018493,rs80306194,rs8050500,rs8056338,rs8063657,rs8082605,rs8113613,rs812957,rs816888,rs8176059,rs826952,rs829375,rs829396,rs837763,rs865603,rs869167739,rs875741,rs875742,rs879508109,rs881485,rs8887,rs892090,rs9296559,rs9303601,rs9349205,rs9379083,rs9389248,rs9392827,rs9423289,rs9470103,rs9480866,rs9487023,rs9535495,rs9634277,rs964184,rs9818758,rs9836291,rs987189531,rs9914988,rs9915021,rs9920,rs9939914,rs9967367
Asthma	725	rs10021288,rs10040192,rs10056243,rs1008723,rs1011082,rs10131197,rs10131290,rs10131490,rs10141207,rs10152595,rs10157802,rs10158467,rs10178845,rs10187276,rs10197862,rs10233459,rs1023518,rs10244416,rs10413947,rs10416530,rs10420217,rs10445308,rs10455025,rs10478040,rs10508372,rs1051334,rs10515922,rs10519067,rs10551501,rs1059513,rs1064713,rs10667251,rs10699671,rs10719384,rs10773588,rs10791824,rs10795672,rs10797119,rs10836538,rs10853952,rs10875596,rs10876866,rs10905284,rs10912564,rs10924970,rs10934957,rs10951405,rs10957979,rs10965947,rs10975416,rs10975467,rs10986291,rs10986311,rs10995245,rs10995250,rs1102705,rs11042902,rs11065979,rs11065987,rs11071558,rs11071559,rs11078927,rs11088309,rs11121240,rs111365807,rs11168244,rs11172086,rs11178649,rs111789468,rs11191385,rs112119265,rs1122396,rs112267124,rs112336433,rs11236797,rs112401631,rs112502960,rs11255504,rs11259930,rs113010607,rs113048054,rs113092121,rs1132645,rs1134777,rs11379197,rs11402155,rs11405616,rs114357009,rs114444221,rs114559131,rs115008099,rs115045402,rs11539209,rs115468973,rs115664621,rs11577318,rs115813648,rs1160871,rs116189786,rs11645975,rs11670020,rs117097909,rs117137535,rs11715524,rs11742240,rs11746314,rs117552144,rs11759732,rs117683492,rs117710327,rs118013485,rs11828343,rs11950815,rs1198807554,rs1202085373,rs12023876,rs12122629,rs12123821,rs1214598,rs12165508,rs12196306,rs12201149,rs12253380,rs1227677510,rs12303699,rs12324931,rs1233578,rs12365699,rs12413578,rs12453988,rs12470864,rs12521260,rs12531500,rs12542922,rs12543811,rs12626388,rs12634582,rs12655443,rs12697352,rs12700186,rs12700215,rs12718488,rs12722502,rs12722547,rs12769745,rs12775438,rs12785018,rs12788104,rs1293202,rs12935657,rs12952581,rs1295685,rs1295686,rs12956924,rs12964116,rs12965763,rs12999364,rs13022699,rs13077048,rs13098877,rs13099273,rs13101202,rs13188700,rs13190880,rs13203384,rs13227841,rs13263709,rs13277355,rs13383994,rs13405741,rs13408661,rs1342326,rs13427957,rs1348135,rs138308793,rs138538714,rs139088362,rs139939994,rs1401084970,rs140522418,rs1420101,rs142117234,rs142807069,rs143326447,rs143432496,rs1444782,rs144763329,rs145986476,rs1465841,rs146597587,rs146618240,rs146644295,rs148639908,rs149045797,rs149096812,rs149317277,rs150260796,rs1504215,rs1535,rs1537504,rs154073,rs1543525,rs1544301,rs1555926,rs1588265,rs159960,rs1612986,rs1617333,rs1655558,rs1663687,rs167769,rs1684466,rs1689510,rs16903574,rs16989837,rs17009315,rs1701704,rs1702877,rs17103286,rs17144046,rs1723016,rs17264332,rs17293632,rs1736147,rs17406680,rs1741708,rs174535,rs17454584,rs174551,rs174562,rs174566,rs174568,rs17485347,rs17510339,rs17513503,rs17637472,rs17668708,rs17669032,rs17670280,rs1775550,rs1775554,rs17806299,rs1784775,rs1784776,rs1789358,rs179771,rs1800797,rs1806656,rs1837253,rs1861245,rs1870140,rs188074962,rs1885013,rs1887704,rs1888072,rs1893380,rs1898671,rs190438685,rs1904522,rs1930781,rs1940377,rs1942,rs1950897,rs1991401,rs200491113,rs2006141,rs2007960,rs201011002,rs201184533,rs201267172,rs201413617,rs2014490,rs2016366,rs2025758,rs202636,rs2033784,rs2036226,rs204993,rs2052690,rs20541,rs2056625,rs2066844,rs2069408,rs2069812,rs2070901,rs2073617,rs2073643,rs2155219,rs2159778,rs2164068,rs2180769,rs2190097,rs2197415,rs2221641,rs2228079,rs2228552,rs2230624,rs223819,rs2241116,rs2242900,rs2244012,rs2253717,rs2279802,rs2284033,rs228953,rs2296618,rs2299012,rs2305479,rs2305480,rs2305482,rs2315646,rs2325291,rs2352521,rs2380938,rs2381712,rs2390314,rs2428494,rs2448519,rs2477923,rs249677,rs249681,rs2517611,rs252716,rs2544026,rs2589561,rs2595389,rs2596464,rs2614266,rs2647044,rs2701184,rs2738783,rs274943,rs274945,rs2766667,rs2811518,rs2811525,rs2825968,rs2834787,rs28383364,rs28383454,rs28412876,rs28415845,rs2844482,rs2844510,rs28522747,rs2855812,rs28617673,rs28635831,rs28688825,rs28690449,rs28798705,rs2893907,rs2918302,rs2952156,rs2961920,rs2995089,rs301816,rs301819,rs3019885,rs3024556,rs3024577,rs3024622,rs3024655,rs3024664,rs3024971,rs3027001,rs3032952,rs3093539,rs311656,rs3116989,rs3117098,rs3122929,rs3129890,rs3129943,rs3190923,rs3190930,rs33941127,rs34006614,rs340934,rs34173062,rs34187268,rs34259893,rs34270626,rs34276574,rs34290285,rs34290865,rs34332679,rs34349689,rs34437781,rs34445740,rs346835,rs34712979,rs34846236,rs34939984,rs34986765,rs35204956,rs35225972,rs35441874,rs35449774,rs35467801,rs35548551,rs35570272,rs35621564,rs35668054,rs367983479,rs370802342,rs371923485,rs372362333,rs3730775,rs3732192,rs3749833,rs3751289,rs3757727,rs3758697,rs3759129,rs3763309,rs3771166,rs3771175,rs3771180,rs377150901,rs3777755,rs3785356,rs3804594,rs3805236,rs3806933,rs3813308,rs3826620,rs3827780,rs3828058,rs3835894,rs3853750,rs3856439,rs3857440,rs3894194,rs4029774,rs404860,rs411919,rs4127124,rs41283642,rs41284471,rs41285280,rs4129267,rs4145717,rs4247364,rs4268898,rs431362,rs4380538,rs4449174,rs4480384,rs4491851,rs449454,rs4526212,rs45613035,rs4594881,rs4599658,rs4641805,rs4705959,rs4722758,rs4739738,rs4742151,rs4749894,rs4771332,rs4794817,rs4795397,rs4795399,rs4795401,rs479844,rs4809412,rs4842921,rs4845604,rs4845774,rs4906259,rs4921290,rs4938096,rs4978607,rs509399,rs533610689,rs539524,rs540485182,rs541559418,rs542831,rs545366210,rs55646091,rs55661102,rs55684690,rs55730955,rs55743914,rs55749605,rs55771973,rs558269137,rs55836957,rs56297224,rs56308324,rs56375023,rs56389811,rs567095143,rs572177190,rs5743618,rs5758364,rs57585717,rs576468798,rs58029167,rs58507040,rs58521088,rs59186511,rs59457020,rs5953283,rs59704974,rs6011033,rs60139334,rs60156285,rs60227565,rs6084352,rs61192126,rs6126249,rs61665417,rs61816761,rs61894547,rs61907683,rs61957178,rs61960013,rs62296577,rs62322662,rs62375550,rs62379371,rs62408233,rs625228,rs62557312,rs62623446,rs62626322,rs6498021,rs6503525,rs653178,rs6594499,rs6594500,rs6687430,rs6694672,rs67053006,rs6741949,rs67551275,rs6755248,rs6808893,rs68110799,rs6842889,rs6866614,rs6893213,rs6894249,rs6899623,rs6901830,rs6926894,rs6927172,rs6954667,rs697852,rs6982340,rs7014637,rs7014953,rs7030895,rs703816,rs7041606,rs705700,rs705704,rs7087058,rs7099257,rs7100961,rs7108441,rs7130588,rs7130870,rs7132277,rs71368508,rs714417,rs71580314,rs7183955,rs7216389,rs7224548,rs72508457,rs7258329,rs72702900,rs72743461,rs72782676,rs72784452,rs72787718,rs72793573,rs72823641,rs72827176,rs72833417,rs72837826,rs72842819,rs72924800,rs72925996,rs72941069,rs73012738,rs7302200,rs73033536,rs73033560,rs73072483,rs73078636,rs73194495,rs734999,rs7372960,rs73926864,rs74180212,rs7423358,rs7425446,rs744910,rs7480008,rs750065349,rs751229834,rs75125788,rs7517302,rs7521458,rs7523907,rs75380949,rs7538512,rs755023315,rs7555556,rs75636497,rs760517,rs761202278,rs76181804,rs7622814,rs7625643,rs7626218,rs7636495,rs76493820,rs76556931,rs766406,rs76848919,rs768512669,rs7686660,rs77000868,rs770379212,rs7705042,rs770792291,rs771018,rs7717955,rs77231114,rs772675085,rs77315098,rs7734635,rs7760841,rs776871909,rs7770794,rs77741769,rs7775228,rs7802450,rs782134971,rs78218185,rs7848215,rs78545931,rs7864027,rs78823938,rs7918084,rs7922491,rs7927894,rs79337446,rs7936070,rs7936275,rs7936312,rs7936323,rs79408112,rs79509103,rs7961712,rs79626458,rs796632525,rs7987173,rs79980658,rs801429,rs802731,rs8029440,rs8067124,rs8080122,rs8103278,rs8125525,rs8126516,rs8129030,rs813915,rs827637,rs848,rs850637,rs886997,rs891058,rs903361,rs906364,rs907092,rs911263,rs912131,rs917115,rs917117,rs919826,rs9268516,rs9272346,rs9272502,rs9272521,rs9273123,rs9273349,rs9273386,rs9275698,rs9284092,rs928412,rs9290877,rs9327638,rs9348970,rs9372120,rs9394288,rs943451,rs9500927,rs952579,rs9603616,rs9663421,rs9813229,rs981625,rs9836823,rs9852988,rs9860547,rs9866261,rs9870718,rs9877891,rs987870,rs9886239,rs9893132,rs9895436,rs9909628,rs992969,rs9943,rs9986779
Total testosterone levels	725	rs10017280,rs10028954,rs1009360,rs10105643,rs10108398,rs10147094,rs10168169,rs10192634,rs10202148,rs10244249,rs10278686,rs10279715,rs1032388,rs1033667,rs1041214,rs10421262,rs10501081,rs1058319,rs10649609,rs10686842,rs10687319,rs10740131,rs10750766,rs10761753,rs1076448,rs10779612,rs10799713,rs10817260,rs10821415,rs10832570,rs10864086,rs10865479,rs10868080,rs10892918,rs10892924,rs10910476,rs10958704,rs10971921,rs10982156,rs10982192,rs11023881,rs11024458,rs11031005,rs11096640,rs11099675,rs11102518,rs11125180,rs111328885,rs111332526,rs111538456,rs111861797,rs111882448,rs11191421,rs11191801,rs1119208,rs111981233,rs112107457,rs112265145,rs11235688,rs112367565,rs11249524,rs112530420,rs112621169,rs112635299,rs112694713,rs112765699,rs1128249,rs112881196,rs113017476,rs113173556,rs113247979,rs113313654,rs113426339,rs114165349,rs11427441,rs11433420,rs11441374,rs114668980,rs114816312,rs1154401,rs11556924,rs11564722,rs11572082,rs115879178,rs11607114,rs11621792,rs11629457,rs11638521,rs11655704,rs11671010,rs11671304,rs11673591,rs1169289,rs11697333,rs11703376,rs1171615,rs1171617,rs117327231,rs11733219,rs11735092,rs117482410,rs11772470,rs11774829,rs11778724,rs11782259,rs117913411,rs118029308,rs118049783,rs118180749,rs11830764,rs11888201,rs11892043,rs11937496,rs11948639,rs11982192,rs12029116,rs1203109,rs1204083,rs12078363,rs12125882,rs1214759,rs1214761,rs12185851,rs12213851,rs12294104,rs1229498,rs1229984,rs1230155,rs12315434,rs12320328,rs12336359,rs12406721,rs1242518,rs12436785,rs12443881,rs12445820,rs12470971,rs12543287,rs12564492,rs12592697,rs1260326,rs12614829,rs12628709,rs12658172,rs12683780,rs12702516,rs12708515,rs12745935,rs1278526,rs12787293,rs12788072,rs12796488,rs12810788,rs12837203,rs12841019,rs12893790,rs12900736,rs12904187,rs12910403,rs12914034,rs12926107,rs12977787,rs13023194,rs13074711,rs13094915,rs13108218,rs13112099,rs1314911,rs13152154,rs13153019,rs1317701,rs13184921,rs13185520,rs13203645,rs13229619,rs13257680,rs13265411,rs13269725,rs13289095,rs1349359,rs137887406,rs138983180,rs139316391,rs139401553,rs139713000,rs139763690,rs139808600,rs139954761,rs140218129,rs140357247,rs140407246,rs1408,rs141509569,rs1418333,rs1421085,rs142846886,rs143088266,rs143744046,rs1441911,rs144212438,rs144637338,rs145602600,rs145843487,rs146372819,rs146447930,rs146497684,rs148204274,rs148262335,rs149518364,rs150063393,rs150319336,rs150378911,rs150539196,rs1547308,rs1553668,rs1573036,rs157934,rs1624295,rs1635612,rs1660322,rs167096,rs1681967,rs1688031,rs17043570,rs17053931,rs1708302,rs17089026,rs171021,rs17134531,rs17201704,rs17245822,rs1736179,rs17362923,rs17408832,rs17580,rs17688916,rs17764067,rs17810415,rs1782652,rs17853284,rs17880847,rs1788611,rs1788615,rs1799941,rs180435,rs1812755,rs182050989,rs1822246,rs1837095,rs184265581,rs184810849,rs1870940,rs1872930,rs187370584,rs1883711,rs191591035,rs191756311,rs1933801,rs1939769,rs1977658,rs1992949,rs1994721,rs199787521,rs199950405,rs200457494,rs200647710,rs200651966,rs200691262,rs200995850,rs201111036,rs2011425,rs201152553,rs2012736,rs201416723,rs201643157,rs2016572,rs201814405,rs202200760,rs2035647,rs2035838,rs2038695,rs2061679,rs2062479,rs2074585,rs2090409,rs2113944,rs2147419,rs2186945,rs2201003,rs221584,rs2239222,rs2241388,rs2247061,rs2250477,rs2256191,rs2270445,rs2273991,rs2287322,rs2293252,rs2306216,rs2306847,rs232159,rs2344744,rs2374456,rs2392239,rs2393775,rs2393969,rs2396004,rs2473140,rs2517582,rs2540945,rs2551641,rs2583948,rs2583949,rs2607006,rs2608652,rs2668776,rs267190,rs2675611,rs267733,rs2699432,rs2721195,rs2723065,rs2764772,rs2824138,rs28360642,rs28394864,rs28421540,rs28484580,rs28495625,rs28576256,rs28612846,rs2862954,rs287884,rs2879910,rs28878597,rs28892005,rs28929474,rs29001546,rs2903385,rs2905787,rs2905801,rs2957683,rs3032555,rs3103310,rs312023,rs3131784,rs3136354,rs329122,rs33959428,rs34040779,rs34060476,rs34131245,rs34163044,rs34255979,rs34269793,rs34396520,rs34557412,rs34584018,rs34632394,rs34697127,rs34702488,rs34707604,rs34851490,rs34858588,rs34931250,rs34955534,rs35008345,rs35182096,rs35199395,rs35222808,rs35249079,rs35318830,rs35326378,rs35397738,rs35427,rs35548284,rs35698268,rs35737316,rs35783704,rs35801460,rs35816571,rs35824797,rs35903783,rs36032941,rs36086195,rs36088520,rs36151678,rs36182456,rs36205397,rs370222,rs371162363,rs3742223,rs3768321,rs3771243,rs3776299,rs3808869,rs3809272,rs3827536,rs3841946,rs3849653,rs3923235,rs40270,rs4067,rs41264630,rs41284816,rs41310053,rs41378347,rs4149056,rs4245930,rs4294422,rs42945,rs437115,rs4384396,rs440150,rs4431325,rs445,rs4453027,rs4464040,rs4525526,rs45446698,rs45448191,rs45490496,rs4586943,rs4606367,rs4632729,rs4663327,rs4678408,rs4725944,rs4736359,rs4754839,rs4757142,rs4782568,rs4804181,rs4804669,rs4820829,rs4826631,rs4830294,rs4835948,rs4841133,rs4871844,rs487624,rs4881378,rs4912377,rs4938576,rs494242,rs4943729,rs4961485,rs505237,rs520829,rs528845403,rs532213132,rs534141419,rs534541609,rs534645300,rs535305978,rs540730,rs543504257,rs547040680,rs550628400,rs552988313,rs554877749,rs55707100,rs55867305,rs55869022,rs55885610,rs56003716,rs560515319,rs56109436,rs56117787,rs56196860,rs56271032,rs56332871,rs565931739,rs56853305,rs569421885,rs571084788,rs57159061,rs57323441,rs573396813,rs57349855,rs5751229,rs575146,rs5752773,rs576009056,rs57615517,rs5763800,rs57743625,rs577721086,rs5787948,rs58072681,rs58175144,rs5855544,rs58605020,rs5860730,rs58723250,rs58839393,rs590097,rs5914795,rs5914818,rs59194935,rs5934508,rs59397130,rs5969961,rs5970441,rs59741822,rs5978298,rs5978985,rs6008259,rs6009583,rs60117481,rs6020423,rs6060892,rs606950,rs60701,rs6073431,rs6100174,rs61174769,rs61237993,rs6127099,rs6130613,rs61320678,rs61661087,rs61755050,rs61762319,rs61798468,rs61821042,rs61823391,rs61856103,rs61856128,rs618888,rs61922185,rs61987429,rs62011281,rs62059839,rs62062271,rs62076019,rs62115715,rs62162863,rs62220604,rs62231822,rs62314881,rs62394296,rs62415384,rs6258,rs62621812,rs628479,rs631660,rs631695,rs6392,rs645040,rs6458331,rs6460528,rs6462989,rs6471583,rs6486542,rs650558,rs6547692,rs6676846,rs6684361,rs66844552,rs66956368,rs6736913,rs674486,rs6750410,rs67596711,rs6766859,rs6792725,rs67967246,rs6831888,rs6870458,rs6904345,rs6939861,rs696516,rs6997799,rs701277,rs7015,rs703905,rs7046525,rs7065171,rs71027236,rs7143218,rs71529289,rs71624037,rs7166920,rs7182912,rs7183977,rs7216664,rs7256920,rs72630041,rs72660136,rs72681869,rs72693130,rs72708239,rs72721770,rs72731535,rs72738949,rs7291444,rs7300979,rs73075656,rs73079476,rs7314285,rs73200740,rs73212896,rs733190,rs73365510,rs7342537,rs738409,rs74351250,rs74440003,rs745932882,rs746303202,rs74652944,rs74735089,rs74805556,rs749512116,rs7519368,rs75217853,rs75287599,rs7529520,rs7530117,rs75400809,rs75406471,rs75460349,rs7573187,rs7575635,rs75848431,rs75857957,rs759068,rs7596561,rs7610366,rs761180516,rs7618363,rs761954625,rs762344518,rs76294479,rs76299412,rs7633673,rs765574776,rs76712439,rs76767219,rs7679843,rs76830943,rs7686914,rs768863,rs7696472,rs77017252,rs77044968,rs771258439,rs772513171,rs7735249,rs774224295,rs77432559,rs775181992,rs7758796,rs7759938,rs776074878,rs7773995,rs77741622,rs77822621,rs779008104,rs782159242,rs782207398,rs7824394,rs78248023,rs7828742,rs7835492,rs784420,rs7844586,rs78461719,rs7853254,rs7884765,rs78851238,rs78900934,rs78916770,rs79026798,rs7912521,rs7915430,rs7937758,rs79384925,rs79391862,rs7945917,rs79488654,rs79717793,rs7977247,rs7997628,rs8044588,rs8045779,rs8047587,rs8107967,rs8111359,rs8126001,rs8184986,rs837493,rs841194,rs850293,rs873779,rs881090,rs881301,rs881613,rs9272309,rs9272777,rs9319895,rs9383605,rs941446,rs9457466,rs9461224,rs9506725,rs950716,rs9509847,rs9543012,rs9552597,rs9599996,rs9611014,rs9638084,rs9686661,rs9687846,rs9738226,rs9832502,rs9850919,rs9898480,rs9913470,rs9923989,rs9970140,rs9986829
Monocyte percentage of white cells	725	rs1000595,rs1001697,rs1003393,rs10123393,rs10180282,rs10180416,rs10193098,rs10197805,rs10218590,rs10250582,rs10259620,rs1031684,rs1038193,rs10398,rs10412166,rs10412449,rs10422861,rs10426930,rs10476265,rs10489182,rs10510607,rs10510751,rs1055348,rs10562650,rs10586161,rs10610520,rs10732976,rs10739695,rs1075417,rs10757287,rs1077667,rs10781543,rs10824722,rs10844682,rs10849373,rs10849448,rs10882925,rs10885396,rs10890837,rs10917370,rs10930948,rs10937764,rs10965258,rs10980797,rs10980799,rs11045886,rs1105527,rs11065286,rs11086102,rs11097789,rs11115,rs11121542,rs111231601,rs111279592,rs11137087,rs111371822,rs11152375,rs111642325,rs111689944,rs11170652,rs111778408,rs11190141,rs112011926,rs11204677,rs11204682,rs11208556,rs112163620,rs112661564,rs11266744,rs112825927,rs113344842,rs11336847,rs113473601,rs113509869,rs113535871,rs113646461,rs1136689,rs113676020,rs113700287,rs11373039,rs113786869,rs113899791,rs11399056,rs114050631,rs11413983,rs11429191,rs1143676,rs11452219,rs11539938,rs115427247,rs115441532,rs11557154,rs11579326,rs11581846,rs11582805,rs116026278,rs11623906,rs11640143,rs11641016,rs11641153,rs11642657,rs11646287,rs11646910,rs11655988,rs11676298,rs11690881,rs11692858,rs117145034,rs11721007,rs11725704,rs11741775,rs117533700,rs11772895,rs117788567,rs118017965,rs1184089,rs11854390,rs11858463,rs11879798,rs11916906,rs11960511,rs12005199,rs12075,rs12089658,rs12124851,rs12151289,rs12261266,rs1236176,rs12424620,rs12462305,rs12480732,rs12485444,rs12490581,rs12528822,rs12573330,rs12577260,rs12598049,rs12599911,rs12603194,rs1260326,rs12630483,rs1265075,rs1266071,rs12668855,rs12718731,rs12733073,rs12750430,rs12783726,rs12784975,rs12874404,rs12910525,rs12916091,rs12922615,rs12923751,rs12924604,rs12946146,rs12974234,rs12978327,rs13019188,rs13032786,rs1314940,rs13186299,rs13267464,rs13276769,rs1335927,rs13417564,rs13423972,rs137991431,rs138177673,rs138303849,rs138389495,rs138446732,rs138489947,rs138550853,rs138628047,rs138977514,rs139850091,rs139862824,rs139874813,rs139876400,rs139974673,rs140058837,rs140221307,rs140526216,rs141094656,rs141819830,rs1418333,rs141903485,rs142500391,rs142552223,rs142992586,rs144009594,rs144023540,rs144110170,rs144322196,rs144369129,rs144387335,rs144412371,rs145043452,rs145718079,rs146030737,rs146097282,rs146201400,rs146950370,rs146983744,rs147233090,rs147477118,rs147817069,rs148808672,rs149007767,rs149110519,rs1493209,rs149396823,rs149418433,rs149698681,rs149771513,rs150278509,rs150403348,rs150449635,rs150649461,rs150649471,rs1519978,rs1572411,rs1577515,rs1578862,rs1663626,rs16832995,rs16850073,rs16851151,rs16878236,rs16895831,rs16994583,rs1715460,rs17196752,rs17207368,rs17272847,rs174544,rs17613339,rs17700884,rs17758695,rs1790187,rs1800973,rs181438735,rs1818690,rs182089148,rs182185394,rs182968886,rs184575290,rs184710845,rs184721335,rs186272630,rs186278057,rs1863329,rs186454026,rs186975,rs1870028,rs1883932,rs1887428,rs1892548,rs190303734,rs191022259,rs193549,rs1936211,rs1971378,rs1974459,rs1978082,rs1978304,rs1990760,rs199995491,rs200105536,rs200491743,rs200722509,rs2010054,rs201028157,rs2014604,rs2015580,rs201697372,rs2038700,rs2057763,rs2065504,rs2066596,rs2066827,rs2068888,rs2072449,rs2077114,rs2078825,rs2082395,rs2091041,rs2143606,rs2163951,rs2213290,rs2221310,rs2221651,rs2224539,rs2228145,rs2228467,rs2228468,rs2233253,rs2239630,rs2239668,rs2239708,rs2265158,rs2275984,rs2282979,rs2287541,rs2292334,rs2292982,rs2304336,rs231988,rs2361763,rs238135,rs2417054,rs246395,rs2491244,rs249681,rs2526377,rs2569075,rs2595508,rs2601825,rs2630709,rs2646424,rs2673908,rs2680706,rs2695458,rs2711981,rs2713579,rs2734442,rs2736100,rs2788093,rs2807740,rs2817441,rs2823002,rs2834655,rs2836884,rs28393360,rs28456,rs2846630,rs284843,rs28498283,rs28500514,rs28574727,rs28576490,rs28583644,rs2859661,rs28730837,rs28736584,rs28754290,rs28895243,rs2958540,rs3011644,rs305077,rs3069003,rs3172469,rs3177609,rs3216233,rs3216780,rs3218160,rs333947,rs337623,rs34042186,rs34075341,rs34097845,rs34216701,rs34236350,rs34293785,rs34333163,rs34557412,rs34643605,rs34728133,rs34749125,rs34778241,rs34788230,rs34924059,rs34992808,rs34993178,rs35092495,rs35292035,rs35507944,rs35593106,rs35655122,rs35669853,rs35897051,rs35928002,rs35975139,rs35979828,rs35986807,rs36108764,rs361725,rs3732378,rs3735485,rs373784744,rs374039502,rs3743044,rs375246367,rs3760960,rs376329707,rs3775068,rs377741153,rs3778607,rs3784526,rs3786228,rs3787073,rs3789087,rs3796051,rs3803478,rs3809822,rs3810737,rs3812591,rs3813609,rs3866568,rs3917914,rs3917932,rs395498,rs4074672,rs41273806,rs41287142,rs413141,rs4142441,rs416633,rs42044,rs4239439,rs4325427,rs4325479,rs4335411,rs4385425,rs4449673,rs4480762,rs4536758,rs45443194,rs45577137,rs4575098,rs4626924,rs4645,rs4664293,rs4664330,rs4682868,rs4689592,rs4690294,rs4690295,rs4713911,rs4722772,rs4728350,rs4741775,rs4747198,rs4760,rs4792814,rs4795419,rs4804774,rs4806469,rs4808047,rs4840638,rs4843869,rs484943,rs4871844,rs4883639,rs4903311,rs4917131,rs4964677,rs4970966,rs528694087,rs529565,rs531407307,rs531425523,rs536522394,rs539123094,rs539389645,rs540639423,rs543811905,rs546829,rs547770310,rs550235164,rs551720,rs554243,rs55633823,rs55683935,rs55697131,rs55709272,rs55757919,rs55793580,rs55799208,rs55862167,rs55882075,rs55882710,rs55890339,rs559377462,rs56068469,rs56068891,rs56177354,rs56188865,rs56195338,rs56330463,rs563592774,rs56370020,rs56388170,rs566752820,rs567318996,rs567730888,rs568868093,rs56998314,rs57098456,rs57143961,rs572535663,rs5743511,rs5744168,rs5769707,rs5779036,rs58117563,rs581320,rs5820482,rs58211977,rs5827412,rs587611953,rs59343228,rs59414721,rs60066732,rs60084722,rs60109929,rs602444,rs60441301,rs605783,rs60752752,rs607929,rs6087358,rs61286700,rs61296342,rs6141652,rs6141668,rs61731111,rs61758087,rs61758703,rs61758883,rs61759532,rs61863818,rs61897360,rs61916675,rs620498,rs62070431,rs62116961,rs62143206,rs62234274,rs62244840,rs62246445,rs62262391,rs62273237,rs62327181,rs62343137,rs62395421,rs62408211,rs62427983,rs62446306,rs62501136,rs626776,rs6429432,rs6441963,rs6457807,rs6457809,rs6469603,rs6496086,rs6535445,rs6597236,rs6597851,rs6605,rs6607275,rs663045,rs66483545,rs6677530,rs66832523,rs6687373,rs6693842,rs67141286,rs6715862,rs6734942,rs6750285,rs67618117,rs6772849,rs6796,rs6798398,rs6865582,rs6874087,rs6906830,rs6912958,rs6950425,rs6957745,rs7012787,rs703108,rs71051385,rs7115703,rs71584509,rs71636778,rs7181827,rs71918322,rs7212590,rs7216675,rs7218453,rs72327719,rs72553883,rs7256148,rs72607398,rs72632294,rs72650673,rs72651454,rs72752279,rs72759285,rs7277642,rs72798404,rs72836346,rs7288670,rs72935795,rs72973711,rs72983394,rs73036520,rs73073235,rs730775,rs73130305,rs73133996,rs731707,rs73204034,rs73217470,rs73661334,rs738408,rs7416513,rs74267027,rs74472890,rs74480102,rs745318,rs7459916,rs74693546,rs7480524,rs7485656,rs74865311,rs7516441,rs7523344,rs752976285,rs75479997,rs75492293,rs75615471,rs75814517,rs75900305,rs7593080,rs75996683,rs76257861,rs7634474,rs76428106,rs76641566,rs76648483,rs7672535,rs76787525,rs7682697,rs7692976,rs770414535,rs772650273,rs77526211,rs77572283,rs77669868,rs7785014,rs779565896,rs78015841,rs7826487,rs78269692,rs78290798,rs78378222,rs7846314,rs7851623,rs78697948,rs7872800,rs7889011,rs79165963,rs79207438,rs79216979,rs79287178,rs79412885,rs79564755,rs79624003,rs796495740,rs79709502,rs79855325,rs79894332,rs800888,rs80109907,rs8015119,rs8022179,rs8064111,rs809479,rs8098694,rs809942,rs8100855,rs8113274,rs8116154,rs812490,rs8131458,rs8178414,rs8181612,rs823143,rs828999,rs879751242,rs881362,rs885100,rs891389,rs901705,rs907612,rs913678,rs915125,rs921650,rs9264413,rs9277342,rs9298343,rs9380638,rs9411298,rs9451140,rs9461780,rs9521345,rs9551428,rs9555596,rs9581801,rs9849126,rs9853113,rs987121,rs9872023,rs9906695,rs9908756,rs9911033,rs9920,rs9927123,rs9927316,rs9970896
Reticulocyte fraction of red cells	711	rs10028187,rs10067881,rs10068787,rs10075612,rs1009360,rs10170266,rs10172311,rs1036230,rs1046321,rs10661423,rs10672427,rs10716881,rs10740497,rs10757287,rs1076872,rs10773049,rs10798893,rs10816570,rs10818963,rs10823395,rs10828725,rs10840133,rs10851925,rs10876448,rs10885531,rs10899551,rs10900585,rs10910028,rs10915225,rs10923397,rs10941407,rs10954464,rs11014296,rs11021221,rs11077998,rs1107910,rs11085824,rs11097685,rs11118310,rs11145376,rs111469573,rs11153171,rs11160752,rs111631066,rs11175421,rs11190128,rs111932385,rs112062732,rs112233623,rs112563712,rs112635299,rs112875651,rs11298204,rs113267280,rs11352199,rs11359909,rs113630867,rs113635136,rs113700287,rs113756602,rs113809617,rs11383739,rs114247628,rs1142899,rs114309882,rs11438927,rs11471725,rs114816829,rs115018790,rs115067791,rs11515,rs1151786,rs115421711,rs11547731,rs11553699,rs11568904,rs115730158,rs11587735,rs1159649,rs11601694,rs11605647,rs116100695,rs116246792,rs11627531,rs116596081,rs11678584,rs11678825,rs11683202,rs116843064,rs11687457,rs11688682,rs116896792,rs117064827,rs117111916,rs1172147,rs11735662,rs117370443,rs11744663,rs117553902,rs1175550,rs117706710,rs117747069,rs1177803,rs11851199,rs11961190,rs1203833,rs12050628,rs12050884,rs12158292,rs1217362,rs12200266,rs12210538,rs12212092,rs12350739,rs12365482,rs12400785,rs12427685,rs12442376,rs12443806,rs12445050,rs12449858,rs12454712,rs12514956,rs12544332,rs12549025,rs12550646,rs12555291,rs12600858,rs12602,rs1260326,rs1260606,rs12632003,rs12636078,rs12702029,rs12858483,rs12876143,rs12878001,rs12885071,rs12904669,rs12917944,rs12926327,rs12945851,rs12983058,rs12985393,rs13043612,rs13097316,rs13101482,rs13259960,rs13260471,rs13272659,rs13289294,rs13306775,rs13306780,rs1333991,rs1339847,rs1354034,rs13702,rs138049,rs139141690,rs139155492,rs139197649,rs140271614,rs140446749,rs140522,rs140594952,rs141119689,rs141165119,rs141332233,rs141520461,rs1416218,rs141999530,rs142414016,rs142500391,rs142550358,rs142607265,rs142626656,rs1434282,rs143951742,rs144120533,rs144461822,rs144609065,rs145589976,rs145910606,rs145980981,rs146078716,rs146563863,rs146771786,rs147049568,rs147133967,rs147206302,rs147324647,rs1474865,rs1475718,rs1476171,rs147649347,rs147764722,rs148280884,rs148371753,rs148397151,rs148640443,rs149489081,rs149698066,rs149794144,rs149900590,rs149914551,rs1499280,rs150090666,rs150221884,rs150813342,rs1532423,rs1546723,rs1569780,rs1609909,rs1616534,rs1628323,rs1648855,rs1671152,rs1683587,rs17136324,rs17220872,rs17266519,rs17272694,rs1741464,rs17423390,rs174473,rs17462893,rs17467140,rs17472529,rs17476364,rs17592366,rs17622656,rs1765003,rs17710008,rs1799945,rs1800435,rs1800562,rs181347,rs182898363,rs1829838,rs184354242,rs185901280,rs186876435,rs188132769,rs1883932,rs188468174,rs188522023,rs1891058,rs189480455,rs191148279,rs193141147,rs1978459,rs200830867,rs200964278,rs201078918,rs201220420,rs201335410,rs201412517,rs201514157,rs202127176,rs2021511,rs2022003,rs2022065,rs2038700,rs2071596,rs2071646,rs2075672,rs2116942,rs2145943,rs2159607,rs218265,rs2190504,rs2227930,rs2238368,rs2247856,rs2250106,rs225245,rs225295,rs2274558,rs2281276,rs2288937,rs229674,rs230540,rs2306363,rs2347696,rs2361710,rs2377585,rs2378331,rs2392186,rs2407513,rs2439737,rs2516686,rs2520096,rs2541640,rs2685131,rs2692519,rs2700902,rs2703636,rs2723517,rs2737245,rs2737265,rs2748425,rs2769441,rs2783019,rs2800703,rs2811972,rs28391274,rs28430759,rs2844519,rs28513325,rs2853203,rs2858931,rs28601761,rs28659908,rs28711442,rs2899319,rs2906140,rs2930883,rs2952289,rs2968478,rs2993263,rs3092517,rs3094650,rs3169166,rs3184504,rs330946,rs33969048,rs34011672,rs34060476,rs34097030,rs34101855,rs34164109,rs34191159,rs34216151,rs34245545,rs34259616,rs34324145,rs34343821,rs34363155,rs34366173,rs34370846,rs34396314,rs34449214,rs34500224,rs34592828,rs34630031,rs34664882,rs34818954,rs34850578,rs34875178,rs34914954,rs34935660,rs34950321,rs34968964,rs35115269,rs35179352,rs351988,rs35199438,rs35237755,rs35254404,rs35259020,rs35311767,rs35352013,rs35359468,rs35526541,rs35565902,rs35601737,rs356105,rs35639661,rs35722701,rs35788208,rs35817974,rs35913393,rs35934,rs359477,rs35964477,rs35971149,rs36023504,rs360408,rs36050540,rs36072155,rs36225153,rs368865,rs371617997,rs372314521,rs3740861,rs3748136,rs375287631,rs376477778,rs376911010,rs377351806,rs378974,rs3796028,rs3809565,rs3813356,rs3817621,rs3821705,rs3832127,rs3840984,rs3842397,rs3853757,rs3865444,rs3893104,rs3893275,rs3896594,rs3907703,rs3930044,rs3933955,rs3935996,rs397854207,rs398105120,rs3998628,rs41300435,rs4147940,rs4149067,rs415064,rs415895,rs4251739,rs4282028,rs4312035,rs435964,rs4385425,rs4430895,rs4434553,rs453922,rs45541434,rs4611747,rs4665972,rs4709746,rs4711750,rs472486,rs4724860,rs4737010,rs4738141,rs4766578,rs4778581,rs4781072,rs4789452,rs4791,rs4801778,rs4810067,rs4832312,rs4853525,rs4854446,rs4916478,rs4944832,rs496908,rs4983590,rs4984815,rs5112,rs527463211,rs530685161,rs532398216,rs533217053,rs535040323,rs544220997,rs544453779,rs549579958,rs550477355,rs551118,rs553084547,rs553600342,rs554631314,rs556234993,rs55650691,rs55664914,rs55709800,rs557966248,rs55817891,rs55827343,rs559788767,rs56036119,rs56043070,rs56080040,rs56104184,rs56130222,rs56142708,rs56159016,rs561823900,rs56282762,rs562832939,rs56339712,rs566629828,rs56666294,rs571133,rs572182531,rs57306227,rs574440893,rs57467915,rs57481061,rs5752973,rs5763079,rs576668364,rs576886612,rs577217250,rs5775440,rs5781151,rs57812361,rs5784657,rs57996771,rs5808964,rs58221872,rs5835988,rs5839154,rs585510,rs5865,rs5868014,rs58785784,rs5880242,rs5893860,rs5896088,rs5918077,rs5918137,rs592423,rs59521405,rs59616136,rs59883166,rs599134,rs6012059,rs6014993,rs6040116,rs607203,rs60757417,rs6084653,rs60975849,rs60992881,rs6112072,rs6141743,rs61469632,rs6148453,rs6150565,rs61665871,rs61678849,rs61731111,rs61745086,rs61751862,rs61752771,rs61755431,rs61850682,rs61955214,rs62070183,rs62093218,rs62422590,rs62466318,rs62552898,rs62621812,rs63340160,rs634454,rs6440091,rs644592,rs6489698,rs649729,rs66533066,rs66679433,rs66682515,rs667575,rs66833621,rs668887,rs6708784,rs6712203,rs6748657,rs6756513,rs6777925,rs68021656,rs68034047,rs68062772,rs6863275,rs6922416,rs6929796,rs696281,rs6986601,rs7001307,rs7003871,rs7025656,rs702634,rs7028191,rs706027,rs7078,rs7094843,rs710218,rs7133378,rs71382075,rs718314,rs7185949,rs7186310,rs7187994,rs7194649,rs71961113,rs7219520,rs7220504,rs7221322,rs72449396,rs7246865,rs7251031,rs7251505,rs7251640,rs72638986,rs72650673,rs72664303,rs72664324,rs72749982,rs72763141,rs72843867,rs72871339,rs72901753,rs72901758,rs72966926,rs72996113,rs7314031,rs73161745,rs73225861,rs732526,rs73652622,rs73893380,rs73925218,rs74035509,rs7412,rs74180173,rs74401481,rs74417235,rs74505413,rs75025690,rs7527758,rs753778,rs754205,rs7561675,rs7564652,rs7572278,rs76073588,rs7609579,rs761059654,rs761269475,rs76160849,rs764629,rs7654263,rs766419,rs7666824,rs7667722,rs7687559,rs7692976,rs7710385,rs77136196,rs773011284,rs77350683,rs7736576,rs7754626,rs77547572,rs7775698,rs778125,rs77822621,rs778387,rs77926279,rs77972171,rs780142,rs78014510,rs78124867,rs78152188,rs78580402,rs78665015,rs78879665,rs78909033,rs7896547,rs7908745,rs79220007,rs7928927,rs79349787,rs79395932,rs7947631,rs79977579,rs8013143,rs8018493,rs80306194,rs8050500,rs8055912,rs8063657,rs8068544,rs8082605,rs8113613,rs816888,rs8208,rs852390,rs855791,rs869167739,rs870731,rs875741,rs875742,rs879508109,rs881485,rs892090,rs9124,rs916694,rs925228,rs9332470,rs9349205,rs9367279,rs9368661,rs9376072,rs9392827,rs9411103,rs9480866,rs9487051,rs9503199,rs9535495,rs964184,rs9818758,rs9844972,rs987189531,rs989128,rs9920,rs9939914,rs9967367,rs997283
Smoking initiation (ever regular vs never regular) (MTAG)	685	rs10001365,rs10037149,rs1004787,rs10073418,rs10077097,rs1008078,rs1009181,rs10116379,rs10128864,rs10130576,rs10145520,rs10157166,rs10179773,rs1019643,rs10207567,rs1022376,rs1022528,rs10233018,rs1024975,rs10254729,rs10272990,rs10279261,rs1030015,rs10430064,rs10432084,rs10457272,rs10469966,rs10490159,rs10497720,rs1050847,rs10516930,rs10518726,rs10733828,rs10734153,rs10745324,rs10750524,rs10753630,rs10766948,rs10789369,rs10803055,rs10810603,rs10830481,rs10830947,rs10858334,rs10873871,rs10875749,rs10879871,rs10882723,rs10885480,rs10905461,rs10914684,rs10922300,rs10925358,rs10935779,rs10936767,rs10939276,rs10953765,rs10953957,rs10956675,rs10966092,rs11036413,rs11039348,rs11062162,rs1106363,rs1106859,rs11078713,rs1109480,rs11124501,rs11128203,rs11153476,rs11162019,rs11176927,rs11179146,rs111843862,rs11215932,rs11231963,rs112599205,rs1126757,rs112725451,rs112913817,rs113230003,rs113774595,rs1139897,rs114050142,rs114198802,rs1150668,rs11520126,rs115558197,rs11587399,rs11594623,rs11600450,rs1160685,rs11611651,rs11642231,rs1164598,rs116518462,rs11651955,rs11658786,rs11665716,rs11678980,rs11692435,rs11712680,rs11713899,rs11716779,rs11719438,rs11721059,rs1173470,rs11758569,rs11768481,rs117734003,rs11778307,rs11783093,rs11789249,rs118028964,rs11848760,rs11872397,rs1187820,rs11933090,rs11956866,rs12027999,rs12053870,rs12125335,rs12130857,rs12142070,rs12195240,rs12202055,rs12232680,rs12244388,rs12283068,rs12325187,rs12370612,rs12408243,rs1242889,rs12432253,rs12442563,rs12457278,rs12462959,rs12466547,rs12474587,rs12494120,rs12517438,rs12563365,rs12604999,rs12612750,rs12617139,rs12627601,rs12633090,rs12636984,rs12655486,rs12668101,rs12705587,rs12707049,rs12711628,rs12739243,rs1275408,rs12755632,rs1275679,rs12766378,rs12784542,rs12902636,rs12918191,rs1291821,rs13023601,rs13033444,rs13066050,rs13099267,rs13109980,rs13111442,rs13116809,rs13134598,rs13136052,rs13219424,rs13226049,rs13237637,rs13261666,rs13266066,rs13279104,rs13313639,rs13338621,rs1334063,rs13357015,rs13391128,rs13392222,rs13402,rs1353910,rs1373178,rs1381287,rs1385108,rs1389171,rs139896,rs1413119,rs1414909,rs141547796,rs142469003,rs1427499,rs1434206,rs143465123,rs1435672,rs1438356,rs1445649,rs147052174,rs1480496,rs1485272,rs1518393,rs1525164,rs1549320,rs1555445,rs1616289,rs163951,rs1666839,rs1674589,rs16826827,rs169080,rs1693997,rs16958559,rs17099623,rs1713676,rs1714521,rs17170827,rs172032,rs1722666,rs17229285,rs17234745,rs1737329,rs17400325,rs17405916,rs17478570,rs17481621,rs1776631,rs1784938,rs1786070,rs1799068,rs1811739,rs181679,rs1820083,rs1834306,rs1845018,rs1879250,rs1885949,rs1889571,rs1910236,rs1930371,rs1931431,rs1937443,rs1949076,rs1950265,rs1956589,rs1961162,rs1962545,rs1996880,rs2010921,rs2017500,rs2028269,rs2033195,rs2047429,rs2078317,rs2081209,rs2099052,rs2111816,rs2149354,rs2155646,rs2160114,rs2164360,rs2168368,rs217300,rs2173019,rs2184513,rs2188179,rs2193062,rs2214123,rs2215810,rs221988,rs222452,rs2276825,rs2279829,rs2280011,rs2303751,rs2304693,rs2321706,rs2339171,rs2359180,rs2378662,rs2384054,rs238910,rs2393780,rs2399626,rs2410948,rs243192,rs2501571,rs2526390,rs2539706,rs2565059,rs2595255,rs26046,rs2613496,rs2622237,rs2637869,rs266069,rs2693672,rs2710634,rs2718791,rs2759409,rs2796808,rs2825968,rs2835985,rs28386853,rs2838771,rs28397663,rs28408682,rs28552810,rs28559758,rs28694735,rs2876586,rs2901785,rs290601,rs2925128,rs2938134,rs29482,rs2950218,rs2959084,rs2970015,rs3000528,rs301807,rs3025316,rs303948,rs3172494,rs321610,rs3218116,rs322578,rs324768,rs329124,rs34042475,rs34200710,rs342563,rs34399632,rs34402449,rs3445,rs34517439,rs34553878,rs34574525,rs34647936,rs34794623,rs34863300,rs34940743,rs34970111,rs35021943,rs35219418,rs35297414,rs35324223,rs35375873,rs35656245,rs357303,rs35733169,rs35780153,rs35825582,rs35841477,rs35851551,rs35887108,rs35891966,rs359247,rs359431,rs36100854,rs3741499,rs37658,rs3766673,rs3772458,rs3797678,rs3800227,rs38029,rs3809857,rs3810291,rs3810496,rs3811038,rs3812984,rs3820277,rs3820500,rs3822241,rs3843905,rs3847244,rs388485,rs3909281,rs4044321,rs406052,rs412104,rs41264285,rs4129177,rs41741,rs42417,rs4275621,rs4295919,rs4310804,rs4354968,rs4374667,rs4404022,rs4426644,rs4430756,rs443440,rs444558,rs4477405,rs4502920,rs4510419,rs4523689,rs4529254,rs455650,rs4597364,rs4616695,rs4622244,rs4674916,rs4674993,rs4713688,rs4727189,rs4730954,rs4739558,rs4746270,rs4752018,rs4760831,rs4772303,rs4783675,rs478474,rs4788676,rs4790874,rs4818005,rs4822103,rs4837631,rs4851759,rs4857338,rs4877285,rs4886100,rs4890355,rs491283,rs4922945,rs4925825,rs4944844,rs4952896,rs501444,rs5019727,rs55776777,rs55801537,rs55831503,rs55944129,rs56068534,rs56135662,rs56168640,rs56184305,rs56208390,rs56367474,rs56403421,rs568599,rs5762746,rs57924812,rs58250641,rs58400863,rs58470346,rs59537158,rs59937473,rs6011779,rs6013579,rs60275617,rs6030816,rs6050446,rs60764613,rs60856912,rs6087600,rs6087988,rs61886926,rs61921372,rs61959481,rs62007780,rs62052916,rs62098013,rs62106258,rs62137126,rs62177350,rs62179734,rs62180324,rs62193862,rs62246017,rs62263923,rs62319005,rs62340589,rs62367520,rs62515375,rs62552211,rs62618693,rs6265,rs6437769,rs6440526,rs644740,rs6452787,rs645327,rs6459650,rs6460944,rs6471291,rs6478637,rs6497840,rs6500257,rs6545765,rs6592775,rs659457,rs663237,rs66481714,rs66531832,rs6675402,rs669257,rs67119854,rs6714450,rs6727872,rs6731872,rs6737433,rs67455627,rs6749972,rs6750529,rs6750801,rs6763648,rs67709364,rs6771521,rs6777420,rs67777803,rs6811532,rs6815597,rs6883351,rs6931354,rs6936160,rs6968380,rs6997839,rs7007297,rs7026534,rs7032316,rs7072776,rs7114842,rs7131178,rs71354939,rs71367544,rs71427690,rs71491832,rs71602617,rs7164067,rs7172578,rs7188873,rs7189389,rs7192140,rs72678864,rs72709517,rs727341,rs7275208,rs72789626,rs72790288,rs72798770,rs72810657,rs7287010,rs72881254,rs72898831,rs72990858,rs73008357,rs73135595,rs73158817,rs73163848,rs73184528,rs73200691,rs73208983,rs7333559,rs73376544,rs733920,rs73831818,rs7420021,rs74265101,rs7426688,rs74373890,rs745570,rs7459846,rs7468826,rs748832,rs75177132,rs7525548,rs753984,rs75523874,rs7568863,rs7571606,rs7598757,rs7600835,rs76132272,rs7617107,rs7630666,rs7640342,rs76481116,rs7657022,rs76796131,rs7687653,rs7696257,rs7713825,rs77215829,rs7738395,rs77436242,rs77534600,rs77613911,rs7769142,rs7802996,rs78062588,rs7809303,rs78134612,rs7833370,rs7841320,rs78594335,rs7867822,rs7913802,rs7918265,rs7920501,rs7924703,rs7929518,rs79476395,rs79503123,rs7954659,rs7969489,rs7969559,rs7988208,rs7993498,rs7995591,rs8005334,rs8008898,rs8017057,rs803567,rs8044687,rs805293,rs8074498,rs807734,rs8096225,rs8103940,rs813913,rs823099,rs828867,rs830910,rs843778,rs860324,rs8614,rs876793,rs877483,rs910912,rs912855,rs925524,rs9288999,rs9302604,rs9315420,rs9323328,rs9329342,rs933738,rs9347720,rs9349050,rs9366846,rs9372915,rs9423279,rs9426392,rs9444967,rs9452333,rs9471935,rs951258,rs951740,rs9528062,rs9529055,rs9545155,rs9545537,rs9557376,rs9558301,rs9563710,rs9565423,rs9613472,rs9626905,rs9627272,rs9641798,rs9651873,rs975844,rs9787523,rs9826984,rs9827892,rs9831873,rs9847178,rs9850597,rs9851960,rs9861443,rs9896320,rs9908017,rs9912317,rs9922607,rs9937120,rs9941217,rs9987376
Mean reticulocyte volume	682	rs1004531,rs10097917,rs1010427,rs10104995,rs10181411,rs10251937,rs10405535,rs10408464,rs10411508,rs10419308,rs10421727,rs1045267,rs10456862,rs10460032,rs10491129,rs1049654,rs1049927,rs10500844,rs1050855,rs10550106,rs10567431,rs10644456,rs10655262,rs10683106,rs10708984,rs10749636,rs10750385,rs10758656,rs1076872,rs10785876,rs10793565,rs10819474,rs10822145,rs10872223,rs10915225,rs10947997,rs10953082,rs10953298,rs11023922,rs11038065,rs11055176,rs11076614,rs11082518,rs11088397,rs11139596,rs11177372,rs11190133,rs111929083,rs112007554,rs112233623,rs112477022,rs11255343,rs112659347,rs11285054,rs113196269,rs11323780,rs113267280,rs113271760,rs1134634,rs11347938,rs113542380,rs11361835,rs11369670,rs113700287,rs11371645,rs11381740,rs113833704,rs113839546,rs113931125,rs11396934,rs1143146,rs11439438,rs11456863,rs11477197,rs11486499,rs115340137,rs11545157,rs115820925,rs11627485,rs116577908,rs11666233,rs11670190,rs11671010,rs11672387,rs1167688,rs116915373,rs116944925,rs11701973,rs11714208,rs117334031,rs11735662,rs11752784,rs117565673,rs117621405,rs117747069,rs11785093,rs11797074,rs11806197,rs11808787,rs11857185,rs11879706,rs11891181,rs12001675,rs12034342,rs12052715,rs12130660,rs12135200,rs12151613,rs12200388,rs12221218,rs1228044,rs12325266,rs12351061,rs12419995,rs12449858,rs12501632,rs12528656,rs12550646,rs12567315,rs12575636,rs12582170,rs1260326,rs12609706,rs12636078,rs12648849,rs12799746,rs12803635,rs12946216,rs12975577,rs13029144,rs13054609,rs13153453,rs131804,rs1319012,rs13200569,rs13220662,rs13238404,rs1326269,rs132906,rs13306780,rs1331191,rs136211,rs137994137,rs138157424,rs1382358,rs138308793,rs138723875,rs138747966,rs139472942,rs139636218,rs140446749,rs140522,rs141007801,rs142118720,rs142613662,rs142626656,rs142808708,rs142990325,rs143113301,rs143423902,rs1434282,rs143819087,rs144005882,rs144204502,rs144317085,rs144428416,rs144731721,rs144840848,rs144902713,rs145037750,rs145477191,rs145563085,rs145931056,rs145966800,rs146008976,rs146129930,rs146542417,rs1466226,rs1467512,rs147133967,rs1471539,rs147510742,rs147599379,rs147707926,rs148139592,rs148823241,rs149092047,rs149180914,rs149211972,rs149489081,rs149687130,rs149859024,rs149908820,rs149999468,rs150153921,rs1501908,rs150658949,rs150813342,rs15129,rs151305716,rs1525886,rs1534696,rs1535669,rs1547247,rs1558067,rs1569419,rs1587704,rs16843346,rs17041869,rs17068810,rs17116384,rs17164954,rs17310879,rs17450294,rs17476364,rs17489373,rs17534048,rs17534202,rs17661137,rs17699658,rs17758695,rs17773903,rs17826201,rs1800057,rs1800437,rs1801133,rs181253980,rs182782800,rs1831149,rs184354242,rs184723794,rs1850890,rs1862162,rs186351547,rs186567375,rs1873379,rs1876518,rs188132769,rs188522023,rs189162117,rs190118115,rs1945139,rs1972100,rs198358,rs1991797,rs1996719,rs200267040,rs200724327,rs200830867,rs2009581,rs201611143,rs201634149,rs2023335,rs2052868,rs2069456,rs2071646,rs208054,rs2111807,rs2119696,rs2140875,rs2145943,rs218264,rs218265,rs219818,rs2235229,rs2238368,rs2245867,rs2272900,rs2273799,rs2275558,rs2277339,rs2282990,rs2283847,rs2285005,rs2285657,rs2289047,rs2294086,rs229591,rs229635,rs2302757,rs230509,rs2315837,rs2329086,rs2338701,rs2340902,rs2361710,rs2412587,rs2422141,rs2422276,rs2455425,rs2482963,rs2669170,rs268794,rs2699907,rs2703485,rs2713936,rs2736201,rs2791622,rs2834257,rs2834710,rs2836422,rs2850248,rs28513325,rs2853677,rs28578016,rs2865376,rs2890013,rs28910273,rs2905426,rs2954021,rs3004316,rs3053061,rs3106166,rs310630,rs3118754,rs3208787,rs3211958,rs3212018,rs332185,rs33966734,rs34015134,rs34083426,rs34121855,rs34177026,rs34228820,rs34241305,rs34255408,rs34258265,rs34269469,rs34343821,rs34357090,rs34514973,rs34592828,rs34664882,rs34754113,rs34906439,rs34963268,rs35020077,rs35091702,rs35188965,rs35229050,rs35317214,rs35362007,rs35388001,rs35464031,rs35488709,rs35495505,rs35519228,rs35592,rs35675096,rs35695997,rs35893164,rs35979828,rs36029372,rs36061810,rs371506,rs372193935,rs373962169,rs3740393,rs3743588,rs3752246,rs3754224,rs3759579,rs376911010,rs3770104,rs377141407,rs3782679,rs3787030,rs3796529,rs3809627,rs3811444,rs3822030,rs3824987,rs3842397,rs386388546,rs395564,rs3981101,rs4065377,rs41177,rs414546,rs4149056,rs415895,rs42042,rs42425,rs4244370,rs4246129,rs429358,rs4316067,rs4332427,rs438035,rs4446955,rs4486622,rs4499344,rs45530735,rs45569335,rs4580163,rs458741,rs4672497,rs4737010,rs4757774,rs4786286,rs4786466,rs4794283,rs4795085,rs4797709,rs4807633,rs4809728,rs4815606,rs4825885,rs4842610,rs4852785,rs4871310,rs4900538,rs4902741,rs4911241,rs492582,rs4926524,rs496321,rs4969141,rs4980169,rs5030755,rs507964,rs527678952,rs528505236,rs532398216,rs539030095,rs539299744,rs543594419,rs544220997,rs547500393,rs548488926,rs548850890,rs549579958,rs550548705,rs551672892,rs551980123,rs553084547,rs55635148,rs55673946,rs55691975,rs55693403,rs55737161,rs55787807,rs558567978,rs55885610,rs55931012,rs56084922,rs56179458,rs56189455,rs56226746,rs56335585,rs56356382,rs564864539,rs566549206,rs566752434,rs56702993,rs568250334,rs571643813,rs571930760,rs573113970,rs573552880,rs57359101,rs573682388,rs5742007,rs5752598,rs57565032,rs575705078,rs5760378,rs576124561,rs576132061,rs577236702,rs581694,rs5831579,rs58329848,rs5839154,rs58453446,rs58833930,rs58879558,rs5893860,rs592423,rs5942965,rs595655,rs59616136,rs5965085,rs5998517,rs6014993,rs6022859,rs60237566,rs6030992,rs604183,rs6065908,rs6067464,rs60757417,rs60782127,rs60806638,rs6084653,rs61166126,rs6150565,rs61641082,rs61678849,rs61734601,rs61735430,rs61739285,rs61744628,rs61750929,rs61751862,rs61828723,rs61850980,rs61871700,rs61874768,rs61897795,rs620064,rs62045849,rs62182788,rs622513,rs62427982,rs62464139,rs62525616,rs643788,rs6440123,rs6442652,rs6465732,rs6500458,rs650543,rs6510374,rs6578125,rs6592753,rs6592965,rs6602912,rs66531927,rs665674,rs66567989,rs66731853,rs670180,rs67285987,rs6729815,rs6730558,rs6732141,rs67372909,rs67491774,rs6751609,rs67517081,rs6777965,rs6791046,rs67971539,rs68087547,rs686036,rs6939464,rs6954446,rs7001819,rs701848,rs7031625,rs7077322,rs7078,rs7093309,rs710218,rs71153975,rs71394099,rs71401677,rs7141985,rs7149013,rs717662,rs718496,rs7207729,rs7208859,rs7218708,rs7226831,rs7251363,rs725518,rs72660919,rs72694393,rs72698722,rs73043117,rs73136572,rs731499,rs7316962,rs73176930,rs73201772,rs73264674,rs73369896,rs73660574,rs73721664,rs739385,rs74013337,rs7406485,rs7412,rs74180505,rs741951,rs743185,rs74401481,rs74505413,rs7450706,rs74753072,rs747844459,rs7486179,rs75077214,rs75336464,rs75518008,rs759410236,rs7594221,rs76008177,rs7601633,rs761910563,rs762679,rs76416966,rs7644383,rs76455591,rs766550465,rs7694333,rs7700500,rs770182365,rs770222963,rs7705526,rs772127444,rs77336552,rs7743898,rs774469934,rs7751865,rs77611224,rs77704739,rs7776054,rs778537602,rs78378222,rs78694551,rs78744187,rs78869060,rs78909033,rs7928927,rs79308158,rs7956514,rs7957375,rs79579959,rs7972177,rs7978353,rs798748,rs80002621,rs80052686,rs80302977,rs8035173,rs8052370,rs8087619,rs8110787,rs8120730,rs8126001,rs8136485,rs817579,rs8176749,rs8192999,rs829375,rs863750,rs8642,rs881492,rs889138,rs911547,rs920112,rs9266255,rs9306547,rs9349205,rs9374066,rs9385775,rs9394363,rs9394951,rs9402673,rs9420641,rs9429544,rs9483210,rs9494142,rs9521025,rs9532564,rs964184,rs9821630,rs9837654,rs9865337,rs9904699,rs9904768,rs9916877,rs9924886,rs9931050,rs9932087,rs9968815,rs9972293,rs9972363
Glycated hemoglobin levels	679	rs1000778,rs10066322,rs10128330,rs10151436,rs10168523,rs10194882,rs10231021,rs10405535,rs1042522,rs10431923,rs10466351,rs1046875,rs1046896,rs1047912,rs1050828,rs10513537,rs1052373,rs1057037,rs1063729,rs10707541,rs10759255,rs10774624,rs10774625,rs1079098,rs10811661,rs10823297,rs10823343,rs10830963,rs10875289,rs10875746,rs10998710,rs10998712,rs10998786,rs11039154,rs11042454,rs11042751,rs11042800,rs11066301,rs11086054,rs11120093,rs111467734,rs11154792,rs111643702,rs11168363,rs11172134,rs11187097,rs11195508,rs11196181,rs11224302,rs112286457,rs112354651,rs11244035,rs11248914,rs11257655,rs1126930,rs112802399,rs113105671,rs113282222,rs113373052,rs113642564,rs113650570,rs113945888,rs114001811,rs114006888,rs114177190,rs114189680,rs114302200,rs114458593,rs114898510,rs115229121,rs115340137,rs11549795,rs11552063,rs115528845,rs11558471,rs115659429,rs11570115,rs11587438,rs11595348,rs11596193,rs11597418,rs116006800,rs11602661,rs11603334,rs11606985,rs116076574,rs116097055,rs11619319,rs116369954,rs11643024,rs116520905,rs11658587,rs11667918,rs11668327,rs11672280,rs116735744,rs116781682,rs116859590,rs11689818,rs116924736,rs116929578,rs116985487,rs116986845,rs117048639,rs11706052,rs11708067,rs11715134,rs11719201,rs117233107,rs117316370,rs117316623,rs117386912,rs117512134,rs11752643,rs1175549,rs117655339,rs11766576,rs11768656,rs117706710,rs117731828,rs117746146,rs117840172,rs117872282,rs117931765,rs117959945,rs118025973,rs11812911,rs118132614,rs11817569,rs11819086,rs11861895,rs11871109,rs11954649,rs11964178,rs11964533,rs12062203,rs12095997,rs12127403,rs12132919,rs12156306,rs12192665,rs12193223,rs12194442,rs12221133,rs12222793,rs12347779,rs12351997,rs12355201,rs123698,rs12416010,rs12451589,rs12452572,rs12491937,rs12529570,rs12602486,rs12612492,rs12621844,rs12669521,rs12712928,rs12724903,rs12819124,rs12881629,rs12912777,rs12920021,rs1293259,rs12937622,rs12949907,rs12971553,rs12975233,rs12982956,rs12983320,rs130627,rs13077498,rs13089972,rs13094957,rs13134327,rs13164333,rs13164506,rs13192235,rs13192435,rs13194491,rs13195517,rs13209450,rs13214703,rs13220304,rs13234131,rs13266634,rs13320382,rs1333051,rs13387347,rs13419326,rs13430620,rs1367173,rs1374585,rs138158369,rs138245006,rs1387153,rs138726309,rs13928,rs1402837,rs142484519,rs142626656,rs144120533,rs144991356,rs145500346,rs145546625,rs146474788,rs1467311,rs146886108,rs1483121,rs148886636,rs148912436,rs149535568,rs1497609,rs1499517,rs150171632,rs1502275,rs150546646,rs150639620,rs151057583,rs1558902,rs1560868,rs1579274,rs1604038,rs1609812,rs1625895,rs163168,rs16856247,rs16926246,rs16988410,rs17037289,rs17122776,rs17156153,rs17226611,rs17253672,rs17256082,rs17419291,rs174559,rs174570,rs174577,rs17476364,rs17509001,rs17533903,rs17533945,rs17552197,rs17561351,rs17661508,rs17696736,rs17712208,rs17712401,rs17728461,rs17747324,rs17750152,rs17776811,rs17817449,rs1799884,rs1799945,rs1800562,rs182859029,rs184506746,rs1864585,rs1867971,rs1891934,rs192095068,rs1930261,rs1947740,rs1948759,rs1975233,rs1981767,rs198846,rs199584848,rs199602655,rs200350733,rs200830867,rs201226914,rs201514157,rs2017764,rs2026882,rs2047564,rs2060779,rs2065500,rs2071208,rs2074311,rs2110073,rs2138157,rs2143923,rs2188553,rs2191349,rs2232323,rs2232328,rs2235321,rs2236441,rs2237896,rs2238368,rs2256339,rs2269434,rs2273475,rs2279008,rs2285951,rs2293941,rs2299002,rs2301889,rs231362,rs234864,rs2375278,rs2383208,rs2384000,rs2384937,rs2390731,rs2394534,rs2408955,rs2412980,rs2413447,rs2466312,rs2515236,rs2526353,rs2528374,rs2608073,rs2613518,rs267738,rs271043,rs2726032,rs2731073,rs2748424,rs2748427,rs2779116,rs282587,rs282595,rs2839671,rs28641468,rs28671200,rs28720688,rs2887944,rs2925979,rs2954021,rs2954038,rs2971670,rs2971681,rs2998005,rs3011504,rs3087866,rs3206653,rs3217795,rs3217833,rs3217843,rs3217863,rs334,rs33952550,rs340882,rs34479345,rs34542525,rs34664882,rs34814128,rs34823813,rs34979126,rs35031884,rs35169799,rs35188816,rs35203608,rs35233100,rs35612982,rs35726701,rs35732828,rs35742417,rs35859536,rs360140,rs36084354,rs36211745,rs369290886,rs3729931,rs3731211,rs3731249,rs3731620,rs3732031,rs3744802,rs3751120,rs3752435,rs3755157,rs3757972,rs3778321,rs3782123,rs3794738,rs3811444,rs3813026,rs3824065,rs3829109,rs3831732,rs3841687,rs3842752,rs3842753,rs3857286,rs3887417,rs4073729,rs41270807,rs41271951,rs41273491,rs41278506,rs41278520,rs41302673,rs41303495,rs41310885,rs4135275,rs4145930,rs4148157,rs4148796,rs4227,rs4238685,rs4279506,rs4282786,rs4317621,rs4399687,rs4420638,rs4432643,rs452306,rs454139,rs45537635,rs4607517,rs4665630,rs4674280,rs4688992,rs4731113,rs4731120,rs4737009,rs4737010,rs4745982,rs4760682,rs4766971,rs4783565,rs4812829,rs4820268,rs4854444,rs4889651,rs4894799,rs4918788,rs4951070,rs4962050,rs4980325,rs5030915,rs507666,rs520161,rs540524,rs551424873,rs552976,rs557462,rs55770587,rs55784804,rs55872740,rs55873331,rs55921916,rs56049603,rs560887,rs56172250,rs56395926,rs569036944,rs569805,rs57236635,rs573682388,rs5758922,rs576674,rs57740581,rs579459,rs58053084,rs581107,rs584007,rs592423,rs599134,rs60238952,rs603424,rs6147862,rs61750929,rs61791114,rs617948,rs61820494,rs61878123,rs61889797,rs61961079,rs62073990,rs62175723,rs62217197,rs62337585,rs62578223,rs632057,rs6453285,rs6474359,rs649129,rs6503094,rs653178,rs6569992,rs6598057,rs66499923,rs6684514,rs6709302,rs6731171,rs6760053,rs67611724,rs6777684,rs6840504,rs6844670,rs6877043,rs6885904,rs6929796,rs6931514,rs6974831,rs6980507,rs6992753,rs7018475,rs703143,rs7040409,rs7042939,rs7063597,rs7072268,rs7076989,rs7081062,rs7090788,rs7113235,rs7129781,rs71556711,rs7177055,rs7190771,rs7196626,rs7198799,rs7202877,rs7208422,rs7255902,rs7256794,rs72634341,rs72681869,rs72697266,rs72744286,rs72774606,rs72780106,rs72794276,rs72795411,rs72805692,rs72811487,rs72828723,rs72851970,rs72854324,rs72854352,rs72862839,rs72884870,rs72897843,rs72973028,rs73004624,rs7301728,rs73018724,rs730497,rs73052830,rs730566,rs73080977,rs7311287,rs73113884,rs73160055,rs73388897,rs734312,rs737092,rs74058210,rs74333814,rs74406200,rs74432603,rs74454622,rs74534759,rs74628648,rs74825300,rs74897641,rs75134025,rs75151422,rs75193455,rs75262919,rs753270,rs7534795,rs7547793,rs75561665,rs75580845,rs757210,rs7572278,rs75743765,rs75900542,rs75944157,rs75958048,rs76125298,rs7616006,rs761772,rs7636294,rs76372731,rs76475845,rs76533333,rs76549217,rs7657795,rs76737850,rs76827930,rs7689179,rs769449,rs77104864,rs77121243,rs77147119,rs7732130,rs77422670,rs7747752,rs7756992,rs77602252,rs77607834,rs7772603,rs77894785,rs77909720,rs77980989,rs77987816,rs780094,rs78070307,rs78343926,rs78369087,rs78412508,rs78432974,rs78454627,rs78480755,rs78681982,rs7903146,rs79054759,rs79124516,rs7914303,rs79238110,rs79271306,rs79400013,rs79487987,rs79582698,rs79662192,rs79702843,rs79753544,rs79784692,rs79829566,rs7984515,rs79880068,rs7994900,rs7998202,rs80043545,rs80051818,rs80094387,rs80120825,rs8050500,rs8059048,rs8075153,rs8126070,rs8176059,rs8176746,rs8192675,rs837763,rs854793,rs855791,rs857676,rs857691,rs857721,rs857725,rs858516,rs863364,rs868299,rs881144,rs895636,rs906220,rs913455,rs9371676,rs9376090,rs9389268,rs9398642,rs9399137,rs9410411,rs9410458,rs9438901,rs9577924,rs9579135,rs9604573,rs9790301,rs9818758,rs9846651,rs9895429,rs9901502,rs9909940,rs9914988,rs9933309,rs9997824
Height (standard GWA)	671	rs10063647,rs1011767,rs10121005,rs1015081,rs10153076,rs10159298,rs10174929,rs10190585,rs1019362,rs10200353,rs10252568,rs1036477,rs10412446,rs10414537,rs10492231,rs10518406,rs10743149,rs10764888,rs10765753,rs10771402,rs10772805,rs10777513,rs10793341,rs10793939,rs10816377,rs10821936,rs10822054,rs10824742,rs10826995,rs10860202,rs10864426,rs10887,rs10893810,rs10901769,rs10910029,rs10934420,rs10953957,rs10984994,rs10995206,rs10997777,rs10997951,rs11013470,rs1104890,rs11065015,rs11065979,rs11071748,rs11082726,rs11085058,rs1108578,rs11113137,rs111324793,rs11134661,rs11136273,rs11142187,rs11153591,rs11154483,rs11175915,rs11177674,rs11189472,rs11191818,rs11198808,rs11202579,rs112316332,rs11242731,rs11252766,rs112541935,rs113019802,rs1134941,rs113701136,rs114126749,rs114345761,rs114658410,rs11466399,rs114711402,rs114745536,rs11495610,rs115218645,rs115227414,rs1152755,rs115313843,rs115526731,rs11576360,rs115800054,rs11582001,rs11622603,rs11638355,rs11639117,rs11645860,rs116570344,rs116821267,rs11688862,rs11692304,rs116997468,rs117094190,rs11714929,rs117206167,rs117425351,rs117447160,rs11746047,rs117543413,rs117561482,rs11756255,rs11763946,rs11781555,rs11787150,rs117902808,rs11858991,rs11866219,rs11903518,rs11980417,rs11997859,rs12031920,rs12037543,rs12051698,rs1207726,rs12130750,rs12164213,rs12269901,rs12288607,rs12298720,rs12323394,rs12351112,rs12423578,rs1245564,rs12483653,rs12526579,rs12616192,rs12620844,rs12661131,rs12712501,rs12723586,rs12725649,rs12735790,rs12748897,rs12774262,rs12788711,rs1285058,rs12887318,rs12889637,rs12889712,rs12901286,rs12907693,rs12927578,rs12932018,rs12951993,rs13024793,rs13038397,rs13083238,rs13105682,rs13113338,rs13122262,rs13156484,rs1316787,rs13175147,rs13176291,rs13193974,rs1320173,rs13215906,rs13244654,rs132502,rs13316,rs13384155,rs1363146,rs1378613,rs138994967,rs1391703,rs139376988,rs139417240,rs139545247,rs139868653,rs139958466,rs140646985,rs141167135,rs1418653,rs1421095,rs142965947,rs143025144,rs1432963,rs143973444,rs1451487,rs145206747,rs1452991,rs145873050,rs1464113,rs146453197,rs146841289,rs147059974,rs1474043,rs1490271,rs1490818,rs149232230,rs149847310,rs1498722,rs149890,rs150203285,rs1503733,rs1505289,rs151064,rs151352,rs1571784,rs1611604,rs1636248,rs1638038,rs16847865,rs16888295,rs16903409,rs169407,rs16975663,rs17010957,rs17019354,rs17038846,rs17158155,rs17165295,rs1722362,rs17227883,rs1726599,rs17293411,rs17381821,rs17400787,rs17409588,rs17433375,rs174528,rs17472942,rs17475053,rs17516630,rs17534632,rs17631225,rs177264,rs17760057,rs17793803,rs1783818,rs1788161,rs1801020,rs1825813,rs1854197,rs1854948,rs1878328,rs1888668,rs191428548,rs1927635,rs1931833,rs1938275,rs1955750,rs1958258,rs1960739,rs2001209,rs2001492,rs2001744,rs2024594,rs2030191,rs2041297,rs2071570,rs2077261,rs2082859,rs2084007,rs2111679,rs2115959,rs2122692,rs2161120,rs2164968,rs2206922,rs2240130,rs2240653,rs2241069,rs2247645,rs2252488,rs226514,rs2270894,rs2272168,rs227392,rs2279597,rs2289731,rs2291982,rs2300125,rs2303643,rs2305769,rs2319817,rs2362537,rs2364232,rs2434885,rs2450078,rs2490639,rs2501292,rs2515960,rs2524106,rs2564940,rs2582090,rs258755,rs2595503,rs2596149,rs2618630,rs2645289,rs2647166,rs2684788,rs2691586,rs2700227,rs2718687,rs2722280,rs274668,rs2763309,rs2770675,rs28373613,rs2863159,rs28742930,rs2904552,rs2908792,rs291668,rs2917603,rs2966104,rs2966116,rs2969064,rs2971154,rs2994320,rs300789,rs300904,rs300982,rs3010006,rs3020924,rs30240,rs3024735,rs3092074,rs3093553,rs310302,rs3112826,rs3115094,rs34002943,rs34267485,rs34284721,rs34652933,rs34653494,rs34697932,rs34828771,rs34842367,rs34849253,rs34896622,rs35136724,rs35189117,rs35240561,rs35281701,rs35485753,rs35503745,rs35584364,rs35629473,rs35754508,rs35783,rs35839419,rs36675,rs370240672,rs3737136,rs3759815,rs3763630,rs3764482,rs37963,rs3807949,rs3809654,rs3851204,rs3888004,rs3897645,rs3923827,rs3983746,rs406664,rs410149,rs4120816,rs4274112,rs4293126,rs4305019,rs4331690,rs4338785,rs4345135,rs4360268,rs4364707,rs4396680,rs4436722,rs4447624,rs4499316,rs4545097,rs4554975,rs4559013,rs4589625,rs462070,rs4623445,rs4633074,rs4649933,rs4668105,rs4673705,rs4677147,rs4682132,rs4698932,rs4699934,rs4699983,rs4709741,rs4729017,rs4752308,rs4768750,rs4782568,rs4792590,rs4808948,rs4810266,rs4821764,rs4823324,rs4834802,rs4868293,rs4912716,rs4960263,rs4968679,rs4985124,rs499966,rs501537,rs520829,rs531106,rs539843,rs546936,rs55736323,rs55803428,rs55831773,rs55939578,rs56000151,rs56044429,rs56268334,rs56365527,rs565692,rs5749473,rs5752820,rs5752989,rs576283,rs58020246,rs58157417,rs59591128,rs59881258,rs5998576,rs6035787,rs60389750,rs60616414,rs6088962,rs6091075,rs61187415,rs6121571,rs61528732,rs61782937,rs61814397,rs61858612,rs61873510,rs61932773,rs62025778,rs62029416,rs62090043,rs62126563,rs62146706,rs62265318,rs62275574,rs62285061,rs62315988,rs62337444,rs62346511,rs62357775,rs62369473,rs62390615,rs62419586,rs62503969,rs62560465,rs62578006,rs636395,rs6473008,rs6479353,rs6485214,rs6485512,rs6487088,rs6489408,rs6501379,rs653369,rs6569644,rs6575988,rs6579129,rs6582622,rs661857,rs66592286,rs6675689,rs66800041,rs6691993,rs6706673,rs6709832,rs671905,rs6739220,rs6745172,rs6765238,rs67783323,rs6784555,rs6791545,rs681485,rs683808,rs6879541,rs6916218,rs6920788,rs6933108,rs6933318,rs6948521,rs6952285,rs7005731,rs7011623,rs701698,rs7026586,rs702938,rs7040792,rs7043609,rs704637,rs706790,rs7071326,rs7076938,rs709216,rs7094004,rs7094089,rs71373876,rs71441083,rs71447492,rs7145904,rs7148461,rs71486871,rs71564907,rs7158665,rs7173332,rs7173804,rs7191849,rs72663839,rs72689854,rs72691642,rs72692889,rs7276358,rs72780323,rs72833468,rs72887143,rs72921677,rs7303887,rs73047262,rs73057171,rs73082331,rs73165497,rs73175571,rs731870,rs73219733,rs7337883,rs73398031,rs7359095,rs7384722,rs74140388,rs7425274,rs74366373,rs74404771,rs7444450,rs74597915,rs74669155,rs74940875,rs74946663,rs751171,rs75131042,rs7517754,rs75223094,rs75223147,rs75289488,rs75358242,rs75466155,rs75564301,rs75685985,rs75744141,rs75771272,rs7578605,rs75892127,rs759285,rs76021154,rs76029466,rs76107647,rs76140469,rs76216304,rs76287541,rs76289108,rs76313965,rs76517946,rs7651940,rs76568292,rs76776170,rs7678379,rs76872088,rs76882791,rs7689238,rs77145826,rs77245717,rs7741360,rs7742567,rs77559470,rs7757599,rs7762731,rs7775,rs77838189,rs778412,rs77894464,rs77929895,rs77931661,rs77998009,rs78240897,rs782645,rs782915,rs7829962,rs78355381,rs7846001,rs7852498,rs7853818,rs7861134,rs7861738,rs7863663,rs7874262,rs78865465,rs78988425,rs79126580,rs7916961,rs79191594,rs79263607,rs7928247,rs79417906,rs79563363,rs79723785,rs79728480,rs79790617,rs798943,rs7990503,rs79943855,rs80031788,rs800885,rs80171791,rs8019890,rs8033416,rs805445,rs8069671,rs8073676,rs8091465,rs809547,rs8106096,rs8129186,rs8180817,rs826285,rs854815,rs861674,rs872109,rs878110,rs902198,rs921661,rs9257442,rs9269202,rs9289004,rs9319142,rs9330461,rs9348827,rs9361636,rs9365939,rs9366626,rs9425569,rs9479025,rs9491689,rs950932,rs9554523,rs9576685,rs9583913,rs961288,rs964461,rs973080,rs9804739,rs9812159,rs9826788,rs9862177,rs9944517,rs9976523,rs9982634,rs9986266
Vertex-wise cortical surface area	659	rs10047882,rs10048146,rs10049761,rs1007966,rs10103542,rs10131410,rs10189795,rs10225173,rs10229224,rs10230207,rs1032042,rs1036810,rs1039225,rs10404710,rs1045613,rs1047959,rs10483729,rs10498754,rs10512248,rs10749857,rs10760480,rs10761199,rs10761494,rs10766556,rs1078363,rs10791348,rs10810579,rs10830769,rs10842955,rs10843104,rs10857961,rs10861955,rs10868456,rs10873761,rs10873841,rs10878479,rs10880440,rs10906435,rs10911221,rs10986064,rs10995206,rs10995554,rs11012725,rs11021233,rs11022131,rs11023199,rs11047498,rs11071719,rs11072525,rs11081265,rs1108590,rs11108226,rs11115937,rs11134442,rs11146021,rs11164938,rs11177175,rs11180834,rs11191833,rs11205303,rs112364254,rs1123680,rs11243143,rs11244254,rs11265395,rs112869065,rs1131017,rs113300196,rs113501776,rs113898003,rs1144789,rs115877304,rs11589479,rs11591571,rs11600573,rs11602347,rs11609649,rs11652557,rs116617502,rs11682369,rs11685426,rs11686013,rs11702741,rs11716881,rs11720653,rs11727676,rs11753072,rs11770534,rs117802396,rs118158982,rs11845259,rs11860207,rs11894371,rs11902826,rs11926842,rs11933662,rs11961696,rs12003569,rs12029076,rs12096443,rs12123745,rs12139175,rs12146713,rs12152166,rs12187568,rs12192642,rs12199441,rs12255439,rs12270515,rs12368809,rs12374063,rs12408663,rs12411242,rs12414650,rs12418132,rs12431576,rs12450830,rs12451882,rs12459368,rs12468579,rs12501918,rs12507353,rs12532691,rs12542630,rs12553068,rs12591786,rs12602679,rs1261134,rs12615999,rs12623304,rs12654573,rs12663047,rs12665915,rs12676854,rs12700003,rs12700239,rs12704861,rs12713037,rs12722976,rs12764880,rs12778640,rs1278247,rs12887636,rs12888467,rs12921392,rs13011120,rs13012716,rs13107325,rs13114897,rs13121156,rs13128858,rs13142863,rs13144474,rs13150272,rs13207748,rs13208666,rs13211851,rs13221709,rs13233841,rs13295646,rs13299074,rs13303058,rs13310155,rs1356544,rs1393374,rs1394094,rs1398282,rs1409682,rs1417329,rs143383,rs144403225,rs1446646,rs1452628,rs146674571,rs1473607,rs149352678,rs1520,rs1554715,rs1565890,rs1573839,rs1581853,rs160593,rs1627221,rs1644350,rs1654723,rs1662153,rs1681464,rs16861373,rs16872301,rs1690546,rs16926977,rs16952009,rs16958638,rs17041417,rs17137124,rs17216041,rs17235841,rs17265513,rs17345153,rs17537178,rs17541509,rs17674370,rs17747622,rs17755617,rs1781021,rs1791559,rs1808382,rs1808596,rs182289,rs182317,rs1838964,rs185871167,rs1858959,rs186023662,rs1861435,rs1880692,rs1884368,rs188880781,rs1900901,rs1911690,rs1915146,rs1920046,rs1947640,rs1988195,rs199205,rs1994147,rs2008677,rs201168005,rs201547,rs2023384,rs2035913,rs2035927,rs2043294,rs2045556,rs2062059,rs2160927,rs2191835,rs2191910,rs2195243,rs2236293,rs2242635,rs2248375,rs2276065,rs2279829,rs2282710,rs2284652,rs2300553,rs2306022,rs2306272,rs2323179,rs2342118,rs2347709,rs2350628,rs2360635,rs2379087,rs2381939,rs2383140,rs2385882,rs2424,rs243076,rs243382,rs2437004,rs2446066,rs2449,rs2450126,rs2454846,rs2458247,rs2488398,rs2505547,rs2506148,rs2546110,rs2549677,rs2571445,rs257341,rs2576171,rs258016,rs2593204,rs2602713,rs2632412,rs2663343,rs2675613,rs268771,rs275350,rs2764264,rs2764684,rs2795071,rs2804029,rs2807312,rs2820224,rs2823385,rs28394790,rs28432336,rs28438696,rs2844249,rs28604332,rs28674622,rs2868210,rs28699256,rs28758523,rs288326,rs28848789,rs28929474,rs2916746,rs2924116,rs293567,rs2947878,rs2980769,rs2991716,rs2995526,rs3012434,rs3110494,rs3114704,rs3128109,rs3171656,rs33960206,rs34073213,rs34254072,rs34436326,rs34592828,rs34720381,rs34859790,rs35099456,rs35227403,rs35233461,rs352358,rs35522344,rs35694396,rs35891966,rs35911047,rs368806373,rs3764106,rs3772813,rs3782655,rs3795503,rs3803183,rs3809627,rs3825045,rs3826463,rs3901734,rs3914639,rs3936018,rs4019485,rs405752,rs4074244,rs4128399,rs4128507,rs41288837,rs41298373,rs4132667,rs4143165,rs4273712,rs4344657,rs4373707,rs4376477,rs4377571,rs4446955,rs4449834,rs4481011,rs4506217,rs45563932,rs455737,rs4560103,rs4582274,rs459280,rs4602269,rs4610754,rs4637120,rs4655025,rs4660751,rs4685,rs4689933,rs4692493,rs4699294,rs4706408,rs4718965,rs4723335,rs4732386,rs4732409,rs4765807,rs4770234,rs4774220,rs4779672,rs4784224,rs4819075,rs4842266,rs4843560,rs4871401,rs4901427,rs4910157,rs4920605,rs4946811,rs4950780,rs4959669,rs4964183,rs4985413,rs5029306,rs5174,rs5219,rs529889896,rs539700294,rs55638756,rs556637,rs55705857,rs55769857,rs55803108,rs55809496,rs558358405,rs55866932,rs56003217,rs56100529,rs56194430,rs56214701,rs56281058,rs56339059,rs566592993,rs568267,rs57332878,rs5754422,rs5757907,rs576013,rs57744667,rs57988840,rs58242881,rs58680618,rs586891,rs58808503,rs59614433,rs5996329,rs60240458,rs6054764,rs6069234,rs6077868,rs607976,rs6097618,rs6107820,rs61193264,rs61292904,rs6131712,rs61317550,rs61333294,rs61408162,rs61574089,rs61731122,rs61741508,rs61824003,rs61897793,rs61977024,rs62033986,rs62056934,rs62247166,rs62249762,rs62253764,rs62348889,rs62360696,rs62413965,rs62618693,rs638523,rs6434978,rs6442130,rs6443237,rs6461354,rs6499196,rs6501438,rs650198,rs6510155,rs653178,rs6535914,rs6555969,rs6583848,rs658590,rs658904,rs6650791,rs6658111,rs66716358,rs6675851,rs66806308,rs6690450,rs6693283,rs6693567,rs6698317,rs669952,rs6705778,rs6721975,rs6728237,rs67286026,rs6743531,rs6744374,rs6746678,rs676387,rs6772643,rs6812216,rs6812278,rs6820153,rs6832433,rs6835979,rs6840805,rs6848475,rs6872948,rs6882046,rs6971407,rs6985477,rs7017026,rs7023465,rs7030607,rs7031904,rs7044650,rs7067604,rs7124942,rs7128944,rs71309924,rs7146019,rs7152970,rs7171330,rs7177338,rs719012,rs7203818,rs7210118,rs7211564,rs7215205,rs7222403,rs7236292,rs7242309,rs72626592,rs72639025,rs72643433,rs72651859,rs72674402,rs72681869,rs72687593,rs72720946,rs72759215,rs72772496,rs72798041,rs72813426,rs72843143,rs72921478,rs7295050,rs7296101,rs7299244,rs73006822,rs73058498,rs73189624,rs73212886,rs7322153,rs732278,rs73719150,rs7385751,rs7426144,rs7430585,rs7432600,rs74392999,rs74550975,rs74826997,rs7498798,rs7502307,rs7516425,rs752268,rs7527017,rs75467557,rs7547760,rs7559239,rs75742104,rs75745313,rs75844935,rs758570,rs7597482,rs75978447,rs7598448,rs75987043,rs7601767,rs76115953,rs7614981,rs76217667,rs763010,rs7642977,rs7650184,rs765344,rs76549352,rs7661210,rs7680747,rs7688003,rs77097530,rs7728751,rs7751292,rs77640487,rs7770034,rs77741769,rs7782219,rs77846381,rs7786327,rs78365041,rs7841768,rs7841914,rs78428340,rs78626408,rs78783493,rs788321,rs7897631,rs7919525,rs79268243,rs79272390,rs7947308,rs79583983,rs7980991,rs7981883,rs798548,rs79966207,rs80040504,rs80079682,rs8009811,rs8022032,rs80323638,rs8035587,rs8059004,rs8062405,rs8085804,rs8094865,rs8136537,rs816328,rs823074,rs847687,rs875034,rs8756,rs894858,rs9112,rs9287148,rs929387,rs9301142,rs9323580,rs9324542,rs9345124,rs9367447,rs937564,rs9376354,rs943080,rs947099,rs9505943,rs9507595,rs9526214,rs9531104,rs9531258,rs9545158,rs9555309,rs9599979,rs9615351,rs961848,rs9644439,rs9695255,rs9785234,rs9809852,rs9814222,rs983233,rs9880173,rs9894257,rs9903464,rs9942,rs9944257,rs9973919,rs9987376
Intraocular pressure	656	rs1001989,rs10036789,rs10071507,rs10127863,rs10140566,rs10172196,rs10173269,rs10180371,rs10189434,rs10230941,rs10233003,rs10258482,rs10281637,rs1042499,rs1042602,rs10435033,rs10447301,rs1044864,rs1047922,rs10502235,rs10505102,rs10507170,rs10508700,rs10563220,rs10625795,rs10750172,rs10750173,rs1075989,rs10760442,rs10767734,rs10774624,rs10790381,rs10790382,rs10793308,rs10793962,rs10796912,rs10800542,rs10821953,rs10838455,rs10838681,rs1084524,rs10852918,rs10853029,rs10860882,rs10869665,rs10892565,rs10892567,rs10892569,rs10892575,rs10892576,rs10892583,rs10902223,rs10918274,rs10919470,rs10928224,rs10987265,rs10991421,rs10994754,rs11008626,rs11014271,rs11024102,rs11024110,rs11039798,rs11040204,rs11078446,rs11111315,rs111345639,rs111439095,rs11147235,rs11157810,rs11161771,rs111870938,rs112020835,rs112082622,rs11217843,rs11217857,rs11217863,rs11217866,rs11217874,rs11217875,rs11217878,rs11221332,rs11229165,rs11230523,rs11234741,rs112367696,rs11246554,rs11246610,rs112694524,rs112972174,rs113492892,rs113542380,rs113625761,rs113711540,rs11391380,rs113985657,rs11422952,rs11499034,rs11553764,rs115630272,rs11567976,rs11594566,rs1160554,rs11606499,rs11606902,rs116089225,rs11616662,rs11625452,rs11637353,rs11656696,rs11659764,rs116713089,rs116946461,rs11710277,rs11752730,rs11772848,rs11795066,rs11795079,rs118149273,rs11823264,rs11824032,rs11827818,rs11899425,rs11918217,rs11952939,rs11999938,rs1200113,rs12024492,rs12045227,rs12054750,rs12068500,rs12076366,rs12123086,rs12139208,rs12147852,rs12150284,rs12199720,rs12216891,rs1222926,rs12270397,rs1227996,rs12280392,rs12356830,rs12377624,rs12413181,rs12419342,rs12422878,rs12423782,rs12444539,rs12471183,rs12492846,rs12504231,rs12507127,rs12517876,rs12526513,rs12558081,rs12590660,rs12713563,rs12778514,rs12785387,rs12794618,rs12807097,rs1282146,rs12824973,rs1283696,rs1286771,rs12879626,rs12912010,rs12913547,rs12913832,rs12923138,rs13009933,rs13061527,rs13092193,rs13093086,rs132384,rs13270051,rs13274594,rs13434116,rs13436243,rs1361108,rs1362227,rs1363919,rs1381486,rs138274479,rs138689397,rs1414154,rs1418752,rs143038218,rs144809193,rs145063132,rs145838709,rs146196583,rs146200153,rs147699531,rs147972440,rs148766287,rs1501086,rs150202082,rs154001,rs1570204,rs1579050,rs1591805,rs1616405,rs1635182,rs163524,rs17006576,rs1700874,rs17030613,rs17047703,rs17050072,rs17050389,rs17101520,rs17123861,rs17129031,rs1726140,rs17339357,rs17424999,rs1746483,rs17534001,rs1755056,rs17737857,rs17752199,rs17819222,rs1794818,rs180868838,rs1812974,rs181331502,rs181362,rs1831902,rs185616,rs1859434,rs1867409,rs1870140,rs1874458,rs188488867,rs1892894,rs1906060,rs1912403,rs2000538,rs201143466,rs2013658,rs201956837,rs2022945,rs2025751,rs202676,rs2030500,rs2035835,rs2041475,rs2072327,rs2107482,rs2145826,rs215543,rs216195,rs2181190,rs2188836,rs2219968,rs2228100,rs2249193,rs2249195,rs2268695,rs2275241,rs2276035,rs2286885,rs2294239,rs2305013,rs2359644,rs2374155,rs2433414,rs2437819,rs2439042,rs2468506,rs2468511,rs2472493,rs2472494,rs2482826,rs2487048,rs2526101,rs2526385,rs2571445,rs2579989,rs2697920,rs2721051,rs2731646,rs274136,rs2745572,rs274760,rs2790052,rs2797570,rs2815114,rs28383314,rs28503222,rs28549,rs28575268,rs2860235,rs28649910,rs28687756,rs28795989,rs2881425,rs28872512,rs2896175,rs28991009,rs2935072,rs2945733,rs3004063,rs3007364,rs3013274,rs3118515,rs3130342,rs3132307,rs3134963,rs314263,rs3184504,rs31916,rs327712,rs327716,rs33958791,rs34211052,rs34421297,rs34447926,rs34552401,rs34778574,rs34781085,rs34864445,rs34869,rs34942426,rs34952318,rs34985965,rs35147679,rs35195,rs35251008,rs35381200,rs35667731,rs36006455,rs36055153,rs367716060,rs368287,rs368503,rs369532258,rs371413262,rs372532055,rs372786669,rs3739070,rs3739555,rs3739556,rs3740471,rs3740689,rs3743860,rs3743861,rs375507039,rs376649957,rs3778523,rs3785855,rs3785856,rs3791979,rs3829849,rs3850195,rs3856364,rs3875283,rs3952231,rs4061659,rs4074961,rs4121404,rs4128399,rs4132172,rs4133395,rs4141194,rs41506447,rs4236601,rs4245213,rs4367880,rs437376,rs4380442,rs440677,rs4412362,rs4420855,rs4434990,rs4467035,rs447324,rs447875,rs448203,rs4496939,rs4514918,rs452825,rs4549095,rs4601984,rs4608502,rs4627617,rs4653301,rs4656461,rs4656744,rs4657476,rs4671217,rs4672075,rs4703855,rs4709210,rs4714896,rs4734972,rs4739182,rs4744962,rs4749043,rs4752805,rs4764899,rs4775427,rs4819855,rs4821712,rs4856961,rs4896199,rs4901012,rs4920608,rs4936518,rs4938802,rs4938803,rs4938806,rs4938807,rs4955665,rs4963153,rs4963156,rs4967882,rs528855147,rs530474810,rs530696125,rs534975221,rs541066455,rs545317462,rs548030386,rs556417493,rs55686925,rs55771809,rs557881342,rs55796939,rs55828716,rs55892100,rs55932951,rs56009602,rs560713,rs56152426,rs56319620,rs56405342,rs564626594,rs56693116,rs57111852,rs572076167,rs572119521,rs573037260,rs57435966,rs574542723,rs5754102,rs5754198,rs5754221,rs5756813,rs57812022,rs57999988,rs58073046,rs587847,rs5896,rs59020521,rs59072263,rs59454355,rs6000889,rs60372268,rs6063514,rs6065171,rs6095946,rs61137716,rs61528732,rs61751933,rs61755579,rs61818802,rs62022112,rs62024517,rs621313,rs62172701,rs62283814,rs62289359,rs62330027,rs62465642,rs62508223,rs62520913,rs62521286,rs62580791,rs632672,rs6416749,rs6431539,rs6432327,rs6437582,rs6445055,rs6476827,rs6478750,rs6546486,rs6585986,rs6589812,rs6589813,rs6600164,rs663576,rs6700965,rs6704012,rs67050149,rs6732795,rs67382147,rs6741499,rs6754433,rs6776396,rs6781336,rs67889059,rs67943620,rs6816389,rs6837610,rs6838291,rs6910919,rs6914086,rs6914444,rs6952464,rs7004172,rs7047871,rs7089636,rs7103246,rs7115714,rs7118391,rs7123436,rs7126328,rs7129944,rs715338,rs71621907,rs71628956,rs718433,rs7219007,rs722585,rs7251031,rs72669675,rs72681869,rs72684536,rs7273775,rs72755233,rs72766630,rs72809349,rs72835956,rs72848971,rs72904286,rs72932713,rs73057184,rs73103335,rs73111535,rs73148965,rs7316170,rs73167871,rs73191218,rs73220177,rs73220190,rs73294447,rs73571445,rs7394259,rs7405453,rs74259971,rs74315329,rs74384554,rs747782,rs74844436,rs74979875,rs74984957,rs75149654,rs75164522,rs7518099,rs7525308,rs75265191,rs753877638,rs7543855,rs7555523,rs7560015,rs756481,rs7572523,rs7579187,rs76020419,rs76070960,rs76154806,rs762387,rs76325372,rs7635832,rs7647214,rs76693355,rs76757809,rs76945759,rs76953588,rs7695698,rs77059113,rs77135980,rs77157375,rs77216358,rs7739648,rs77542162,rs7759938,rs77606373,rs776910868,rs77828979,rs77844865,rs7815720,rs78169557,rs78212733,rs78389809,rs78454115,rs7847934,rs786906,rs78744550,rs78980826,rs7924522,rs7929717,rs7930976,rs7932983,rs7936821,rs7937612,rs7939319,rs7941964,rs7944735,rs7948924,rs7982779,rs80040504,rs8009633,rs80325620,rs8064739,rs807037,rs8176741,rs8176743,rs8188557,rs840464,rs893830,rs896847,rs9038,rs9297949,rs9309969,rs933632776,rs9364973,rs9378319,rs9378671,rs9405157,rs9419741,rs945211,rs9494457,rs9530143,rs9544020,rs9544022,rs9544024,rs9574450,rs9605049,rs9608740,rs9666712,rs9816799,rs9832169,rs9853115,rs986912,rs9899665,rs9910365,rs9911155,rs9912530,rs9913911,rs9919526,rs9938149
Mean corpuscular hemoglobin concentration	649	rs10023310,rs10096633,rs10099100,rs10127775,rs10160596,rs1028397,rs1031868,rs10402931,rs10405535,rs1042391,rs1043879,rs10468482,rs10490694,rs10555326,rs10573551,rs10751450,rs10793962,rs10849020,rs10905064,rs10915216,rs10923397,rs10923398,rs10937101,rs10971767,rs11023888,rs11059476,rs11066001,rs11066008,rs11066207,rs11082512,rs11085824,rs11086054,rs11106996,rs11133613,rs11145324,rs11167699,rs11191467,rs11205823,rs11218946,rs11235688,rs11239550,rs112409426,rs112459818,rs11245998,rs11264477,rs11265038,rs112691327,rs112875651,rs11301391,rs113231461,rs11355526,rs113630867,rs113809617,rs113881833,rs113954756,rs11401261,rs11406772,rs11413261,rs114247628,rs11435937,rs115218263,rs11530658,rs115393837,rs11545157,rs11549407,rs11568905,rs115849089,rs11589523,rs11626720,rs11627485,rs11638511,rs11643024,rs11670056,rs11671326,rs11676298,rs116908763,rs117048751,rs11720789,rs1172113,rs11735662,rs11740542,rs11745795,rs1175550,rs11771301,rs117747069,rs11775301,rs11851199,rs11857609,rs11961369,rs12024813,rs12035737,rs12134456,rs12151021,rs12255761,rs12328675,rs12343797,rs12439043,rs12451109,rs12451471,rs12451715,rs12461874,rs12490036,rs12491937,rs12579775,rs12600858,rs12601079,rs1260606,rs12620002,rs12670684,rs12721051,rs1273886,rs1276296,rs12904669,rs12921562,rs12933048,rs12975762,rs13007705,rs13165424,rs13181874,rs1318638,rs13220206,rs13273654,rs1328965,rs13306780,rs13331259,rs13395010,rs13434265,rs1349471,rs1358023,rs137853120,rs138118674,rs138187787,rs140369217,rs140934622,rs1410492,rs141361278,rs1419114,rs142129233,rs142550358,rs142626656,rs142780001,rs142832080,rs143063381,rs143095956,rs143722364,rs143968955,rs144216645,rs144270286,rs144723251,rs144961211,rs145158867,rs145246577,rs146026629,rs146045456,rs1461102,rs146225704,rs146771786,rs146812806,rs146879704,rs147049568,rs147233090,rs1472360,rs147324647,rs147730268,rs148912436,rs149334379,rs149489081,rs149763434,rs150854910,rs151330263,rs1525892,rs1532423,rs1546723,rs1655300,rs165975,rs16843346,rs16856838,rs16856859,rs16933011,rs17011726,rs172111,rs17315646,rs1741315,rs174534,rs174549,rs174559,rs17513135,rs17762454,rs1799945,rs1800562,rs1800730,rs1810193,rs182152244,rs183034862,rs184069239,rs187099314,rs187119131,rs187404828,rs187651195,rs188522023,rs1894474,rs190733142,rs1920606,rs192560487,rs1968956,rs1970014,rs1973019,rs1982796,rs1986656,rs198851,rs199669276,rs200010896,rs2001732,rs200560717,rs200830867,rs200851194,rs201035844,rs201470250,rs201514157,rs201541427,rs201794926,rs2018490,rs202020787,rs202099525,rs202127176,rs2022003,rs2060779,rs2075672,rs2084607,rs2119151,rs2139559,rs2145600,rs2161037,rs216353,rs2179372,rs218264,rs218265,rs2213169,rs2230194,rs2238366,rs2251727,rs2266928,rs2285170,rs228917,rs228918,rs2291079,rs2291429,rs229674,rs2298720,rs2300775,rs2302783,rs230539,rs230542,rs2314670,rs2361017,rs2361710,rs2413450,rs2438197,rs2438213,rs2456015,rs246223,rs2468024,rs247826,rs247827,rs250518,rs2509049,rs2523608,rs2541640,rs2541677,rs2608604,rs2657910,rs2723514,rs2811708,rs2834253,rs2834257,rs28498859,rs28601761,rs28687655,rs28729203,rs28784969,rs2882877,rs2926776,rs2942216,rs2954021,rs3181215,rs318468,rs3215645,rs3218116,rs332389,rs33930165,rs34002784,rs34164109,rs34409187,rs34430945,rs34511941,rs34538000,rs34544423,rs34564977,rs34651,rs346522,rs34658409,rs34664882,rs34735761,rs34778774,rs34787105,rs34958196,rs35246381,rs35577967,rs35591,rs35596,rs35665738,rs35879612,rs35995659,rs35998524,rs36029372,rs36075092,rs36116147,rs36225153,rs370545,rs371642320,rs372125612,rs3735964,rs3741411,rs374588807,rs374744684,rs3760047,rs3762673,rs376522078,rs3768044,rs3768321,rs377257008,rs377560922,rs3808576,rs3808579,rs3808580,rs3811444,rs3812442,rs3813356,rs3849409,rs3856396,rs397758183,rs397771682,rs398084552,rs40270,rs41295942,rs41308048,rs415895,rs4238686,rs4240801,rs4251961,rs4262946,rs4440481,rs4453916,rs4493233,rs4535497,rs45611741,rs4574015,rs4580814,rs458741,rs459193,rs4605951,rs4619875,rs4672497,rs4724452,rs4727974,rs4729597,rs4737009,rs4737010,rs4760682,rs4775044,rs4784786,rs4804833,rs4805764,rs4814776,rs4820091,rs4895441,rs4896131,rs4910499,rs4916478,rs4916483,rs4921914,rs4944832,rs4947490,rs4951378,rs4975528,rs5112,rs529302116,rs529994558,rs532398216,rs533217053,rs533351701,rs534849558,rs537026504,rs537879524,rs543356,rs544453779,rs549175319,rs549283835,rs551118,rs552809365,rs556175248,rs556207545,rs55648711,rs55705283,rs55709272,rs55709800,rs55735426,rs557441242,rs557604438,rs55796722,rs558710130,rs558908040,rs55897013,rs55910052,rs559408609,rs55970405,rs56013963,rs56046450,rs56082403,rs56131196,rs56197624,rs56267269,rs56287436,rs563995,rs568039055,rs569635361,rs570714594,rs571384891,rs571646,rs572076167,rs572578302,rs573620537,rs573682388,rs5754100,rs5754387,rs57583458,rs57610614,rs5762768,rs576579,rs577420328,rs577887768,rs58119220,rs5821653,rs58374964,rs5890117,rs5892942,rs59189695,rs59616136,rs59883166,rs6000553,rs6002930,rs604183,rs6055955,rs60757417,rs6077396,rs60782127,rs6084653,rs60975849,rs60992881,rs61166126,rs61373376,rs6150565,rs61611997,rs61630159,rs61744929,rs61745086,rs61817974,rs61820496,rs61823972,rs61850681,rs61851769,rs62102136,rs62117911,rs621189,rs62125861,rs62327604,rs62329239,rs62550975,rs6435149,rs643788,rs6443925,rs6459467,rs6475611,rs6503094,rs6503102,rs6507690,rs651821,rs6547692,rs6583291,rs6588156,rs6599079,rs6659854,rs66824612,rs66833621,rs6684514,rs66858280,rs6695019,rs669799,rs671,rs6714642,rs67276929,rs6730558,rs67392224,rs6747952,rs686952,rs6908928,rs6937957,rs6976429,rs6987080,rs6987853,rs710218,rs7120391,rs71322242,rs7145112,rs71487219,rs7163838,rs7177045,rs7178419,rs7194319,rs7194649,rs7203560,rs7222349,rs72382362,rs7247659,rs72660919,rs72679504,rs72996113,rs72996119,rs7310941,rs73166630,rs73210009,rs73264607,rs738409,rs7385804,rs73928741,rs74258811,rs74417235,rs745468425,rs74699469,rs75075448,rs7511894,rs7514742,rs751663,rs75250683,rs75323010,rs754947292,rs7551442,rs7554335,rs7572278,rs7575878,rs7582059,rs76058259,rs7630745,rs76394756,rs7640580,rs764370834,rs7650294,rs76505278,rs7651931,rs765636365,rs7667462,rs76728519,rs767932573,rs76872607,rs7702189,rs770250170,rs770611109,rs7709065,rs77375846,rs77440950,rs77573793,rs7760949,rs7775698,rs7776054,rs7777063,rs7784668,rs77882887,rs779672112,rs77972171,rs78136548,rs7820334,rs7823698,rs78265569,rs78343493,rs78538011,rs78572940,rs78815801,rs78909033,rs79220007,rs7933208,rs79710863,rs79977579,rs8013143,rs80190634,rs80215559,rs8027781,rs8047112,rs8052280,rs8070734,rs8072180,rs812097,rs8139079,rs814573,rs8176644,rs8176693,rs8176746,rs8176751,rs8177297,rs8177318,rs825453,rs826415,rs837763,rs855791,rs865869983,rs869784,rs881144,rs8887,rs892448,rs911793100,rs921968,rs9325434,rs9376090,rs9376091,rs9399137,rs9402685,rs940873,rs941718,rs9439066,rs9468693,rs9487023,rs9610638,rs9613668,rs964184,rs9646283,rs9652781,rs9787456,rs980378,rs9804550,rs9816784,rs9852239,rs9870317,rs988957,rs9891699,rs9895443,rs9901595,rs9914988,rs9924561,rs9926128,rs9937664
HDL cholesterol	647	rs1001409,rs10019888,rs10091910,rs10096633,rs1011298282,rs10120807,rs1028771,rs1030472,rs1042034,rs10438978,rs1044531,rs1045241,rs10468017,rs1047891,rs10479024,rs10489615,rs10494363,rs10503669,rs10504474,rs10507274,rs10575037,rs10637761,rs10773112,rs1077835,rs10783387,rs10783587,rs10787431,rs10826337,rs10842708,rs1084651,rs10861632,rs10874777,rs10886863,rs10886864,rs10895556,rs10899118,rs10911505,rs10955991,rs10963012,rs11021232,rs11045171,rs11066015,rs11075253,rs11078917,rs11082764,rs11082766,rs111439884,rs1117816,rs11178376,rs112001035,rs11202154,rs11216126,rs11216230,rs11216315,rs1121980,rs11228374,rs11239549,rs11246602,rs11247731,rs11248051,rs11254464,rs1126930,rs112771035,rs113073170,rs11307473,rs113208405,rs1132274,rs11350153,rs113544043,rs113641236,rs113761591,rs11381821,rs11383451,rs11444944,rs11450869,rs114529226,rs115478735,rs115849089,rs11613352,rs116569761,rs11657865,rs11671304,rs116843064,rs11687520,rs11706108,rs117230571,rs117350179,rs117499775,rs11751347,rs1177562,rs11869286,rs11902417,rs1190739,rs11926707,rs12007386,rs12145743,rs1215112,rs12158299,rs1219550,rs12229654,rs12239436,rs12269901,rs12288512,rs12328675,rs12449157,rs12485478,rs12509976,rs12510382,rs12543799,rs12549825,rs12601079,rs12624640,rs1263173,rs12678919,rs12686004,rs12686780,rs12708980,rs12748152,rs12752223,rs12801636,rs1281958,rs12887521,rs12921195,rs12926107,rs12928974,rs12938449,rs12948394,rs12967135,rs12970066,rs12975319,rs12979813,rs12986064,rs13046373,rs13107325,rs13132430,rs13133548,rs13135092,rs13241165,rs1324472,rs13264511,rs13326165,rs13379043,rs13396091,rs13402475,rs1358980,rs138030384,rs138326449,rs138777,rs1388044873,rs138994411,rs139063741,rs139097404,rs139120857,rs139271800,rs140584594,rs140795444,rs1408579,rs141279119,rs143264468,rs1445021,rs1446585,rs145594822,rs1461729,rs146234588,rs147133967,rs1494592,rs149615216,rs149871778,rs149963466,rs150090666,rs150844304,rs151235402,rs1519480,rs15285,rs1532085,rs1532624,rs1534696,rs157580,rs1608722,rs1663626,rs1689800,rs16938582,rs16940212,rs16942887,rs16953467,rs16958751,rs17041868,rs17138358,rs17145738,rs17173637,rs17231506,rs17326656,rs173539,rs17369400,rs17404153,rs174529,rs174537,rs174546,rs174547,rs174548,rs174567,rs174570,rs17482753,rs17513135,rs17572799,rs17615494,rs17695224,rs1788783,rs1800588,rs1800775,rs1800961,rs1810322,rs181362,rs183208454,rs1864163,rs186586197,rs188238483,rs1883025,rs1884622,rs189866430,rs191555775,rs1917368,rs192446476,rs192489212,rs193084249,rs1936800,rs1945391,rs199607859,rs200186840,rs200748895,rs2011614,rs2013208,rs2014202,rs201542,rs201967581,rs2044753,rs2066152,rs2070826,rs2070895,rs2072134,rs2074356,rs2083637,rs2111485,rs2126259,rs2138161,rs2144300,rs2156552,rs2159607,rs2167750,rs2175766,rs2203452,rs2237035,rs2241208,rs2245477,rs2247355,rs2263329,rs2268840,rs2271293,rs2274197,rs2278426,rs2280334,rs2281279,rs2281718,rs2282764,rs2290547,rs2292318,rs2293889,rs2294915,rs2298214,rs2298632,rs2306363,rs2307111,rs2338104,rs2346177,rs235314,rs2366858,rs2367970,rs2373459,rs2434612,rs2472386,rs247616,rs247617,rs2489279,rs2489629,rs2494748,rs2515629,rs254560,rs2546494,rs255049,rs255052,rs2575876,rs2602836,rs2606736,rs261290,rs261291,rs261334,rs2625390,rs2642438,rs2652834,rs267738,rs2678379,rs2713536,rs2721954,rs2723065,rs2740488,rs2764209,rs2792735,rs2792751,rs2814944,rs2834707,rs28362901,rs28496545,rs28499105,rs28510484,rs28526159,rs2862954,rs2878349,rs28872512,rs2899297,rs2901286,rs2923084,rs2925979,rs2936512,rs2954022,rs2954029,rs2954038,rs2967605,rs296886,rs2972146,rs2980859,rs3059075,rs3136441,rs3173615,rs3211938,rs325,rs325481,rs326,rs328,rs34065661,rs34082903,rs34340969,rs34383321,rs34426199,rs35039375,rs35240997,rs35493868,rs35535623,rs35635959,rs35706812,rs35733869,rs357422,rs35769520,rs367070,rs370129747,rs3729639,rs3732356,rs3735687,rs3741414,rs3746428,rs3746915,rs3747207,rs3751812,rs3764261,rs3768321,rs3773910,rs3775228,rs3798232,rs380267,rs3803800,rs3808438,rs3809114,rs3822072,rs3847502,rs386000,rs3890182,rs3905000,rs397715721,rs397988940,rs4052908,rs4077194,rs41278045,rs41292412,rs4129767,rs4130023,rs4134938,rs4142995,rs4146700,rs4148008,rs4149268,rs4149307,rs4239651,rs429358,rs435306,rs4420638,rs453755,rs45490496,rs4551851,rs4568938,rs459193,rs4599108,rs4650994,rs4655268,rs4660293,rs4685262,rs4691380,rs471364,rs4722593,rs4731702,rs4737188,rs4749779,rs4759375,rs4760,rs4765127,rs4766578,rs4775041,rs4790310,rs4800356,rs4802113,rs4804155,rs4805881,rs4809221,rs4817279,rs4820323,rs483465,rs4841132,rs4846914,rs4846923,rs4850047,rs4871603,rs4875320,rs4883839,rs4913534,rs4917014,rs4917015,rs4939883,rs4983559,rs499974,rs519113,rs530885291,rs533659291,rs533857953,rs540885,rs5471,rs548291389,rs555298976,rs556107,rs55703462,rs55747707,rs55869502,rs559324308,rs56070533,rs56105022,rs56121005,rs56127322,rs56149994,rs56156922,rs56271783,rs56325564,rs565108,rs56823429,rs571848809,rs57292959,rs57444763,rs5754344,rs57912727,rs581080,rs58473820,rs5870855,rs5880,rs5883535,rs5959758,rs59916403,rs6013454,rs6046295,rs605066,rs6065906,rs6073958,rs6073972,rs60839105,rs611339,rs61160304,rs6120815,rs6123685,rs61386199,rs61676547,rs61743199,rs61805076,rs62246406,rs62428831,rs62486442,rs62492368,rs62603531,rs643531,rs6450176,rs6468266,rs6486121,rs6497373,rs6508974,rs651821,rs6561487,rs6601299,rs6608109,rs662799,rs6657811,rs6664374,rs6694102,rs67053123,rs6710091,rs6720034,rs6728523,rs6730325,rs6754295,rs676210,rs6762415,rs6777217,rs67868323,rs6792892,rs6805251,rs6808104,rs6860245,rs686030,rs6881956,rs688671,rs689183,rs6908001,rs6924387,rs6925103,rs6971365,rs698927,rs702485,rs7036107,rs7037849,rs703984,rs7044955,rs7115583,rs7120118,rs7121538,rs7134375,rs7134594,rs7188861,rs71926466,rs721890,rs7240405,rs7241918,rs7255436,rs72634501,rs72729582,rs72823013,rs72836561,rs72926946,rs72959041,rs7305678,rs731839,rs73221948,rs7323893,rs73243877,rs73591976,rs737337,rs737338,rs7395581,rs7395662,rs7412,rs74256604,rs74328314,rs7444,rs7499892,rs75198898,rs75246752,rs75326924,rs75393320,rs7581601,rs7595075,rs759819,rs760342210,rs761269475,rs76183280,rs7622114,rs7635838,rs76428106,rs76530346,rs76602912,rs767617,rs7679,rs77147124,rs7725218,rs7730268,rs7730898,rs77375493,rs77697917,rs7778167,rs7779608,rs77910749,rs77960347,rs779999476,rs78058190,rs78123380,rs78279385,rs7832515,rs7883420,rs7896518,rs7935908,rs79407615,rs7941030,rs7954144,rs79598313,rs79600951,rs79719909,rs7979478,rs79943003,rs79949326,rs79953491,rs8034802,rs8060686,rs8142788,rs821840,rs823114,rs838880,rs838886,rs856404,rs876038,rs881844,rs884366,rs921919,rs9282541,rs9347737,rs9368830,rs937254,rs9505097,rs952274,rs954244,rs9596267,rs9604045,rs964184,rs9644568,rs9647335,rs970548,rs9739432,rs975935,rs9817452,rs9844972,rs985891,rs9891572,rs9943753,rs9978541,rs998584,rs9987289,rs9989419
Intelligence (MTAG)	645	rs10010325,rs10145335,rs10147849,rs10149470,rs10165862,rs10189857,rs10192369,rs10198948,rs10200533,rs10211032,rs10215367,rs10221412,rs10223052,rs10236197,rs10254118,rs1026997,rs1028045,rs10282411,rs1030268,rs10413329,rs1043595,rs1044258,rs1045902,rs10483349,rs10493450,rs10498730,rs10502966,rs1050327,rs10511071,rs10514301,rs1054442,rs10733389,rs10734135,rs10757416,rs10757417,rs10761739,rs10783018,rs1078459,rs10786662,rs10807603,rs10845988,rs10854884,rs10858096,rs10865397,rs10865959,rs10874938,rs10875914,rs10876864,rs10897167,rs10922907,rs10930011,rs10942580,rs10949662,rs10954779,rs10965796,rs10965816,rs10965828,rs10992756,rs10992797,rs10992853,rs10995505,rs11018904,rs11022505,rs1106241,rs1106761,rs11077204,rs11077207,rs11083241,rs1108842,rs1109559,rs11125721,rs11129127,rs111327216,rs11138902,rs11142387,rs11168951,rs11191191,rs11191205,rs11191270,rs11209951,rs11209976,rs11210871,rs112223196,rs11235,rs112375785,rs1133926,rs1140227,rs1144593,rs114952970,rs11555274,rs1157072,rs11576565,rs11579557,rs11588857,rs116175783,rs116234738,rs11640533,rs116418977,rs11648192,rs11663156,rs11664298,rs11665242,rs11703032,rs11726786,rs11748023,rs11765450,rs117787553,rs117883100,rs117893056,rs11793831,rs11833313,rs11895772,rs11945232,rs11955398,rs12025777,rs12026245,rs12035012,rs12072199,rs12125471,rs12128707,rs12130762,rs12133604,rs12137231,rs12139692,rs12143094,rs12155874,rs12189452,rs12196849,rs12206087,rs12313068,rs12427622,rs12439619,rs12441495,rs12446550,rs12465425,rs12465778,rs12465938,rs12477602,rs12489828,rs12519613,rs12526299,rs12538108,rs12552,rs12598357,rs12600121,rs12607356,rs1268162,rs12693854,rs12707087,rs12707116,rs12712073,rs12761761,rs12772375,rs12885221,rs12900061,rs12916360,rs12960505,rs1297620,rs12993989,rs13010010,rs13012916,rs13019832,rs13023735,rs13032879,rs13041213,rs13044144,rs13053308,rs13064915,rs13089785,rs13090388,rs13096480,rs13096760,rs13100903,rs13105581,rs13107325,rs13179617,rs1318878,rs13212651,rs13214027,rs13216785,rs13220261,rs132570,rs13259522,rs13259607,rs13262595,rs13266268,rs13287066,rs1338547,rs13411363,rs13416322,rs13425585,rs13428598,rs1346081,rs1360123,rs1363119,rs1367633,rs1376303,rs1389993,rs1391440,rs141322890,rs141729694,rs1421334,rs1422189,rs1424636,rs1424638,rs143283559,rs144447022,rs1456297,rs1479119,rs1481045,rs1487439,rs1541374,rs1566085,rs1614887,rs1632631,rs1650007,rs166820,rs16828019,rs16897515,rs17032400,rs17033621,rs17043393,rs17049820,rs1710990,rs17123764,rs1716162,rs17167210,rs17199964,rs1727307,rs17414302,rs17417046,rs17425572,rs17426174,rs17443541,rs17489649,rs17526367,rs17589603,rs17607347,rs17641673,rs177430,rs17814604,rs1796518,rs1812587,rs1813006,rs1861353,rs1866706,rs1882538,rs1883215,rs1891275,rs1892250,rs1896995,rs1918202,rs1931247,rs1931255,rs1931259,rs1933717,rs1933720,rs1933721,rs1947988,rs1972044,rs1972460,rs1972863,rs198813,rs1998358,rs2001209,rs2003485,rs2016698,rs2022464,rs2024595,rs2026037,rs2030401,rs2032447,rs2043007,rs2055375,rs2064853,rs2068012,rs2071303,rs2071342,rs2074613,rs2101975,rs2117029,rs2145263,rs2145265,rs2145839,rs2155076,rs2163503,rs2176263,rs2188151,rs2239647,rs2265097,rs2271928,rs2273558,rs2280405,rs2282802,rs2289328,rs2292989,rs2295499,rs230489,rs2309752,rs2321388,rs2344701,rs2346268,rs2364543,rs238449,rs240707,rs2413595,rs2420178,rs2426132,rs243072,rs2466920,rs2485630,rs2486012,rs2526388,rs254781,rs2591576,rs2624816,rs2624839,rs2647261,rs2647263,rs2650494,rs2665103,rs26949,rs2721173,rs2726034,rs2726453,rs2731664,rs2735421,rs2743461,rs2821260,rs28374519,rs28420834,rs28472312,rs2851437,rs2878628,rs2887218,rs2904880,rs2916247,rs2920939,rs2944839,rs2971970,rs2999987,rs3092073,rs3092566,rs3101336,rs310333,rs3106666,rs3112255,rs3128341,rs31771,rs337939,rs34172651,rs34305371,rs34313099,rs34321437,rs34476593,rs34592089,rs34811474,rs34961555,rs350251,rs35267052,rs35631117,rs35789010,rs35825582,rs35849525,rs36051354,rs3735478,rs3738772,rs3744593,rs3762767,rs3774749,rs3785238,rs3788556,rs3788568,rs3799378,rs3799379,rs3814424,rs3823572,rs3850651,rs3935685,rs3945119,rs409645,rs41263967,rs4130344,rs4132462,rs41352752,rs4140685,rs418939,rs4233567,rs4237845,rs4261436,rs4277413,rs4291350,rs4407350,rs4422723,rs4434138,rs4438499,rs4446794,rs4587178,rs4589258,rs4660261,rs4664442,rs4664446,rs4698932,rs4699954,rs4700393,rs4711107,rs4725065,rs4728071,rs4728302,rs4731366,rs4731368,rs4745706,rs4788570,rs480400,rs4851250,rs4851254,rs4851300,rs4851313,rs4863517,rs4904523,rs4946935,rs4949448,rs4949454,rs4949459,rs4977858,rs4984541,rs522743,rs539096,rs55692411,rs557544,rs55779933,rs55894132,rs55985762,rs56116382,rs56127672,rs56160517,rs56176327,rs56233836,rs573688,rs5750830,rs5750853,rs5750854,rs5757717,rs5770820,rs57994514,rs58097944,rs600806,rs6009946,rs6012542,rs6015543,rs6019512,rs6027005,rs6034019,rs60594510,rs6066861,rs6067053,rs6090919,rs6095298,rs6095360,rs61104616,rs61240102,rs6125486,rs6125597,rs61774743,rs61787263,rs61874768,rs62034318,rs620729,rs62154466,rs62156361,rs62172064,rs62175972,rs62262097,rs62380364,rs62392365,rs62422687,rs62439688,rs6429637,rs6439699,rs6446187,rs6446298,rs644799,rs6472530,rs6477493,rs6479901,rs6503863,rs6508220,rs6561938,rs6568547,rs6569077,rs6573878,rs6593680,rs6668586,rs6669919,rs6674176,rs6689263,rs6714788,rs6715073,rs6718203,rs6719830,rs6723226,rs67258057,rs6731373,rs6731420,rs6732160,rs673253,rs6741949,rs67450615,rs67497633,rs6750720,rs6774721,rs6779258,rs6780666,rs6801153,rs6839705,rs6840360,rs6855246,rs6882046,rs6890684,rs6915773,rs6927268,rs6931604,rs6940116,rs6940638,rs6973256,rs6979354,rs6991838,rs7015263,rs7033137,rs7049022,rs7077256,rs7077446,rs71413877,rs7157510,rs7159131,rs7188873,rs7189233,rs7193413,rs7224296,rs7245004,rs7260359,rs72712511,rs72730918,rs72741274,rs72759215,rs72828517,rs72829841,rs72843166,rs72845660,rs72904190,rs72906064,rs73078367,rs7309,rs73139274,rs7338138,rs7431278,rs745086,rs74705753,rs748832,rs74944275,rs7500321,rs750155,rs75064307,rs7506451,rs75152355,rs75541746,rs7565301,rs7579187,rs7579670,rs7582180,rs7586673,rs7613681,rs76160968,rs7618501,rs7621362,rs7631394,rs76353274,rs7667281,rs7671900,rs7749823,rs7773141,rs7783256,rs7802313,rs78164635,rs78382112,rs7859472,rs78715178,rs7904321,rs7926906,rs79527984,rs79690157,rs79785879,rs7982404,rs79839061,rs7984442,rs80033912,rs8025619,rs80264589,rs8049439,rs8083850,rs830383,rs862687,rs865719,rs901630,rs909002,rs911555,rs916888,rs920990,rs9285397,rs9324380,rs9348721,rs9348729,rs9361491,rs9379850,rs9379945,rs9384679,rs9387925,rs9388490,rs9393777,rs9401295,rs942353,rs9436866,rs9443645,rs945213,rs9467603,rs9467773,rs9480861,rs9503598,rs952623,rs9527727,rs9537782,rs9569823,rs9646954,rs9648380,rs9653442,rs9655780,rs971681,rs974471,rs9830359,rs9832454,rs9862291,rs9906944,rs9911578,rs9922110,rs9951698
High-density lipoprotein levels (MTAG)	632	rs1001409,rs10049088,rs10233430,rs10242866,rs10245965,rs1027121988,rs1037814,rs10401462,rs10412048,rs10435728,rs1043897,rs10503660,rs10517530,rs10521066,rs10750096,rs10750766,rs10773000,rs10773112,rs10774439,rs10786114,rs10793130,rs10798615,rs10819792,rs10835211,rs10838613,rs10841488,rs10861632,rs10864727,rs10968576,rs11039359,rs11040123,rs11045171,rs11057393,rs11065066,rs11065406,rs11066395,rs11071374,rs11076170,rs1107850,rs11083749,rs111754659,rs111834609,rs111929233,rs11208715,rs112089990,rs11209951,rs112158599,rs112159914,rs11216054,rs11216236,rs11231740,rs112928559,rs113305091,rs113452856,rs113629348,rs113761591,rs113951466,rs114139997,rs114213467,rs114434860,rs114721139,rs115047514,rs115120459,rs115143234,rs115298177,rs115316355,rs11550348,rs11570051,rs11576986,rs11591147,rs11613680,rs11640954,rs11643175,rs11643205,rs11643744,rs11644475,rs11647086,rs11651280,rs116552003,rs11658786,rs11662691,rs116843064,rs116896792,rs11689956,rs116909591,rs11710013,rs117117915,rs117133249,rs11713926,rs117230571,rs117261169,rs117427818,rs117486534,rs1175453,rs11755266,rs117794084,rs117805502,rs117860853,rs117892711,rs11789603,rs117901517,rs118039278,rs118078695,rs118091818,rs118092024,rs11820303,rs11867053,rs11879136,rs11970651,rs12086347,rs12126142,rs12140153,rs12146566,rs1215112,rs12203818,rs1222925,rs12263369,rs12272547,rs12280893,rs1228588,rs12357321,rs12373874,rs12422125,rs12427061,rs12444708,rs12444798,rs12447986,rs12549603,rs12597428,rs12597571,rs1260326,rs12624640,rs12632233,rs12636449,rs1270076,rs12708983,rs12720917,rs12720918,rs12721041,rs12721054,rs12749822,rs1275529,rs12797544,rs12904537,rs12905076,rs12926107,rs12928099,rs12955001,rs12963212,rs12965067,rs12965382,rs13097947,rs13103835,rs13107325,rs13118477,rs1318175,rs1320700,rs13234131,rs13439782,rs1367083,rs1376675,rs1377906,rs138215167,rs138696161,rs139957766,rs140570886,rs140912273,rs141193534,rs141250596,rs141368429,rs141414463,rs141724276,rs141859350,rs142084074,rs1421085,rs142342247,rs1425604,rs142961236,rs143050036,rs1431659,rs143400283,rs143886467,rs1446585,rs145205375,rs145914258,rs1461226,rs146619351,rs146973531,rs147056003,rs147464145,rs147525635,rs147703470,rs148383135,rs148609307,rs149496329,rs150183551,rs150342704,rs150844304,rs1522802,rs1534696,rs154045,rs1610216,rs1622638,rs1672867,rs16842,rs1689788,rs16965150,rs16969990,rs17032400,rs17066856,rs17091237,rs17091881,rs17119701,rs172337,rs17240566,rs17269250,rs1729294,rs17326656,rs174566,rs174569,rs1761450,rs1761451,rs17616063,rs1787328,rs1790796,rs1800588,rs1800961,rs180360,rs1805726,rs183555463,rs184238980,rs184334219,rs1846692,rs185033560,rs187929675,rs192491645,rs1941406,rs1943977,rs1971318,rs198476,rs1996698,rs2006038,rs201081507,rs2011186,rs2011614,rs2017419,rs2026584,rs2066716,rs2070895,rs2114273,rs2119693,rs2120262,rs2138161,rs2203474,rs2229357,rs2229616,rs2238689,rs2252504,rs2254884,rs2267372,rs2278426,rs2297212,rs2307111,rs232271,rs2334880,rs235312,rs2419605,rs2454421,rs2472445,rs247615,rs247975,rs2482424,rs2494748,rs2513877,rs254559,rs2581782,rs2591388,rs261290,rs2642438,rs268,rs2723065,rs2734895,rs2736601,rs2740488,rs2773469,rs2776937,rs2777803,rs2781668,rs2792751,rs2806373,rs28362263,rs28399637,rs28399657,rs28585593,rs28650790,rs28844895,rs289703,rs289710,rs289718,rs289727,rs289752,rs2925979,rs2927472,rs2954038,rs2965169,rs2968854,rs296886,rs2972166,rs308,rs3135507,rs3136447,rs3211938,rs34072724,rs34088055,rs34138141,rs34238085,rs34563674,rs34699072,rs34931250,rs34987019,rs35091123,rs35137994,rs35138338,rs35169799,rs35240997,rs35300215,rs35414396,rs35498929,rs35511894,rs35673026,rs35739466,rs35777071,rs36049418,rs36164932,rs367070,rs367848985,rs368884688,rs370878539,rs3730403,rs3732356,rs3737992,rs3741423,rs3744841,rs3746503,rs375054,rs3758977,rs3759041,rs3764261,rs3769159,rs3779878,rs3790116,rs380267,rs3803800,rs3808607,rs3810291,rs3814883,rs3821445,rs3825061,rs3859113,rs3954096,rs3965185,rs40270,rs405509,rs4080140,rs41272086,rs4149299,rs4149307,rs41522945,rs4245791,rs429358,rs4312050,rs4336630,rs4371620,rs445093,rs4455229,rs450244,rs4546916,rs4660401,rs4665709,rs4665710,rs4665972,rs4711702,rs4714071,rs4722551,rs472495,rs4743855,rs4744314,rs4752891,rs4755720,rs4760259,rs4774291,rs4783722,rs4783961,rs4784717,rs4785505,rs478588,rs4802269,rs4804311,rs4804413,rs4805881,rs4809221,rs482548,rs4841132,rs486394,rs4883263,rs4930352,rs4939873,rs4946954,rs495265,rs4969142,rs4983387,rs5167,rs527238782,rs532436,rs538464775,rs543874,rs5471,rs55665473,rs55696240,rs55743056,rs55747707,rs557608985,rs55781197,rs557933,rs55794721,rs56090699,rs56208677,rs56322906,rs56347111,rs564672295,rs565108,rs57269837,rs573455,rs57422486,rs574399046,rs575826837,rs58866123,rs5888,rs59752567,rs597808,rs59781045,rs6018652,rs60513824,rs607342,rs6073958,rs60972755,rs61362984,rs613808,rs61479406,rs61563010,rs61781290,rs61897792,rs61905084,rs61941676,rs62000939,rs62001835,rs62023114,rs62078657,rs62117490,rs62119267,rs62140431,rs622614,rs62262463,rs62428831,rs62498193,rs62521034,rs632058,rs6477710,rs6479096,rs6486122,rs6504584,rs6507949,rs6512851,rs6541300,rs6542680,rs6554195,rs6567152,rs6591179,rs6606717,rs668948,rs6708541,rs6714780,rs6728344,rs673335,rs6734363,rs6737082,rs6765917,rs6792892,rs686030,rs6873413,rs6989064,rs7003526,rs7005359,rs7012814,rs7012891,rs7022674,rs7032034,rs7036107,rs703966,rs7115739,rs7117404,rs7118175,rs7128014,rs7134150,rs71387147,rs7138803,rs71457724,rs7145882,rs71461327,rs7170463,rs7186799,rs7187136,rs7187261,rs7189927,rs7195310,rs7198642,rs7200805,rs721889,rs7229377,rs7253583,rs72663520,rs72665235,rs72683129,rs72780003,rs72786761,rs72801474,rs72823014,rs72836561,rs72836567,rs72925817,rs7298565,rs73024215,rs73082723,rs73202517,rs73221948,rs73243877,rs73487492,rs73607786,rs73667496,rs73729083,rs74030616,rs7412,rs74461650,rs74486301,rs74558535,rs7470221,rs75152587,rs75466392,rs7550711,rs75566930,rs75719766,rs7575523,rs75786906,rs75844110,rs76521347,rs7662156,rs7688705,rs76888401,rs7693889,rs77013776,rs7710706,rs77237080,rs77312736,rs77402945,rs77403571,rs7758766,rs7766106,rs77674871,rs7786102,rs77960347,rs77983701,rs78025076,rs78035324,rs78138914,rs78221557,rs78297458,rs7832515,rs7835544,rs78412039,rs7844647,rs784664,rs7850215,rs78548599,rs7861820,rs7864766,rs78753733,rs78893833,rs7896518,rs79119207,rs79153732,rs7929769,rs7940809,rs7943699,rs79546662,rs79549563,rs79644791,rs7970695,rs79787170,rs799158,rs79949326,rs79953491,rs79968526,rs79984435,rs8042174,rs8043310,rs8058512,rs8089364,rs8093891,rs8139142,rs830620,rs837500,rs870829,rs890943,rs903678,rs907866,rs921919,rs9271573,rs9332891,rs9371676,rs938509,rs9401593,rs9429767,rs9650602,rs972354,rs973879,rs976002,rs9936986,rs9938160,rs995000,rs998584,rs9987289,rs9994654
Alanine aminotransferase levels	629	rs10001545,rs10007975,rs1002436,rs10075805,rs10096191,rs10102164,rs10128627,rs1013304,rs10141892,rs10148309,rs10157379,rs10160744,rs10172678,rs10194882,rs10200158,rs10208627,rs10221833,rs1024794,rs1034123,rs10409243,rs10430531,rs10433879,rs1046268,rs1046271,rs1047781,rs1047891,rs1047912,rs1050316,rs10514883,rs1051713,rs10532135,rs10623997,rs1077834,rs10787429,rs10807136,rs10832570,rs10842708,rs10864895,rs10887777,rs10922478,rs10938397,rs10971930,rs11002322,rs11057867,rs11061602,rs11066301,rs11083767,rs11087515,rs11088963,rs11125768,rs111621504,rs11170319,rs11191839,rs112053519,rs11220136,rs112454648,rs11245604,rs11260930,rs112624357,rs11264341,rs113080138,rs11391014,rs113937631,rs11406119,rs114165349,rs114238718,rs11450869,rs11451874,rs115445558,rs11557154,rs11580946,rs11601368,rs11601507,rs11621792,rs11642015,rs11652079,rs11657440,rs11664891,rs11666808,rs116873087,rs11688682,rs116940641,rs117143374,rs11727676,rs117333334,rs117498629,rs117524772,rs117527803,rs117567558,rs117643180,rs11770163,rs117743490,rs117809089,rs117826724,rs117889339,rs117970388,rs11878604,rs11887534,rs11957006,rs11994207,rs12002094,rs1202283,rs12130231,rs12140153,rs12154248,rs12231737,rs12320328,rs12328794,rs12369179,rs123698,rs12429688,rs12441543,rs12450826,rs12454712,rs12460478,rs12500824,rs12543764,rs12613034,rs12617864,rs12626319,rs12671614,rs12677858,rs12691088,rs1277930,rs12793348,rs12799896,rs12824533,rs12904,rs12928392,rs12969748,rs12979658,rs12997625,rs13026251,rs13107325,rs13108218,rs13117052,rs13132853,rs13141441,rs13194650,rs13197551,rs13234407,rs13247499,rs1326122,rs132631,rs132642,rs132653,rs13273592,rs13275089,rs13278972,rs13322435,rs13389219,rs13395911,rs13423701,rs13439831,rs1365298,rs138238489,rs1385742,rs1389742,rs139566989,rs140159255,rs140581697,rs140584594,rs140822617,rs140868651,rs140980078,rs1409864,rs141002010,rs141117801,rs141505249,rs142042446,rs142154732,rs1424241,rs142451335,rs144422508,rs144983009,rs145331563,rs145341801,rs1454687,rs145685168,rs1468615,rs1471740,rs1477066,rs147998249,rs1497406,rs150122809,rs151011383,rs151068477,rs1538742,rs1545223,rs1545536,rs1566147,rs1600249,rs1658972,rs1664781,rs16831207,rs1694068,rs17036101,rs17046767,rs17138478,rs17145884,rs17157266,rs17216525,rs17236494,rs17239917,rs1735408,rs174535,rs1760940,rs17710008,rs177430,rs17764730,rs1778790,rs17817449,rs17881561,rs1788781,rs1794898,rs1799872,rs1801689,rs180956060,rs1815544,rs1837095,rs1860968,rs1861283,rs187387775,rs1873914,rs188273166,rs1883711,rs1911612,rs1938500,rs1945784,rs1970619,rs1976053,rs1977658,rs1979974,rs199555119,rs200088103,rs201960633,rs2025096,rs2032588,rs2038648,rs2054002,rs2110944,rs2126259,rs2127015,rs2159437,rs2193617,rs2207132,rs221057,rs2229742,rs223454,rs223490,rs2235698,rs2240328,rs2241160,rs2241261,rs2241883,rs2243503,rs2274224,rs2282043,rs2285626,rs2287611,rs2289850,rs2292238,rs2304130,rs2356251,rs2356864,rs236651,rs236660,rs2383635,rs2384000,rs2394529,rs2395943,rs2419604,rs2450128,rs2467663,rs2523655,rs2579155,rs2618567,rs2624817,rs2642438,rs2649749,rs267733,rs2710804,rs2717609,rs2727324,rs273507,rs2738759,rs2756109,rs2787348,rs2798297,rs2800736,rs2807835,rs2812208,rs2832229,rs2832277,rs28383223,rs28383241,rs28384811,rs28416970,rs28429281,rs28462110,rs2846407,rs2859660,rs2862926,rs2862954,rs28642812,rs28650012,rs28929474,rs2904975,rs2911980,rs292585,rs2943653,rs2943654,rs2950388,rs2954021,rs2954038,rs2980683,rs2980888,rs30351,rs3104404,rs3129317,rs3131584,rs3176334,rs33994795,rs339969,rs340025,rs34082903,rs34091864,rs34095326,rs34100728,rs34109652,rs34204895,rs34846636,rs34986757,rs34988270,rs35059571,rs35088884,rs35173225,rs351978,rs35216444,rs35243398,rs35273436,rs35291909,rs35579185,rs35579431,rs35631693,rs35842750,rs35916673,rs36126817,rs3679,rs3731714,rs3732861,rs373432354,rs3739721,rs3745150,rs3747207,rs3755162,rs3756772,rs3761472,rs3777742,rs3786876,rs3810291,rs3920075,rs397791024,rs40270,rs4074793,rs4075185,rs4077189,rs41276922,rs41313475,rs41318029,rs4135247,rs4135275,rs4148821,rs4148826,rs4244612,rs4246215,rs429358,rs4309483,rs4394621,rs4420638,rs445,rs4450871,rs4480868,rs4484649,rs4485425,rs4497915,rs4503880,rs4531558,rs45493392,rs45575636,rs45587331,rs4563888,rs4579782,rs4624677,rs4654764,rs4655739,rs4661721,rs4684847,rs4711750,rs4722167,rs4734653,rs4752518,rs4753124,rs4755725,rs4766462,rs4773169,rs4782568,rs4782860,rs4788460,rs4805881,rs4808762,rs481206,rs4821764,rs4821999,rs483082,rs4835265,rs4871601,rs4905179,rs4918722,rs4925546,rs4940691,rs4946366,rs4947534,rs4976033,rs4979373,rs4985747,rs505922,rs507666,rs520688,rs535620250,rs540739941,rs55635926,rs557869968,rs55848327,rs55857306,rs55931203,rs55941023,rs56088422,rs56094641,rs56113850,rs56186137,rs56199187,rs571535499,rs57236635,rs57256140,rs573454216,rs57440162,rs5751775,rs5752773,rs5752776,rs5758487,rs57710486,rs57720904,rs57866767,rs581107,rs58221944,rs583893,rs5852449,rs58542926,rs59649848,rs59934506,rs60028604,rs6029180,rs6034011,rs6060278,rs6066149,rs6088521,rs60935030,rs6135226,rs61732715,rs61791109,rs61801010,rs61856806,rs61888762,rs61965347,rs61980636,rs62107765,rs62269283,rs62271373,rs62272021,rs62530423,rs62531503,rs625899,rs636202,rs6440123,rs6441017,rs645040,rs6458349,rs6460047,rs6504555,rs653178,rs6695321,rs6700241,rs6712203,rs6728590,rs6755970,rs67611724,rs6762589,rs677603,rs6794232,rs68082079,rs6810898,rs6834314,rs686548,rs687621,rs6879279,rs6888037,rs6888304,rs6938097,rs6973917,rs6988325,rs7018885,rs7029757,rs7041363,rs7096937,rs7117339,rs71352239,rs71423566,rs71556711,rs71562509,rs71630059,rs7168849,rs717118,rs71863246,rs7191378,rs7194344,rs7256564,rs7258937,rs72613567,rs72623176,rs72648770,rs72680100,rs72681869,rs72832517,rs72838118,rs72839768,rs72959041,rs72965874,rs73008942,rs73073222,rs73156152,rs73196842,rs7328213,rs73382439,rs73545546,rs7356034,rs738409,rs738722,rs74535321,rs74580294,rs74717621,rs74750933,rs7481951,rs75004998,rs75098626,rs75326651,rs75483041,rs7587,rs759340662,rs7599,rs76015644,rs76118307,rs7615363,rs761779,rs76731979,rs76895963,rs769449,rs769450,rs7699031,rs7700107,rs771025058,rs7740188,rs77494115,rs7761648,rs77628708,rs77666400,rs77797313,rs77870048,rs77913930,rs7800001,rs78326895,rs7835865,rs78478608,rs78569621,rs78900599,rs78910794,rs7898822,rs7906204,rs79105258,rs79188145,rs79220007,rs79287178,rs7930304,rs7953767,rs7953929,rs79860022,rs80174740,rs8027647,rs8041057,rs8105174,rs8108722,rs8114057,rs8137591,rs8141347,rs8176746,rs864899,rs886663,rs9004,rs900400,rs9368865,rs9396584,rs9435341,rs9625963,rs9637973,rs9653945,rs9670064,rs9686160,rs9687846,rs972283,rs9788910,rs983309,rs984984,rs9859077,rs9876116,rs9896100,rs9900933,rs9913936,rs9959832,rs998584
LDL cholesterol levels	615	rs1007938,rs10102164,rs10164853,rs1016988,rs10170666,rs10172650,rs10183368,rs102275,rs10231941,rs10401969,rs10405617,rs10448340,rs10492397,rs10758238,rs1081105,rs10832963,rs10851478,rs10903129,rs10910476,rs10953298,rs10957054,rs11014204,rs11065828,rs11066001,rs11066320,rs11066325,rs11080055,rs111338114,rs111740474,rs111765463,rs11206517,rs11206788,rs11216916,rs11220462,rs11227247,rs112403212,rs112450640,rs112758337,rs112784971,rs112875651,rs1129555,rs112987086,rs113117080,rs113177823,rs11395069,rs114165349,rs114809519,rs11485618,rs114863007,rs115458560,rs115478735,rs11563251,rs11568318,rs115739682,rs11591147,rs11601507,rs1160985,rs11621792,rs116403919,rs11650372,rs116734477,rs11679950,rs1168127,rs1169288,rs1169294,rs11693526,rs1170378770,rs1171043882,rs117139027,rs117302066,rs117733303,rs117753190,rs11786083,rs11789603,rs11802413,rs118039278,rs118143968,rs118147862,rs118190473,rs1186380,rs11870935,rs1188978596,rs11899341,rs12027135,rs12070208,rs12078100,rs12151108,rs12162782,rs12197047,rs12208357,rs1221386678,rs12229654,rs12239737,rs12246352,rs1229984,rs12439545,rs12445804,rs12461470,rs12471768,rs12484740,rs1250229,rs1250258,rs1260326,rs12603885,rs12670798,rs12691088,rs12740374,rs12748152,rs12916,rs12936113,rs12948394,rs12990177,rs13014029,rs13076933,rs13107325,rs13108218,rs1321204,rs13277801,rs13283282,rs13284665,rs13288848,rs1329428,rs13306194,rs13306206,rs1340168841,rs1350559,rs1367117,rs138797374,rs138977414,rs140145058,rs140584594,rs140716095,rs140926258,rs141810580, rs141810580,rs142385484,rs142960189,rs143020224,rs143786000,rs144142940,rs144504271,rs144984216,rs145601158,rs145725232,rs145730801,rs1458038,rs145885140,rs1461729,rs146350463,rs146433259,rs146534110,rs147323247,rs147539187,rs147821144,rs147985405,rs148333144,rs148809817,rs149212747,rs1495741,rs1499279,rs150184119,rs150262789,rs150474434,rs151145935,rs151193009,rs151195287,rs1531517,rs1532085,rs1535,rs1551891,rs1556562,rs1564348,rs1584063,rs17050272,rs17135399,rs1731243,rs17345563,rs174533,rs174546,rs174551,rs174564,rs174566,rs17476364,rs17619717,rs17699089,rs1799955,rs1800961,rs1801689,rs183427010,rs186021206,rs186589980,rs188247550,rs1883025,rs1883711,rs1895233,rs190481017,rs191064657,rs1963606,rs1976339,rs1998848,rs2000999,rs200990725,rs2021092,rs2030746,rs204469,rs2050058,rs2066714,rs2068888,rs2072183,rs2073547,rs2075291,rs2092203,rs2131925,rs2160994,rs217381,rs217386,rs2229893,rs2235215,rs2238162,rs2239620,rs2239943,rs224424,rs2244608,rs2249742,rs2250802,rs2256814,rs2270828,rs2276812,rs2287019,rs2287622,rs2288002,rs2294261,rs2297374,rs2304128,rs2328223,rs233721,rs2391211,rs2401,rs247616,rs2479409,rs2479411,rs2575876,rs2587534,rs261290,rs261334,rs2618566,rs2642438,rs2642442,rs2660369,rs267733,rs2710642,rs2715819,rs2718717,rs2737245,rs2737265,rs2738447,rs2738452,rs2738464,rs2740488,rs28362286,rs28406917,rs28601761,rs28615248,rs28631087,rs28688002,rs28768427,rs28849176,rs2903825,rs2925677,rs2954021,rs2954022,rs2954029,rs2980869,rs3042571,rs3064191,rs3094243,rs3110609,rs314253,rs3177928,rs3179865,rs3208856,rs3213506,rs330092,rs34042070,rs34121855,rs34341,rs34392107,rs34568880,rs34750569,rs34774090,rs35081008,rs35596121,rs35866622,rs35882350,rs36043200,rs360804,rs364585,rs369330343,rs3732359,rs374390627,rs3745151,rs3757354,rs3762637,rs3764261,rs3773777,rs3777411,rs3780181,rs3794695,rs3812989,rs3822855,rs3832016,rs3839348,rs3846662,rs3932048,rs41280378,rs4148826,rs4240624,rs4264433,rs4299376,rs430096,rs4356624,rs438568,rs4420638,rs4452060,rs445925,rs4495740,rs4530754,rs4587594,rs4604177,rs4620259,rs4671447,rs4671454,rs47219,rs4722551,rs472495,rs4725594,rs4738684,rs4766578,rs4782568,rs4791641,rs4808360,rs4818025,rs484084,rs4841132,rs486142,rs4918732,rs492602,rs4942486,rs4954192,rs495828,rs4970834,rs4978127,rs505151,rs514230,rs515135,rs516316,rs525028,rs526936,rs529100948,rs529339225,rs536858685,rs537895197,rs537916240,rs541041,rs541155877,rs5415,rs542128145,rs549956721,rs550057,rs550637604,rs551473284,rs553427,rs555998901,rs556107,rs55714927,rs55723753,rs55804343,rs55809639,rs55921103,rs56113850,rs56130071,rs56204645,rs56208742,rs56212732,rs562338,rs56236159,rs56293029,rs562974565,rs56325564,rs56402930,rs56668103,rs56784978,rs57380730,rs5744552,rs5751206,rs57544712,rs576269767,rs5763662,rs57648913,rs576573069,rs5766564,rs579459,rs581411,rs58542926,rs59328596,rs59379014,rs59661343,rs597808,rs59950280,rs599839,rs6016381,rs6016505,rs602662,rs6029526,rs6029632,rs6050463,rs60648773,rs6065311,rs6065904,rs60694100,rs6073958,rs6090101,rs6093446,rs60968542,rs6129632,rs6129730,rs61433703,rs61483465,rs61754230,rs61775180,rs61778883,rs61988556,rs62011285,rs62033400,rs62116889,rs62118464,rs62120394,rs629301,rs635634,rs646776,rs6475606,rs6511720,rs6544713,rs6560499,rs6573778,rs6573971,rs6585139,rs6589939,rs6602912,rs66505542,rs66614050,rs6663252,rs6667939,rs6693893,rs67038483,rs67050321,rs6709904,rs671,rs6714750,rs6739804,rs6818397,rs6857,rs6859,rs6874202,rs688,rs6882076,rs6882345,rs6909746,rs693,rs6951286,rs704,rs705588,rs7090758,rs7096937,rs7108486,rs71311871,rs7132969,rs71377264,rs7185272,rs7192750,rs7202323,rs7206971,rs7212330,rs7226182,rs7241918,rs7254892,rs72631343,rs72638977,rs72663045,rs72729610,rs72733928,rs72774870,rs72823020,rs72843670,rs73013176,rs73025516,rs73075609,rs73458380,rs73596816,rs73632723,rs73685215,rs73729083,rs740516,rs7412,rs74262063,rs74357907,rs74359223,rs74410908,rs7454595,rs74585266,rs74725456,rs74769460,rs74869459,rs749132185,rs7519530,rs75241913,rs7528419,rs75352129,rs75404951,rs7540564,rs754523,rs75617080,rs7562734,rs7569317,rs7570971,rs7601153,rs7603427,rs76079263,rs762861,rs764205681,rs7658752,rs769211849, rs769211849,rs769449,rs769594276,rs76967117,rs76970536,rs77013160,rs7703051,rs77257036,rs77303550,rs77319612,rs7733436,rs7734476,rs7746081,rs774882452,rs77542162,rs77625657,rs77695287,rs7770628,rs77753011,rs7775698,rs7776054,rs77768175,rs7780562,rs77960347,rs77997860,rs780019520,rs7819706,rs7832643,rs78572043,rs78641322,rs78940737,rs7904973,rs79105258,rs79220007,rs79300738,rs7952602,rs796228183,rs79749798,rs79828839,rs8008068,rs80168591,rs8017377,rs80310766,rs8048734,rs8051431,rs8101801,rs8107974,rs8176720,rs8178824,rs836550,rs866492486,rs869412,rs880315,rs907866,rs913499,rs918725,rs9259620,rs9270139,rs9298506,rs9322318,rs934197,rs9391803,rs9399136,rs9438905,rs9471975,rs9491699,rs9496567,rs9498414,rs960596,rs964184,rs9686661,rs9715911,rs9832727,rs983311,rs9834932,rs9841897,rs9864454,rs9884390,rs9894946,rs990619,rs9921399,rs9929977,rs9953437,rs9987289,rs9989419
Lung function (FEV1/FVC)	601	rs10059661,rs10059996,rs10083577,rs10132289,rs10149267,rs10172023,rs10173269,rs10195199,rs10246303,rs10266620,rs1031498,rs10403924,rs10456939,rs1047981,rs10482810,rs10498230,rs10501835,rs10515750,rs1055273,rs10679701,rs10743288,rs10748526,rs10748849,rs1076135,rs10761737,rs10766050,rs10782945,rs10836366,rs10840132,rs10841302,rs10846139,rs10851839,rs10857859,rs10874851,rs10917848,rs1091812,rs10919604,rs10920205,rs10920254,rs10929387,rs10946577,rs10965947,rs10983184,rs11012405,rs1102077,rs11049099,rs1105491,rs11067278,rs11072641,rs1107677,rs11088268,rs11098196,rs11124981,rs11134766,rs11134767,rs11134789,rs11165787,rs11172113,rs111793843,rs11205354,rs11209113,rs11227226,rs11234768,rs11258524,rs112950911,rs113473882,rs11372851,rs113733630,rs113745635,rs11420712,rs114544105,rs114643265,rs1147107,rs11539157,rs115503647,rs115523263,rs115830429,rs11586893,rs11591179,rs11594179,rs11597990,rs11617354,rs11620380,rs11622562,rs11648508,rs116506616,rs11651681,rs11651885,rs11653958,rs11657636,rs11658500,rs11677932,rs11711142,rs11722225,rs11739847,rs1179500,rs11858992,rs11864587,rs1186710,rs1192404,rs1192415,rs11952673,rs1200345,rs12035330,rs12119865,rs12134534,rs12140637,rs12149828,rs12189242,rs12202314,rs12214216,rs1233557,rs1240293,rs12404859,rs12413578,rs12424627,rs12434023,rs1244869,rs12452590,rs1246642,rs12470864,rs12517895,rs12522114,rs12531809,rs12591467,rs12620170,rs12627254,rs12657476,rs12691682,rs12698403,rs12702594,rs12715478,rs12732630,rs1274475,rs12820313,rs12827484,rs12917612,rs12918140,rs1294417,rs1294421,rs12952581,rs13018626,rs13110699,rs13116999,rs13119023,rs13141641,rs13147521,rs13174179,rs13198081,rs13206405,rs1338227,rs1353531,rs1355601,rs1380119,rs138641402,rs1391805,rs139215025,rs1404154,rs1406225,rs1416685,rs141942982,rs1429555,rs143470463,rs1441358,rs144296676,rs145162217,rs1452909,rs1458979,rs146970659,rs147472287,rs148274477,rs1491106,rs149423502,rs149662873,rs149989682,rs1501911,rs1504215,rs1529672,rs1551943,rs1570203,rs1572995,rs1585258,rs1689510,rs16957489,rs1698241,rs1698268,rs17048367,rs17079284,rs17123673,rs1713831,rs17142630,rs17163397,rs17263532,rs17280293,rs17294280,rs1732925,rs1743858,rs17502103,rs17513135,rs17531405,rs1756281,rs17630952,rs17666332,rs17672692,rs17758689,rs17785077,rs17794883,rs17834371,rs1799807,rs1800624,rs1800888,rs1805116,rs1808923,rs180930492,rs1818444,rs182770,rs1849496,rs1853842,rs1855971,rs1861116,rs1862106,rs186767801,rs186784089,rs1874540,rs1874903,rs1881586,rs188693389,rs1892433,rs1896797,rs1928168,rs193686,rs1951121,rs1955032,rs1957014,rs1978968,rs1985511,rs1990950,rs1991401,rs2007171,rs200718368,rs201204531,rs2012453,rs201821244,rs2023263,rs2027761,rs2045517,rs2058914,rs2070600,rs2071450,rs2073565,rs2076295,rs2084448,rs212996,rs2132237,rs2146098,rs2153960,rs2173982,rs217554,rs219155,rs2236180,rs2241153,rs2244592,rs2249094,rs2261360,rs2269529,rs2276604,rs2279586,rs2281277,rs2283847,rs2284746,rs2285261,rs2293871,rs2298396,rs2302643,rs2353940,rs2355210,rs2355237,rs2392929,rs2397971,rs2405442,rs2415116,rs2431501,rs2439514,rs2442777,rs2451951,rs2462336,rs2510461,rs2543358,rs2544536,rs2571445,rs2609279,rs2630744,rs2633077,rs2637254,rs2687201,rs2701110,rs2703552,rs274995,rs2764553,rs2768551,rs2798641,rs2799098,rs2811415,rs2834429,rs2834440,rs28370977,rs28427480,rs28446321,rs28459747,rs28520091,rs2857595,rs2869966,rs28723417,rs2894837,rs2909,rs291536,rs2999090,rs3009947,rs301127,rs3135877,rs330937,rs330939,rs34063124,rs34093919,rs34245505,rs34271378,rs34480284,rs34712979,rs34769517,rs34864796,rs34886460,rs35107139,rs35246838,rs35251997,rs35369066,rs35420030,rs35584079,rs35874463,rs3741499,rs3743609,rs3755189,rs377556,rs3779505,rs3791679,rs3803915,rs3817928,rs3843503,rs3847402,rs4074793,rs4077636,rs4121165,rs41264915,rs4128298,rs41315238,rs41390948,rs41490044,rs415651,rs4235802,rs4279944,rs4308141,rs4309038,rs4318980,rs4331881,rs4413223,rs4444235,rs454741,rs4565095,rs4591362,rs4643206,rs4668610,rs4721455,rs4721457,rs4770557,rs4784886,rs4820216,rs4849821,rs4895231,rs4899518,rs4925137,rs4972534,rs4975128,rs4982712,rs502034,rs513953,rs541601,rs553050641,rs554743,rs555613989,rs55884799,rs55906059,rs56104880,rs56130357,rs56383987,rs56410689,rs565692119,rs5748428,rs5762354,rs5763025,rs57649467,rs586936,rs58707188,rs58971913,rs6032942,rs60568503,rs60820984,rs61067109,rs61147355,rs6120675,rs612087,rs61332075,rs61789988,rs61860558,rs61963203,rs62012772,rs62015883,rs62070270,rs62086903,rs62122064,rs62126408,rs62164518,rs62201738,rs62213732,rs62283811,rs62289340,rs62316310,rs62316311,rs62321845,rs62401580,rs62617115,rs62817,rs629619,rs6421437,rs6422312,rs6433080,rs6435952,rs6445932,rs648674,rs6501455,rs6533183,rs6537292,rs6538676,rs6539952,rs6585739,rs659398,rs661038,rs6658835,rs6688537,rs66990951,rs6710301,rs6752706,rs6769798,rs6809833,rs6816871,rs681819,rs6831380,rs6856422,rs6865618,rs6983961,rs704433,rs7048006,rs7050036,rs7068966,rs7090277,rs7093310,rs7098573,rs7118465,rs71405216,rs7146395,rs71632989,rs71638832,rs7168903,rs7176074,rs7183859,rs7209766,rs721917,rs7221118,rs72237176,rs7252126,rs72615157,rs72646967,rs72663375,rs72673461,rs72692821,rs72698179,rs72724130,rs72743467,rs72743974,rs72811372,rs72836346,rs72864356,rs72902175,rs72902177,rs72904209,rs73151668,rs73166118,rs73223499,rs73250625,rs732990,rs73390208,rs7340989,rs7398082,rs74053129,rs7426380,rs743339,rs7451690,rs7465401,rs750065349,rs75128958,rs75159994,rs75169792,rs751859,rs755249,rs7555534,rs7564856,rs7599888,rs7618021,rs7629532,rs7641482,rs7655890,rs76751100,rs76798021,rs7690881,rs7713065,rs7715901,rs7733410,rs7740406,rs77508821,rs77516118,rs7752448,rs7753012,rs7756733,rs77805607,rs78035627,rs78101726,rs78442819,rs78446889,rs78460763,rs7850395,rs7874500,rs7914842,rs79234094,rs7962469,rs796331833,rs7970544,rs79715891,rs79898473,rs80151214,rs80217917,rs803923,rs8039637,rs8056814,rs8068952,rs8082036,rs8089099,rs8179795,rs840467,rs873590,rs879394,rs881299,rs881337,rs898614,rs910888,rs911930,rs9271383,rs9274247,rs9322480,rs9333290,rs9350408,rs9351637,rs9360621,rs9385988,rs9387383,rs9391855,rs9435731,rs9435733,rs9438876,rs947350,rs9502440,rs9521265,rs9533803,rs9567395,rs9600261,rs9610955,rs9634470,rs9636166,rs9661687,rs9661802,rs966801,rs968335,rs9807668,rs980896,rs985256,rs987068,rs9888193,rs9892893,rs9898839,rs9944249,rs996865,rs9970286,rs9978142,rs9987313
Cortical thickness	601	rs10060187,rs10101113,rs1013391,rs1017154,rs10171927,rs10184918,rs10206244,rs10237802,rs10261780,rs10494343,rs10495963,rs1059144,rs10739686,rs10741063,rs10765918,rs10766556,rs10788928,rs10789114,rs10797054,rs10810471,rs10827858,rs10842272,rs10842826,rs10851383,rs10851632,rs10901333,rs10933668,rs10939879,rs10940165,rs10985921,rs11000878,rs11008282,rs11030016,rs11049598,rs11072481,rs111163387,rs111305259,rs111398992,rs11146021,rs11147235,rs11165944,rs11174479,rs1117457,rs11191839,rs1122405,rs11243143,rs11244517,rs11245347,rs112588828,rs113542380,rs113577811,rs113731836,rs113871782,rs114693875,rs1149933,rs11538878,rs11556924,rs115877304,rs1159530,rs11603262,rs11627032,rs11628293,rs11641011,rs11680041,rs11683268,rs11685426,rs116913285,rs11692435,rs11702741,rs11707060,rs11710322,rs11724531,rs11727676,rs11736538,rs11745941,rs117461235,rs11757307,rs117633128,rs11770051,rs11771139,rs118017926,rs118158982,rs11856837,rs11871600,rs11937933,rs11958537,rs11994651,rs12028339,rs12044657,rs12056994,rs12077974,rs12110247,rs12130591,rs12131384,rs12136766,rs12146713,rs12187334,rs12187568,rs12192990,rs12203289,rs12253527,rs12320537,rs12442674,rs12450830,rs12460849,rs12464260,rs12485175,rs12494985,rs12512082,rs12521097,rs12538102,rs1254755,rs12591786,rs1261114,rs12623480,rs12665915,rs12680480,rs12700003,rs12700239,rs12714476,rs12764880,rs12880832,rs12887636,rs12889267,rs12921392,rs12932606,rs12971658,rs12997096,rs13012716,rs13021393,rs13066753,rs13094407,rs13107325,rs13123189,rs13150272,rs13152774,rs13166992,rs1317540,rs13228017,rs13236743,rs13242255,rs13271583,rs13284943,rs13290796,rs1339921,rs13431289,rs13817,rs1396036,rs1398282,rs139911,rs140742346,rs1409682,rs1416823,rs1420791,rs1428388,rs143870415,rs1444498,rs1452628,rs145678014,rs1468489,rs1468701,rs1487445,rs149142,rs149352678,rs149801367,rs150449323,rs150518324,rs1519602,rs1562420,rs160459,rs1654723,rs166840,rs167684,rs16826589,rs16831065,rs16856648,rs1693551,rs1701531,rs17140980,rs17179798,rs1723832,rs17247509,rs17265513,rs1745416,rs174568,rs17537178,rs17563,rs17617994,rs17636262,rs17641524,rs17771441,rs17809707,rs1781021,rs17855988,rs1806744,rs1808596,rs1822105,rs1837294,rs185726277,rs1883801,rs1884368,rs190154414,rs190438,rs1915146,rs1949350,rs1955454,rs1955698,rs1959830,rs1982099,rs199205,rs1998385,rs2025704,rs2043294,rs2047318,rs2061705,rs2101613,rs2104598,rs2150879,rs2153960,rs2194815,rs2239647,rs2242634,rs226415,rs2269905,rs2276910,rs2279829,rs2280934,rs2284872,rs2303083,rs231592,rs2316766,rs2319593,rs2342118,rs2342764,rs2347705,rs236490,rs2394495,rs2402056,rs2415142,rs2426139,rs2431532,rs243340,rs2450139,rs2453863,rs2506141,rs2519093,rs2536185,rs2552520,rs2572087,rs257341,rs2584124,rs2609163,rs2614464,rs2619062,rs2675617,rs2678880,rs268774,rs2707466,rs2713626,rs2820224,rs28394790,rs2842453,rs28445463,rs28457763,rs28556884,rs28603130,rs28610092,rs28635932,rs2875343,rs28810495,rs2885226,rs28929474,rs2916733,rs293566,rs2962379,rs2964573,rs3008452,rs3012434,rs3012799,rs303127,rs3138493,rs320339,rs324766,rs332745,rs34073213,rs342465,rs34254072,rs344137,rs34448454,rs34538878,rs34589,rs34722008,rs34741950,rs34898775,rs34956813,rs35021943,rs35124509,rs35227403,rs352358,rs35590770,rs35772238,rs35891966,rs35895680,rs36164224,rs3740393,rs3740888,rs3744923,rs3755855,rs3759981,rs376954,rs3770176,rs377291101,rs3782656,rs3790598,rs3801159,rs3810037,rs3847803,rs3891783,rs3905668,rs3914639,rs4128399,rs41298373,rs4141755,rs4142484,rs4240499,rs4272702,rs429358,rs4367512,rs4370753,rs4373707,rs4467834,rs4476914,rs4477518,rs45579742,rs4564437,rs4572176,rs4596981,rs4637120,rs4651134,rs4661727,rs4685,rs4692493,rs4702,rs4706408,rs470809,rs4714259,rs4714854,rs4725392,rs4759229,rs4808964,rs4822496,rs4823878,rs4842266,rs4843559,rs4889891,rs4901509,rs4910165,rs4946811,rs4955920,rs4992933,rs5006910,rs5011439,rs5026717,rs5174,rs519332,rs529889896,rs533577,rs541928,rs554632245,rs556637,rs55863020,rs56023709,rs56166460,rs56177954,rs56213130,rs5769796,rs58006784,rs58336603,rs58419810,rs58808503,rs60146492,rs605293,rs60603116,rs60688493,rs6087705,rs6097618,rs61003224,rs6117333,rs613243,rs6135551,rs614299,rs61741508,rs61753077,rs61779124,rs62002282,rs62060891,rs62115964,rs62125949,rs62247166,rs62253177,rs62257869,rs62266110,rs62348889,rs62374731,rs62435801,rs62505473,rs62512879,rs62515456,rs642395,rs6427348,rs6430424,rs6450402,rs648044,rs6488864,rs6510150,rs651858,rs653178,rs6539450,rs6555969,rs6562715,rs664574,rs6657613,rs6658111,rs6667291,rs66716358,rs66806308,rs66864104,rs6690619,rs6693283,rs6693567,rs6700588,rs67062906,rs67089055,rs6721975,rs6748837,rs6760396,rs6769767,rs6782467,rs6786550,rs6810290,rs6848238,rs6858519,rs6862399,rs6864885,rs687610,rs6894162,rs689646,rs6923112,rs6945997,rs6946608,rs6954712,rs6992228,rs6998858,rs7004858,rs7012253,rs7023465,rs7030607,rs7045378,rs710119,rs7107356,rs7124942,rs71471500,rs71475597,rs71490762,rs71511071,rs7174367,rs7191618,rs7253990,rs72641952,rs72673939,rs72674400,rs72681869,rs72704117,rs72716319,rs7274104,rs72766532,rs72772496,rs72796106,rs7299482,rs73006822,rs73058498,rs73215353,rs732278,rs7334647,rs7338311,rs7359509,rs7404292,rs7405453,rs740600,rs740739,rs7415468,rs742069,rs74403973,rs74437708,rs74826997,rs74921869,rs7502307,rs7514956,rs7527017,rs7540476,rs75428660,rs75620472,rs7563432,rs75745313,rs7592101,rs75978447,rs761743,rs76217667,rs7630742,rs76326007,rs7633553,rs763700,rs7637965,rs76411246,rs76426670,rs76465853,rs76531168,rs76907890,rs7715167,rs7728751,rs7750366,rs7770012,rs7784066,rs77901523,rs78068712,rs7808766,rs7815993,rs78170481,rs78231257,rs7824177,rs7831557,rs78428340,rs7845804,rs7861718,rs7864185,rs788930,rs78905646,rs78927798,rs7896518,rs79272390,rs79424089,rs79487293,rs7951250,rs7964668,rs7968440,rs7981883,rs7984594,rs80049602,rs8020355,rs8022032,rs8030418,rs8033007,rs8035587,rs8046979,rs8049778,rs8064885,rs8070966,rs8074021,rs8095155,rs816328,rs817839,rs823121,rs849540,rs861162,rs863216,rs868720,rs8756,rs888762,rs9112,rs920184,rs9301142,rs9367447,rs9376354,rs9388490,rs9398325,rs9467373,rs9505193,rs9525638,rs9534454,rs9537915,rs9545155,rs9555311,rs9563562,rs9567411,rs9615351,rs9672951,rs9695700,rs9783701,rs9797946,rs9809852,rs9853056,rs9861009,rs9870741,rs9874437,rs9880373,rs9901673,rs9911167,rs9911451,rs9922046,rs9973919,rs9977704
Calcium levels	599	rs10101096,rs10116755,rs10128705,rs10129703,rs10134108,rs10175462,rs10182990,rs10190490,rs10193807,rs10197122,rs1042636,rs10491003,rs10512236,rs1057335,rs10647217,rs10649697,rs10736553,rs10737767,rs10739679,rs10740127,rs10766084,rs10819177,rs10819178,rs10852764,rs10896390,rs10898822,rs10917386,rs10942734,rs11047526,rs11071896,rs11078597,rs11078895,rs11105380,rs111291669,rs11144001,rs11167243,rs111712978,rs11172256,rs111745074,rs11187838,rs112174050,rs11218720,rs11218721,rs112273742,rs11228382,rs11237488,rs11264341,rs11271580,rs11286361,rs11287621,rs113408695,rs113438100,rs113741816,rs113873420,rs11433086,rs114433626,rs114485238,rs11454131,rs114569472,rs114707893,rs11475245,rs114796420,rs114949263,rs1149965,rs11511848,rs11588907,rs116027795,rs116140498,rs11621792,rs11625026,rs11629876,rs11632520,rs116538984,rs116555124,rs11671010,rs116711573,rs11673819,rs116769926,rs11688742,rs116996231,rs117080167,rs11709284,rs117213754,rs11730491,rs11743466,rs1184556173,rs11870754,rs1187115,rs11967485,rs12132412,rs12135382,rs1214761,rs12148513,rs12150338,rs12212449,rs12320328,rs12334564,rs12337706,rs12363232,rs12369443,rs12378991,rs12380414,rs12411216,rs12412624,rs12440864,rs12462975,rs12467820,rs12468920,rs12485738,rs12493927,rs12498138,rs12517041,rs12519940,rs12583851,rs12595082,rs12597024,rs12600694,rs1260326,rs12613807,rs1262217,rs12626330,rs12643257,rs12654812,rs12690002,rs12793417,rs12832485,rs12841198,rs12911748,rs12918968,rs12922549,rs12933858,rs12953299,rs12983362,rs13002399,rs13068893,rs13073106,rs13084035,rs13107325,rs13108218,rs13111128,rs13178844,rs13283282,rs13322435,rs1334425,rs13383053,rs13389219,rs1354034,rs138789759,rs139436709,rs139684765,rs139974673,rs140559425,rs140868651,rs142714816,rs142888784,rs143167745,rs143193015,rs143238565,rs143333049,rs1434282,rs144385283,rs1448208,rs1472147,rs147233090,rs147601685,rs147759090,rs148349564,rs148725355,rs148756772,rs148785604,rs149326061,rs1495747,rs1497826,rs150128961,rs1502359,rs150420714,rs150998684,rs151291132,rs1548818,rs1550532,rs1568422,rs1570669,rs1577452,rs158528,rs1661052,rs1672991,rs16833132,rs16844401,rs16853573,rs16853606,rs16945716,rs17036101,rs17127600,rs17164683,rs17216525,rs17216707,rs17251221,rs17508759,rs17580,rs1763519,rs17711722,rs17718872,rs17742642,rs17774672,rs1780159,rs17884869,rs1801282,rs1801725,rs182495294,rs184339396,rs1848837,rs185799410,rs1858800,rs1868940,rs1899951,rs190424317,rs1919555,rs1979869,rs199677100,rs199785243,rs199837761,rs200331090,rs2004315,rs200519675,rs200746861,rs201126181,rs2016749,rs201795884,rs201832334,rs2024576,rs2036342,rs2047824,rs2074768,rs212837,rs219781,rs2270114,rs2271494,rs2274224,rs2280401,rs2281558,rs2283038,rs2296175,rs2296436,rs2298615,rs2304130,rs2309233,rs2327774,rs2343592,rs2377965,rs2388993,rs2419886,rs2498323,rs2510072,rs251391,rs2585431,rs2593813,rs263424,rs2648708,rs2666203,rs2699436,rs2713844,rs2715259,rs2745205,rs2762934,rs2762943,rs28384492,rs28519617,rs2855799,rs28601761,rs2864908,rs2889755,rs2889794,rs28908470,rs28929470,rs28929474,rs2941593,rs296849,rs2970818,rs3011,rs3011642,rs3016774,rs302650,rs302655,rs3043084,rs3091842,rs3109133,rs3133528,rs3133548,rs3217795,rs322662,rs34049751,rs34066945,rs34331440,rs34333163,rs34372369,rs34407651,rs34422500,rs34575453,rs34590608,rs34592089,rs34636567,rs34648177,rs34670199,rs34713341,rs34765902,rs34834099,rs34944502,rs35009121,rs35056049,rs35095338,rs35096828,rs35154162,rs35331358,rs35387386,rs35496032,rs35535570,rs35610022,rs35714990,rs35766781,rs35785237,rs35841312,rs35852840,rs35870583,rs36030405,rs36075906,rs36086195,rs36104352,rs36225067,rs372867519,rs373709809,rs3738516,rs3748861,rs3750996,rs3764796,rs3773912,rs3787267,rs3809872,rs3820548,rs3828361,rs3845865,rs3847646,rs3857708,rs3905668,rs397687711,rs397970293,rs4074995,rs4082330,rs41270807,rs41271951,rs41278174,rs41310885,rs41376448,rs4240624,rs4263551,rs4320103,rs4425498,rs4468442,rs4506486,rs4517550,rs45581733,rs4647903,rs4653767,rs4676684,rs4678181,rs4718271,rs4740965,rs4744854,rs4763297,rs477461,rs4782302,rs4782568,rs4790712,rs4806073,rs4841132,rs4864709,rs490275,rs4905179,rs4915863,rs4937122,rs4938642,rs4946137,rs4960295,rs4976647,rs4978466,rs498490,rs5033,rs511220,rs531500623,rs540639423,rs546082321,rs547408441,rs550057,rs552323817,rs55670943,rs55707100,rs55722786,rs55754498,rs55911533,rs561830,rs56397046,rs57035065,rs573849602,rs5745687,rs5751350,rs575424281,rs57564578,rs575837367,rs5760495,rs5760748,rs5786388,rs57909992,rs58087925,rs58542926,rs59345777,rs5995902,rs5997623,rs60624480,rs6068816,rs60695341,rs6073257,rs6091737,rs61386199,rs61482049,rs61741855,rs61766352,rs61770531,rs61783608,rs62090014,rs62134669,rs62150970,rs62152866,rs62156207,rs62192955,rs62261734,rs62269092,rs62309863,rs62462685,rs62483619,rs62493995,rs62522556,rs62578091,rs629301,rs6427128,rs6431270,rs648514,rs6503506,rs6545412,rs6556313,rs6576983,rs6580981,rs6638249,rs66634575,rs6667260,rs6684472,rs66963394,rs6722613,rs6818397,rs682238,rs6841258,rs689049,rs6897362,rs6983263,rs6993770,rs7003580,rs7032317,rs7067953,rs7086226,rs7108820,rs7115200,rs71329269,rs7144433,rs715,rs71548342,rs71636972,rs7208487,rs7221118,rs722298,rs7248167,rs7252372,rs7254457,rs725815,rs72620220,rs72660383,rs72784465,rs72811637,rs72941253,rs73036517,rs73038384,rs73040387,rs73056079,rs73075609,rs73078112,rs73181877,rs73184008,rs73186030,rs7319447,rs7323058,rs73342502,rs7336933,rs73632745,rs74583310,rs74672535,rs74677734,rs7481584,rs74847504,rs75016991,rs75032946,rs75153054,rs75322286,rs7538773,rs755736,rs7559013,rs7577851,rs75895430,rs7592216,rs75933044,rs7599,rs75996364,rs760077,rs761566,rs76157199,rs7633003,rs7645464,rs76544535,rs7655631,rs7688574,rs77236363,rs77357569,rs7742369,rs7744830,rs77452441,rs775248,rs77542162,rs7756870,rs77678215,rs7769064,rs77704893,rs77732258,rs77798356,rs7786368,rs780093,rs780094,rs7805747,rs78145785,rs78381888,rs7839633,rs7856502,rs78656895,rs78681982,rs78783493,rs78844280,rs79059533,rs79229354,rs7928577,rs79295634,rs7947953,rs79487987,rs7964801,rs79648989,rs7977935,rs79866578,rs80009321,rs80051818,rs80114991,rs8011945,rs8013827,rs8123293,rs8177399,rs838563,rs838705,rs838717,rs841572,rs884096,rs895418,rs924204,rs9282641,rs928760,rs9356996,rs9388399,rs9390702,rs9401792,rs9411378,rs9420589,rs9428344,rs9428345,rs9447004,rs9524868,rs953226,rs9653547,rs9657190,rs9768139,rs9806062,rs9811323,rs9820905,rs9831754,rs983309,rs9895661,rs9910998,rs997669
Lymphocyte percentage of white cells	597	rs10048745,rs10111413,rs10131567,rs10145277,rs10207670,rs10210955,rs10254284,rs1040553,rs1040555,rs10406080,rs10426256,rs10474066,rs10489481,rs10519295,rs10537307,rs10660569,rs10678780,rs10790962,rs10815097,rs10844706,rs10844750,rs10865254,rs10867416,rs10882873,rs10905718,rs10917750,rs10942300,rs11054914,rs11092455,rs11121242,rs111338191,rs11150589,rs111914426,rs111933865,rs11198861,rs11206773,rs11208691,rs11218725,rs112325780,rs112401631,rs112436750,rs112439069,rs112971307,rs113010081,rs113029933,rs113183368,rs11333201,rs113362373,rs11350038,rs113542380,rs11356859,rs113601626,rs113736796,rs114032302,rs114050631,rs11414909,rs114378220,rs1144700,rs11469915,rs11473328,rs11473501,rs11525582,rs1156211,rs11567701,rs11571354,rs11583546,rs115859306,rs115868021,rs11629813,rs11640346,rs11657929,rs11666251,rs11673093,rs11676298,rs11679753,rs11680709,rs11688289,rs11695997,rs11696739,rs11725704,rs11726195,rs11758943,rs117941271,rs118026302,rs11841945,rs11881751,rs11927405,rs11968258,rs12005199,rs12075,rs12131588,rs12134279,rs12185734,rs12296430,rs123698,rs12406517,rs12425441,rs1250569,rs12510805,rs12526696,rs12593807,rs12609436,rs12623524,rs12659737,rs12716977,rs12733073,rs12775501,rs12784975,rs12943633,rs12977417,rs13033467,rs13061869,rs13063578,rs13190036,rs13230191,rs13390610,rs13410318,rs1344603,rs1354034,rs1375493,rs138284624,rs138621699,rs1386622,rs1386623,rs138767389,rs139120857,rs139156536,rs139246187,rs139681633,rs140079792,rs140221307,rs140316257,rs140397066,rs140567266,rs141094656,rs1411017,rs141236451,rs1412445,rs141413113,rs142239370,rs142550358,rs142602868,rs142874124,rs142938197,rs143737784,rs144009594,rs14408,rs144284241,rs144366639,rs1448318,rs144976070,rs1451724,rs145259294,rs145308728,rs1461584,rs146859437,rs146890554,rs147120681,rs148285494,rs148657405,rs149007767,rs149110519,rs149282647,rs149290349,rs1499510,rs150628574,rs150649461,rs150813342,rs151286246,rs1521478,rs1533584,rs1540926,rs1565568,rs1569419,rs1570884,rs1633267,rs1655557,rs16850073,rs16978075,rs17156360,rs17200543,rs17217098,rs1736148,rs17661862,rs17762452,rs1800961,rs181969679,rs182049218,rs182234180,rs1830790,rs1864585,rs1865223,rs187971642,rs1925408,rs192735598,rs193084249,rs199741557,rs1999537,rs199975542,rs200229291,rs200247723,rs200249085,rs2004925,rs2047408,rs2058660,rs2072081,rs209474,rs2108321,rs210938,rs2148404,rs2157691,rs2158799,rs2165107,rs218243,rs218265,rs2192159,rs220262,rs2212931,rs2219143,rs2228015,rs2228467,rs2229094,rs2230604,rs2234052,rs2250127,rs2290572,rs2297412,rs2301613,rs230501,rs2332462,rs2368577,rs2384952,rs2392239,rs2398629,rs2412971,rs2442749,rs2494015,rs2504235,rs2514594,rs2532004,rs2569703,rs259981,rs2617802,rs267963,rs2713579,rs2713604,rs2717547,rs2734031,rs2802372,rs2807742,rs2814778,rs28413626,rs28449485,rs28530750,rs2853677,rs28539372,rs28578016,rs2860773,rs28730837,rs2885521,rs28993469,rs2904758,rs2919691,rs2919917,rs2954021,rs2954027,rs2979472,rs2979489,rs2992327,rs3008870,rs304151,rs309375,rs316617,rs3176789,rs3176792,rs3176878,rs3213847,rs3216780,rs34061361,rs34453858,rs34511467,rs34536443,rs34544996,rs34557412,rs34599082,rs34645479,rs34717228,rs34765661,rs34826479,rs35018800,rs35022307,rs35026308,rs35090721,rs35122479,rs35140707,rs35186877,rs35256261,rs35352346,rs35416333,rs35440906,rs354719,rs35532684,rs35534130,rs35675064,rs35690864,rs35945472,rs35961074,rs36020612,rs372411283,rs3731211,rs3732357,rs3732378,rs3735080,rs373546979,rs3738725,rs3748022,rs3777755,rs3779354,rs3781619,rs3785549,rs3812565,rs3816472,rs3817407,rs3841260,rs3846730,rs385893,rs386378951,rs391173,rs3917922,rs3917932,rs397801989,rs397851545,rs397933924,rs398032702,rs41287280,rs41313381,rs42038,rs4311947,rs4416724,rs445,rs4474982,rs4502545,rs4520607,rs4530278,rs454854,rs45577137,rs4565815,rs4599108,rs4648045,rs466477,rs4696314,rs4699147,rs4704963,rs4722758,rs4737009,rs4758633,rs4760,rs4760674,rs4761234,rs4789294,rs4821124,rs4832763,rs4840514,rs4842610,rs487732,rs4880192,rs4885150,rs4885151,rs4924590,rs4940572,rs4947340,rs4969407,rs527692639,rs528694087,rs530257728,rs531425523,rs532636967,rs534342062,rs539212981,rs545836323,rs546941547,rs548563531,rs552599526,rs553685714,rs555181635,rs55681655,rs556848661,rs55706446,rs55709272,rs55720021,rs55734382,rs55745121,rs557871456,rs55799208,rs55853946,rs55953331,rs560564311,rs56073406,rs56098450,rs56116020,rs56133626,rs56213322,rs56249713,rs563072220,rs56326021,rs56330463,rs56336280,rs56356600,rs56388170,rs564244632,rs56699372,rs568868093,rs57143961,rs571497,rs571841,rs573617232,rs57383920,rs573988888,rs5747308,rs574977616,rs576111261,rs5763821,rs58005484,rs5839925,rs58550282,rs5874421,rs58785573,rs58972372,rs5906242,rs5934507,rs59395276,rs5945174,rs59697075,rs5998509,rs6005807,rs60065504,rs60428870,rs6062304,rs60942635,rs61409971,rs6144337,rs6146925,rs61659085,rs61733609,rs61739285,rs61744929,rs61751862,rs61838753,rs61839660,rs61897795,rs61923561,rs62073635,rs62111672,rs62312418,rs62329718,rs62332388,rs62492368,rs62553886,rs62621812,rs633059,rs6440859,rs6457710,rs6475611,rs651973,rs653178,rs6543134,rs6557602,rs6557617,rs6570109,rs6589939,rs667927,rs6697464,rs6704070,rs6705577,rs67175901,rs6743068,rs6746841,rs6750050,rs6782228,rs6785206,rs6796,rs68062772,rs6831368,rs6908626,rs6911302,rs6948491,rs6955702,rs6960995,rs6962012,rs6976090,rs698853,rs6993442,rs7028641,rs7090445,rs71064315,rs71178685,rs71298382,rs71302381,rs7130469,rs71444571,rs71468663,rs7157267,rs7179486,rs7192652,rs71973827,rs7210990,rs7217986,rs7231555,rs7232,rs7248169,rs7250000,rs7251806,rs72677917,rs72699870,rs7273174,rs72815507,rs72835315,rs72844534,rs72959041,rs72996108,rs73017394,rs73125628,rs73390981,rs73725598,rs7419612,rs74250734,rs74253465,rs7433284,rs745558,rs745817551,rs748113,rs74848787,rs74959315,rs751305737,rs7537229,rs75507031,rs7555082,rs7557401,rs7557737,rs7573674,rs7578575,rs7590429,rs75925066,rs761638878,rs76217384,rs76224134,rs7625643,rs76289267,rs76323852,rs76428106,rs764786839,rs7650602,rs7661349,rs76640332,rs770030992,rs7700687,rs77046277,rs77087078,rs77234976,rs77661738,rs78058190,rs7916672,rs79208875,rs7930161,rs79733107,rs7981577,rs79901336,rs8070290,rs8079549,rs8081535,rs8114815,rs8120315,rs8138950,rs8176685,rs8551,rs860772,rs869135668,rs878756,rs881491,rs9131,rs915125,rs9274235,rs9313777,rs9314323,rs9323612,rs9328393,rs9487023,rs9532679,rs9562128,rs9674692,rs9826367,rs9895848,rs9910148,rs9920,rs9967405,rs9970896,rs9987289
Triglyceride levels (MTAG)	595	rs10028441,rs10049088,rs1009360,rs10097017,rs10210970,rs102275,rs1024137,rs10242866,rs10246419,rs1043771,rs1043900,rs10455872,rs10475859,rs10498238,rs10513686,rs10521066,rs1064725,rs10750766,rs10773112,rs10775406,rs1077835,rs10838681,rs10846378,rs10851698,rs10857292,rs10889326,rs10891997,rs10956254,rs10989748,rs10995041,rs10995429,rs11000468,rs11030107,rs11039325,rs11045171,rs11057393,rs11057457,rs11057837,rs11079868,rs1108627,rs11086985,rs111378714,rs111394708,rs111500536,rs11155072,rs111809212,rs111882222,rs111925401,rs112089990,rs11216101,rs11216103,rs11216122,rs11216236,rs112222843,rs11231161,rs112357006,rs11236533,rs112424890,rs112543847,rs112740904,rs112773301,rs1128249,rs112875651,rs112928559,rs112953358,rs113271699,rs113271819,rs113296769,rs1133400,rs113344423,rs113366589,rs113439801,rs113951466,rs114139997,rs1145183,rs1145210,rs114533385,rs114561490,rs114721139,rs115047514,rs115143234,rs115420636,rs115482652,rs115961201,rs1159619,rs11600815,rs11604324,rs11605837,rs1160983,rs1160984,rs11615982,rs116316096,rs116329464,rs11640954,rs116423924,rs11647008,rs11668738,rs11669338,rs11675278,rs11676985,rs116843064,rs116884728,rs11691602,rs116962777,rs117005907,rs117117915,rs1171616,rs117295011,rs117303935,rs11751347,rs117545698,rs11759018,rs117604511,rs11760752,rs117673551,rs11781439,rs117860853,rs1178982,rs118045108,rs11885857,rs11895352,rs11992444,rs12086347,rs12140153,rs1222925,rs12280893,rs12292959,rs1240660,rs12415159,rs12417676,rs12422125,rs12446515,rs12448528,rs12461028,rs12497643,rs12601955,rs12602912,rs1260326,rs12610709,rs12613239,rs12617848,rs12676379,rs1268353,rs12686780,rs12721041,rs12721078,rs12740374,rs1275519,rs1279840,rs12799449,rs12928099,rs12964689,rs12976739,rs12984037,rs13001266,rs13023343,rs13107325,rs13108218,rs13234131,rs13265978,rs13280055,rs139020749,rs139441335,rs139957766,rs139974673,rs140468491,rs140526322,rs140570886,rs140707095,rs141150227,rs141368429,rs141414463,rs141622900,rs141864196,rs142084074,rs142288236,rs142342247,rs142385484,rs144311893,rs144694210,rs144780071,rs145276599,rs1457489,rs146203232,rs146440887,rs147011441,rs147055676,rs147441807,rs147598130,rs148118632,rs148383135,rs148432373,rs148482297,rs148662400,rs149142833,rs1492633,rs149511741,rs149903077,rs150293561,rs1508102,rs1509097,rs151019121,rs151160356,rs151200853,rs1532085,rs154735,rs1549293,rs1549854,rs1552780,rs1563350,rs16842,rs1690761,rs16924584,rs16958979,rs17005695,rs17052058,rs17054136,rs17055001,rs17091881,rs17119701,rs17120765,rs174569,rs17496249,rs17519079,rs17535790,rs17702997,rs17875327,rs1790099,rs1800777,rs1801689,rs180327,rs1809165,rs184238980,rs184565252,rs184776663,rs185114771,rs1869525,rs187217942,rs187929675,rs188247550,rs1936800,rs1963945,rs2000999,rs2017419,rs2026584,rs2070665,rs2070971,rs2081687,rs2114273,rs2119693,rs2122982,rs213481,rs2174880,rs2186762,rs2187125,rs2206449,rs2207132,rs2251473,rs2252504,rs2253569,rs2277315,rs2278426,rs2281721,rs2282227,rs2306473,rs235312,rs241779,rs2426439,rs244418,rs2497337,rs2509209,rs261332,rs268,rs2686189,rs2749026,rs2773469,rs2792751,rs2798296,rs2806353,rs2807845,rs28362263,rs28364531,rs28382816,rs28399635,rs28550053,rs28583444,rs28650790,rs28652618,rs28788872,rs2912737,rs2925979,rs293435,rs2980755,rs2980874,rs2980883,rs3025053,rs3103310,rs3127570,rs3136516,rs317688,rs3211938,rs325,rs34266755,rs34468875,rs34500159,rs34529435,rs34563674,rs34580448,rs34693282,rs34761945,rs34899605,rs34987019,rs35014088,rs35091123,rs35169799,rs35246381,rs35510588,rs35670475,rs35722851,rs35824953,rs35837000,rs36129802,rs36177368,rs36195057,rs367848985,rs368884688,rs370878539,rs3731696,rs3732356,rs374366861,rs3744841,rs37522,rs3758977,rs3764261,rs3775228,rs3798180,rs3808477,rs3814883,rs38205,rs3822072,rs3822939,rs3890483,rs3999089,rs40270,rs4044548,rs405697,rs4080140,rs41284816,rs4149307,rs41523449,rs416867,rs4352869,rs4356265,rs4418728,rs4447014,rs45487899,rs4665710,rs4666042,rs4671331,rs4684848,rs4717793,rs4722551,rs4744314,rs4776793,rs4785505,rs4789169,rs4804311,rs4804833,rs4805881,rs4809604,rs4820325,rs483082,rs486394,rs488686,rs4922152,rs4930352,rs4930731,rs493173,rs4969179,rs4976033,rs5005705,rs515756,rs516226,rs519000,rs538464775,rs55664407,rs55664492,rs55687425,rs55807911,rs55960868,rs55971594,rs56050009,rs56090699,rs56208677,rs56363827,rs565108,rs567732419,rs57269837,rs573455,rs575826837,rs577721086,rs57994353,rs580063,rs58195563,rs58199976,rs58472056,rs58542926,rs58922966,rs591939,rs595137,rs60201663,rs6063046,rs6073958,rs6102309,rs6129629,rs61362984,rs615632,rs61733623,rs61742729,rs61775912,rs61781362,rs618031,rs61830291,rs61897792,rs61904859,rs61905307,rs61966727,rs62011285,rs62019360,rs62078657,rs62117205,rs62123892,rs62188999,rs62466875,rs62496677,rs62521037,rs62521592,rs62523860,rs62523889,rs6448429,rs6486122,rs6492721,rs6506033,rs6541300,rs6547692,rs6586876,rs6600202,rs6683926,rs67114357,rs6720602,rs67409736,rs6747190,rs67864707,rs67922190,rs6792725,rs67981690,rs6813724,rs6848050,rs686030,rs6874202,rs695186,rs696825,rs6995687,rs7003526,rs7012891,rs7022674,rs7140110,rs71437405,rs71480323,rs71643639,rs7170463,rs7183117,rs7249669,rs72669514,rs7274718,rs72749499,rs72801474,rs72804810,rs72808941,rs72814468,rs72815130,rs72836348,rs72836561,rs72836588,rs72929768,rs729761,rs73010439,rs73024215,rs7306710,rs731450,rs73206145,rs73216963,rs73247002,rs73487492,rs73597578,rs73607786,rs738408,rs740006,rs7439032,rs7440770,rs74541569,rs74563318,rs7470221,rs74948313,rs74979471,rs74986809,rs75017471,rs7508,rs7512617,rs75164422,rs75223307,rs75252677,rs75460349,rs7551731,rs75542613,rs7556152,rs75676246,rs75743860,rs75919952,rs76260822,rs763121,rs7631606,rs76376430,rs76414065,rs76609868,rs76669111,rs76769796,rs76895963,rs7700107,rs77047697,rs77081377,rs7715456,rs7720409,rs77312736,rs77402945,rs7758766,rs77675968,rs77756595,rs77829337,rs7786102,rs77941486,rs78025076,rs78221557,rs78248243,rs78309295,rs784647,rs7861820,rs7864766,rs78940216,rs79153732,rs79287178,rs79311290,rs79610135,rs7970695,rs7977765,rs79801475,rs799158,rs80138475,rs8025505,rs8105787,rs8106813,rs8110266,rs8126001,rs825452,rs8342,rs835269,rs838133,rs852392,rs867939,rs874743,rs878521,rs883863,rs890939,rs907866,rs911749026,rs9271573,rs9306897,rs9332891,rs9346818,rs934986,rs936994,rs9398815,rs9414801,rs9626814,rs9644568,rs9644636,rs9657541,rs9892862,rs9894492,rs9918951,rs9925265,rs9939224,rs995000,rs998584,rs9992651
Cognitive performance (MTAG)	592	rs10057590,rs10061387,rs10106406,rs10129426,rs10139432,rs10161336,rs10189857,rs10193498,rs10282411,rs1034811,rs10401883,rs10402747,rs10411759,rs1043595,rs1050847,rs10513799,rs1052248,rs1054442,rs10750866,rs1075228,rs10769255,rs10798880,rs10803194,rs10804681,rs10810099,rs10821097,rs10822743,rs10826869,rs10853455,rs10862376,rs10874938,rs10878105,rs10883451,rs10922907,rs10951590,rs10985420,rs10996426,rs1106761,rs11076962,rs11079849,rs11081483,rs11083241,rs11123820,rs11138947,rs11157930,rs11168951,rs11191193,rs11223560,rs112369919,rs112579477,rs11259916,rs112651803,rs11265191,rs11265835,rs112714914,rs112780312,rs112806496,rs1131017,rs113742427,rs114192810,rs114468556,rs1145123,rs114974608,rs115062,rs11522732,rs11545169,rs11555274,rs11572842,rs11576565,rs11623285,rs11636147,rs11645302,rs11662271,rs11678980,rs11679837,rs11703948,rs11707501,rs11720523,rs11734970,rs11737459,rs11744829,rs117463770,rs117560908,rs117592625,rs11765189,rs11780633,rs11781016,rs11786598,rs11793831,rs11804556,rs118093058,rs118134876,rs11870246,rs11871429,rs11906968,rs11956282,rs12005151,rs12024115,rs12040251,rs12128707,rs12137438,rs12194642,rs12208192,rs12273435,rs12274984,rs12325429,rs12368628,rs12441495,rs12471554,rs12477385,rs12478449,rs1248856,rs12524795,rs12535854,rs1255223,rs12601380,rs12670901,rs12671937,rs12694917,rs12761761,rs1277060,rs12772375,rs12863981,rs12919084,rs12957576,rs12962980,rs13030879,rs13071190,rs13107325,rs13120565,rs13155750,rs13212041,rs13235319,rs13247777,rs13259607,rs13262595,rs1333904,rs13413443,rs13418577,rs13428598,rs1343775,rs1355620,rs1364934,rs1375561,rs1393578,rs1398651,rs140663152,rs1421304,rs1427604,rs144878971,rs145470583,rs1455349,rs146312,rs146746174,rs1473634,rs147613212,rs1479074,rs1479119,rs148526428,rs1498776,rs150399044,rs1512144,rs1517480,rs1517810,rs1519799,rs1561029,rs1567154,rs1580019,rs159428,rs167557,rs168290,rs16895888,rs16958559,rs17002025,rs17020193,rs17043393,rs17048855,rs17049487,rs17049820,rs17067481,rs17106817,rs17151739,rs17161026,rs1720035,rs17304079,rs17369215,rs17428810,rs17431717,rs17443541,rs17568389,rs17576688,rs17605455,rs176218,rs17669337,rs17698580,rs17748153,rs178203,rs180009,rs1812587,rs1831539,rs1837680,rs1861145,rs1862451,rs1862499,rs1873774,rs1907604,rs1913329,rs1921087,rs1932945,rs1941954,rs1969355,rs1972863,rs199497,rs199791,rs2024568,rs2038210,rs204883,rs2049741,rs2049992,rs2051935,rs2071303,rs2073526,rs2099744,rs2114033,rs2158507,rs2163503,rs2186710,rs2195817,rs2239647,rs2252003,rs2252220,rs2279574,rs2293259,rs2295499,rs232464,rs2346605,rs2413685,rs2416114,rs2426132,rs2430926,rs2439649,rs2457192,rs2494997,rs2497414,rs2530241,rs254781,rs2567614,rs26443,rs269985,rs2706762,rs2725371,rs2726513,rs2729984,rs2737339,rs2743461,rs2748809,rs2799399,rs2810489,rs2819336,rs28447555,rs286768,rs28737193,rs287879,rs2885198,rs2892827,rs2916490,rs2934510,rs2970991,rs2977464,rs2994326,rs2998314,rs3092073,rs310333,rs3106666,rs3128341,rs323726,rs335426,rs341504,rs34155847,rs34156429,rs34216058,rs34244947,rs34265761,rs34316274,rs34389480,rs34518736,rs34652781,rs34795510,rs34802460,rs34811474,rs35041900,rs35115993,rs35121057,rs35177116,rs35394453,rs35494336,rs35526560,rs35539723,rs35760956,rs35763415,rs36004190,rs36033,rs36051354,rs36117464,rs3735478,rs3747631,rs3768469,rs3794620,rs3800925,rs3809912,rs3817246,rs3823036,rs383618,rs3860537,rs3896224,rs39302,rs3943667,rs4131987,rs4233210,rs4257287,rs4294650,rs4314918,rs4325706,rs4384309,rs4395728,rs4396807,rs4401134,rs4442732,rs4484967,rs4500960,rs4501923,rs4633669,rs4636654,rs4659520,rs4667029,rs4669634,rs4672,rs4678090,rs4700160,rs4700393,rs4720058,rs4726070,rs4744250,rs4750019,rs4800201,rs4805531,rs4852252,rs485929,rs4860797,rs4863516,rs4904523,rs4913077,rs4917278,rs4933677,rs4940668,rs4941735,rs4943305,rs4946938,rs4954174,rs4964273,rs504719,rs518839,rs55641816,rs55680960,rs55810204,rs55881236,rs56115971,rs56160517,rs56299741,rs56328583,rs563954,rs566237,rs57352738,rs5749697,rs5751039,rs5757748,rs5761793,rs57977991,rs58209041,rs59692040,rs59903549,rs6004882,rs6028085,rs6030819,rs6060515,rs6063523,rs60716475,rs6095298,rs6123924,rs61331678,rs613614,rs613872,rs61527214,rs61776255,rs61853587,rs61854130,rs61875400,rs61958175,rs62018215,rs62023145,rs62047970,rs62140695,rs62180970,rs62194170,rs62236533,rs62260764,rs62262721,rs62337555,rs62369123,rs62379379,rs635754,rs641574,rs6435048,rs6445633,rs6459689,rs6461532,rs6467512,rs6492519,rs6492539,rs6505095,rs6505191,rs6509441,rs6535809,rs6546856,rs6553899,rs6569077,rs6581157,rs658912,rs66468848,rs6666119,rs6672925,rs6674884,rs66992977,rs6707735,rs6723557,rs6728742,rs6731373,rs6732134,rs6737264,rs67597604,rs6760539,rs6760964,rs678916,rs679866,rs6821068,rs687531,rs6881643,rs6881733,rs6903716,rs6937950,rs7038525,rs7072204,rs708915,rs7175692,rs7190,rs7228159,rs7236339,rs725456,rs72773563,rs72793812,rs72799126,rs72814432,rs72827910,rs7288964,rs72906064,rs72944032,rs7299037,rs730384,rs73167342,rs73216832,rs7325960,rs7327539,rs73581580,rs736471,rs73831575,rs73989053,rs7419274,rs74320437,rs74944857,rs750472,rs7535162,rs75405010,rs7556896,rs7557793,rs75654367,rs75751670,rs7579187,rs75810319,rs7583384,rs75853460,rs75899245,rs7595529,rs75973558,rs76160968,rs7623659,rs7625080,rs7633520,rs7633959,rs76436554,rs7653344,rs7671295,rs76713361,rs767943,rs76998132,rs77052120,rs77128898,rs7717020,rs7724655,rs7735958,rs77483376,rs7776974,rs7782328,rs77999825,rs7803932,rs78274378,rs78322942,rs78382112,rs7842410,rs7858961,rs78648104,rs7867618,rs78765360,rs7896910,rs790647,rs791218,rs79147119,rs79373409,rs7937910,rs79386779,rs7941785,rs794375,rs7955635,rs7963801,rs7977614,rs8012614,rs80170948,rs8019612,rs803804,rs8054299,rs8067165,rs8079781,rs8102851,rs8138473,rs8139974,rs863006,rs918765,rs921107,rs9266257,rs9267677,rs9291437,rs9311507,rs9328534,rs933738,rs9347687,rs9359939,rs9375403,rs9384679,rs9385616,rs9388490,rs9397806,rs9401593,rs9415064,rs950251,rs9516855,rs9556958,rs9569233,rs9569968,rs960231,rs960658,rs963536,rs9655780,rs9663072,rs9682919,rs9683947,rs9692869,rs975303,rs9763743,rs9791848,rs9813198,rs9813513,rs9820604,rs982102,rs9830359,rs9835073,rs985146,rs9867678,rs9888796,rs9902820,rs9908330,rs991871,rs9968137,rs9970167
Vertex-wise cortical thickness	589	rs1001138,rs10018140,rs1004787,rs10061819,rs10065120,rs10101113,rs10206244,rs10230207,rs1025379,rs10259262,rs10261780,rs10283100,rs1049476,rs10498193,rs10498754,rs10513695,rs10515086,rs1059144,rs10741063,rs10765918,rs10766556,rs10778497,rs10788928,rs10789114,rs10821083,rs10842272,rs10851632,rs10875930,rs10880045,rs10883824,rs10883928,rs10885396,rs10899858,rs10901333,rs10901814,rs10951709,rs11000878,rs11008282,rs11047498,rs11049598,rs11079849,rs111163387,rs11122156,rs11128657,rs111305259,rs11147235,rs11155662,rs111564934,rs11159106,rs11165944,rs11172113,rs11216934,rs11244517,rs112588828,rs112744140,rs113131010,rs113542380,rs113577811,rs1149940,rs115877304,rs1159530,rs1159964,rs11602347,rs11628293,rs11641011,rs11656696,rs11683268,rs11683679,rs11710121,rs11724531,rs11727676,rs117376616,rs11771139,rs118017926,rs118158982,rs11856837,rs11937933,rs11958537,rs11978799,rs12028339,rs12064109,rs12077974,rs12125606,rs12131426,rs12143538,rs12146713,rs12154492,rs12187334,rs12187568,rs12203289,rs12253527,rs1228977,rs12408663,rs12414269,rs12442674,rs12460849,rs12464260,rs12494985,rs12497639,rs12512082,rs12521097,rs12529374,rs12591513,rs12591786,rs12623480,rs12665915,rs12680480,rs12700002,rs12700239,rs1278247,rs12880832,rs12881460,rs12887636,rs12889267,rs12901353,rs12921392,rs12932606,rs12971658,rs13012716,rs13021393,rs13066753,rs13071861,rs13104678,rs13107325,rs13128909,rs13134752,rs13150272,rs13152774,rs13207748,rs13228017,rs13236743,rs13260920,rs13262797,rs13271583,rs13284943,rs1329125,rs13292932,rs13306728,rs1339921,rs13431289,rs1371045,rs13817,rs1398282,rs139915,rs1409682,rs1416823,rs1420791,rs143870415,rs1441252,rs1444498,rs144804306,rs1450344,rs1452628,rs145678014,rs148322426,rs1487445,rs1494828,rs149801367,rs1519602,rs1562420,rs1597745,rs1650697,rs1654723,rs167684,rs16826589,rs16831065,rs16856648,rs1693551,rs1701531,rs17050395,rs17179798,rs17224845,rs17247509,rs17265513,rs17277593,rs17371986,rs17456596,rs174568,rs17537178,rs17563,rs17605875,rs17617994,rs17641524,rs1772143,rs17765835,rs1781021,rs17855988,rs1801133,rs181256816,rs1863449,rs1875215,rs1883801,rs1884368,rs188581,rs190154414,rs1915146,rs1955454,rs1955698,rs1959830,rs199205,rs2025704,rs2043294,rs2047318,rs2061705,rs208091,rs2101613,rs2150879,rs2153960,rs2239285,rs2239647,rs224329,rs2245019,rs2269905,rs2273473,rs2276910,rs2279829,rs2293922,rs2303083,rs2306352,rs231592,rs2342118,rs2348369,rs2380129,rs2402056,rs2415142,rs243382,rs2435841,rs2450139,rs2453863,rs2454313,rs2477954,rs2483061,rs2506141,rs2514537,rs257341,rs2575371,rs2588973,rs2609163,rs2614464,rs2624436,rs2677110,rs2678880,rs268774,rs2713626,rs275350,rs2763948,rs2820224,rs28394790,rs2842453,rs28438696,rs28445340,rs28457763,rs28464592,rs28475438,rs2854746,rs28556884,rs28603130,rs28610092,rs2865805,rs28661185,rs28665899,rs2887901,rs28929474,rs2916733,rs2934227,rs293566,rs2962379,rs2964573,rs2991716,rs3001363,rs3012434,rs3088214,rs3097118,rs3107137,rs3138490,rs324766,rs332745,rs333116,rs34073213,rs344137,rs34448454,rs34741950,rs35124509,rs35227403,rs352358,rs35444681,rs35531907,rs35552746,rs35772238,rs358723,rs35891966,rs36164224,rs3740888,rs3744923,rs375226983,rs376954,rs3774628,rs3782656,rs3786824,rs3790598,rs3810037,rs3815821,rs3820823,rs3857615,rs3891783,rs3904600,rs3905668,rs3936304,rs411007,rs41174,rs41271151,rs4128399,rs41298373,rs4140685,rs4141755,rs4147804,rs4233277,rs429358,rs4342576,rs4364979,rs4367512,rs4370753,rs4373707,rs4383955,rs439231,rs4396807,rs4403588,rs4537836,rs4543139,rs4546434,rs454802,rs4596870,rs462722,rs4659967,rs4661727,rs4675617,rs4681160,rs4685,rs4692493,rs4702,rs4706184,rs4706391,rs470809,rs4714260,rs4741548,rs4793810,rs4822496,rs4832605,rs4836827,rs4842266,rs4843559,rs4849051,rs4871407,rs4901509,rs4910165,rs4911408,rs4924987,rs4926784,rs4946811,rs4985413,rs5006910,rs5011439,rs5174,rs519332,rs519669,rs529889896,rs537994,rs551708,rs554632245,rs556637,rs55705857,rs557606,rs55863020,rs55880225,rs55909982,rs56003663,rs56125329,rs56127631,rs56166460,rs56177954,rs56213130,rs5769796,rs58419810,rs58574713,rs58808503,rs59076890,rs59110590,rs59234490,rs59537090,rs60146492,rs6025764,rs60565673,rs6084342,rs6087775,rs6095395,rs6097618,rs6117319,rs6127466,rs6135551,rs614299,rs61741508,rs61753077,rs61783378,rs61968944,rs62033985,rs62056934,rs62125950,rs62149441,rs62247166,rs62253176,rs62336790,rs62348889,rs62374731,rs62435801,rs62490313,rs62505473,rs62512879,rs642395,rs6427347,rs6439381,rs6450402,rs6485702,rs6488864,rs653178,rs6539450,rs6557643,rs6562715,rs6577497,rs6594877,rs664574,rs6657613,rs6658111,rs6667291,rs6669886,rs66716358,rs66806308,rs66864104,rs6693567,rs66978877,rs6699195,rs6700588,rs6702938,rs67089055,rs6721975,rs67285003,rs6748837,rs6760396,rs6769767,rs6777925,rs6782467,rs67827860,rs6812216,rs6836837,rs6848238,rs6862399,rs6863438,rs6894162,rs693370,rs6946608,rs6999980,rs7023465,rs7030607,rs708107,rs7094178,rs710122,rs711115,rs7124942,rs7137364,rs7174367,rs7191618,rs7210118,rs7218819,rs7243578,rs72641952,rs72673939,rs72681869,rs72704117,rs72759206,rs72772496,rs72796106,rs72813426,rs72898901,rs73006822,rs73058498,rs73075492,rs7312259,rs7404292,rs7405453,rs740600,rs740739,rs745570,rs74563367,rs74573085,rs746698,rs74826997,rs7502307,rs7527017,rs7542,rs75428660,rs7563432,rs75745313,rs7589235,rs7595258,rs75978447,rs76217667,rs76326007,rs763700,rs7637965,rs76411246,rs76531168,rs7683063,rs77126132,rs7751939,rs77556698,rs7784066,rs7790840,rs78068712,rs7807953,rs7815993,rs7822511,rs7831241,rs7831557,rs78428340,rs7842884,rs7844015,rs7845804,rs7861718,rs7864185,rs78783493,rs78862806,rs78905646,rs78920801,rs7896518,rs79205721,rs7926143,rs79272390,rs7938352,rs79424089,rs79487293,rs7955865,rs7964668,rs7968440,rs79773108,rs7981883,rs7984594,rs80040504,rs8022032,rs8035587,rs8035828,rs8038802,rs8043491,rs8046979,rs8064885,rs8070966,rs8074021,rs8102896,rs816328,rs817839,rs861162,rs866247,rs8756,rs881289,rs888762,rs9112,rs929387,rs932071,rs9327293,rs9367447,rs9374367,rs9376354,rs9388490,rs9521141,rs9526214,rs9545155,rs9555311,rs9563562,rs9567411,rs9615351,rs9651718,rs9809852,rs9852333,rs9861009,rs9870741,rs9874437,rs9901673,rs9907752,rs9927556,rs9973919,rs9977704
Externalizing behaviour (multivariate analysis)	579	rs10001365,rs1002202,rs10026213,rs1004787,rs10070758,rs10092649,rs10119117,rs10140740,rs10148671,rs10151354,rs10157166,rs10179482,rs10184550,rs10205354,rs1022376,rs10237329,rs1024975,rs10427255,rs10490091,rs10490159,rs10496949,rs10506677,rs10514545,rs1051861,rs10762005,rs10766470,rs10774625,rs10780264,rs10782363,rs10787738,rs10805238,rs10813691,rs10837650,rs10852456,rs10869060,rs10870287,rs10885480,rs10898240,rs10914684,rs10922977,rs10935779,rs10947675,rs10953957,rs10969963,rs10970292,rs10996825,rs11012787,rs11019106,rs11027983,rs11038716,rs11047209,rs1105916,rs1106363,rs11079710,rs11088189,rs1109480,rs1110320,rs11125268,rs11165471,rs11166805,rs11176927,rs1117894,rs11209838,rs112284461,rs112330399,rs11250991,rs113930428,rs1139897,rs114861240,rs1155641,rs115690621,rs11587399,rs11596214,rs11598856,rs11610148,rs11616731,rs116229101,rs11631953,rs1164598,rs11657979,rs117023465,rs11720703,rs1174864,rs11750999,rs11763008,rs11770163,rs1177762,rs11801229,rs11848254,rs11872397,rs1193232,rs11934532,rs12025326,rs12089815,rs12140293,rs12162221,rs12194023,rs12204714,rs12245585,rs12273435,rs12297948,rs12347838,rs12356045,rs12375898,rs12481282,rs12488237,rs1250101,rs12508050,rs12517546,rs12536030,rs12579637,rs12621166,rs1264565,rs12660725,rs12666502,rs12690535,rs12714592,rs12735671,rs12736932,rs12740789,rs12747808,rs12751178,rs12757183,rs12776544,rs12798877,rs12800944,rs12892472,rs12902636,rs12907546,rs12914773,rs12914977,rs1291824,rs12924902,rs12970816,rs13064098,rs13099267,rs13109980,rs13111795,rs13174257,rs13266116,rs13279104,rs13280521,rs1333351,rs13341562,rs13357015,rs13394795,rs13418451,rs1344293,rs1358433,rs1381287,rs1385108,rs1397808,rs139800775,rs1419079,rs142062162,rs143465123,rs1435428,rs1435679,rs1448917,rs1455480,rs1462220,rs1474051,rs1476535,rs147935091,rs148544378,rs1514174,rs1520625,rs152285,rs1534599,rs1555487,rs1564879,rs158852,rs160631,rs1653771,rs1662904,rs16855073,rs1688569,rs16962850,rs16987303,rs17123808,rs17136317,rs17137753,rs17170827,rs17197978,rs1724679,rs174393,rs17594561,rs17618144,rs176413,rs17747622,rs1783832,rs1787402,rs1801915,rs1847831,rs1856416,rs1895266,rs1895617,rs1897784,rs1899896,rs190891254,rs191242857,rs1918700,rs1921086,rs1948897,rs1949434,rs1981621,rs199510,rs1999292,rs2010921,rs2017923,rs2023553,rs2028269,rs2029241,rs203620,rs2047335,rs2074646,rs2074686,rs2093623,rs209684,rs2097641,rs210593,rs210778,rs2135160,rs2150544,rs2162571,rs2168733,rs2241699,rs2258689,rs2272168,rs2275641,rs2279829,rs2316182,rs2336895,rs2367237,rs2378662,rs238899,rs2406374,rs2416770,rs2421552,rs2424244,rs2433050,rs2506929,rs2526384,rs253376,rs2548532,rs2595239,rs2613765,rs2640562,rs2652446,rs266058,rs2668733,rs2701629,rs2722033,rs2746025,rs277686,rs2783130,rs2796793,rs279846,rs28397663,rs28606370,rs2865303,rs2897579,rs289848,rs2901785,rs2910032,rs2916648,rs2923407,rs2933213,rs3008657,rs303948,rs3095122,rs312480,rs326391,rs329621,rs332827,rs333078,rs34060248,rs34096939,rs34260955,rs34373763,rs34553878,rs34716506,rs34756027,rs347981,rs34803973,rs34851357,rs34853150,rs34943930,rs34983978,rs35058211,rs35068223,rs35380240,rs35398628,rs35590005,rs35851551,rs35929923,rs359456,rs36061954,rs368746845,rs371708617,rs373408008,rs3743963,rs3757757,rs3769983,rs3790613,rs3795530,rs3801289,rs3820277,rs3844072,rs3909281,rs3935190,rs3957165,rs4074442,rs41264285,rs4132610,rs4233789,rs4240671,rs4246167,rs4274014,rs4280439,rs4285945,rs4342555,rs4349886,rs4404022,rs4434184,rs4448948,rs4477405,rs4479577,rs4494563,rs45582334,rs458806,rs4597364,rs4628086,rs4659704,rs4659805,rs4702,rs4706314,rs4714052,rs4734170,rs4741388,rs4757957,rs4760831,rs4785187,rs4785475,rs4786809,rs4790874,rs4818017,rs4834978,rs4837631,rs4845556,rs4856605,rs4870492,rs4877285,rs4888444,rs4889891,rs4890356,rs4912332,rs4916724,rs4954158,rs4957528,rs4961741,rs4972559,rs505066,rs531111,rs55756441,rs55803020,rs55803708,rs55855024,rs55930348,rs55942317,rs559602,rs56168640,rs56225373,rs56306056,rs56367474,rs56920577,rs571862,rs574087,rs5752764,rs57716333,rs57820851,rs590414,rs59243311,rs59724122,rs59816081,rs6002676,rs6013578,rs60189085,rs6027740,rs60764613,rs615551,rs61578424,rs616523,rs61841113,rs61857860,rs61884449,rs61960827,rs61966940,rs61972815,rs61991652,rs62080072,rs62098012,rs62137124,rs62155873,rs62216572,rs62266828,rs62291402,rs62432597,rs62449380,rs62479657,rs6265,rs6443761,rs6445538,rs6452785,rs6460944,rs6474609,rs6476613,rs6506343,rs6507538,rs6539398,rs6551924,rs6584032,rs6588376,rs6602388,rs6660370,rs6688223,rs6688826,rs6711254,rs6715945,rs6742483,rs67453060,rs6750737,rs6767258,rs67696533,rs67723420,rs6772801,rs6789372,rs6831966,rs6841600,rs6845079,rs6881515,rs6918792,rs6973947,rs698015,rs7021145,rs704686,rs7072826,rs7078430,rs7086061,rs7114842,rs7126080,rs7143268,rs7144274,rs7146265,rs71561806,rs7167767,rs7188873,rs7192140,rs7201336,rs7218436,rs7241572,rs72678859,rs72730718,rs72780741,rs72803194,rs72808453,rs72810657,rs72819186,rs72833340,rs72926932,rs72944387,rs72983727,rs73079014,rs73104513,rs73111240,rs73206137,rs7329873,rs738352,rs7387647,rs7426688,rs74692183,rs7495737,rs75108536,rs7524140,rs7528604,rs75415431,rs7545279,rs7562367,rs7575189,rs7580488,rs7581524,rs7584946,rs75919030,rs759362,rs7598185,rs7614520,rs7619544,rs7634976,rs7640631,rs7646954,rs7649275,rs76552497,rs766406,rs767012,rs7675916,rs7680140,rs76853196,rs76887862,rs7696257,rs7708354,rs7714281,rs77143891,rs7738395,rs7744868,rs77699638,rs7774403,rs7793448,rs7795873,rs780024,rs7830689,rs78600318,rs79036893,rs7917795,rs7923245,rs79269403,rs79283501,rs7937974,rs7942417,rs7943721,rs7945853,rs7947391,rs7947529,rs7960282,rs796529,rs7969559,rs7990995,rs8074498,rs8090578,rs8094435,rs8096225,rs8126652,rs8130309,rs823099,rs828867,rs848828,rs8614,rs877596,rs879901,rs901750,rs904592,rs9321055,rs9329342,rs9372355,rs9402093,rs9460342,rs9471935,rs951740,rs9517908,rs9536410,rs9554664,rs9574094,rs9645945,rs9649579,rs9660091,rs9671376,rs9706217,rs973709,rs9788479,rs9809849,rs9812906,rs9820753,rs9835892,rs9898605,rs9919558,rs9922607,rs992493,rs993137,rs9936015,rs9994140
Systemic lupus erythematosus	571	rs10018951,rs10028805,rs10032909,rs10036748,rs10048743,rs10082873,rs10091786,rs10111413,rs1016140,rs10166809,rs10207954,rs10233510,rs10239000,rs10254284,rs10276619,rs1033568,rs10414086,rs10419308,rs10466455,rs10484578,rs10488631,rs10516487,rs10553577,rs1059312,rs1059702,rs10716716,rs10742326,rs10753074,rs10774625,rs10795956,rs10807602,rs10823829,rs10845602,rs10845606,rs10847697,rs10857712,rs10896045,rs10911363,rs10911390,rs10911628,rs10912578,rs10946940,rs10995092,rs10995254,rs10999979,rs11013210,rs11032994,rs11059919,rs11059928,rs11073328,rs11085192,rs11085727,rs1109754,rs11099582,rs11117432,rs11132627,rs111447985,rs111508444,rs1116221,rs111658701,rs111743557,rs11185603,rs111994823,rs112262437,rs11231824,rs11235667,rs11243676,rs11264750,rs112806509,rs1128334,rs11288784,rs1131476,rs113206908,rs113284964,rs113333331,rs113417153,rs11347613,rs113523948,rs113720465,rs11376510,rs114038709,rs114090659,rs114092478,rs11426605,rs1143679,rs11501246,rs1150754,rs1150757,rs115267018,rs11553760,rs11564296,rs11574637,rs115910061,rs11599734,rs116352702,rs11644034,rs11655550,rs11673604,rs1167796,rs116785379,rs11679244,rs11679484,rs11684155,rs11684176,rs116991837,rs117026326,rs1170426,rs11717455,rs117217736,rs117278480,rs11747688,rs117522574,rs11755393,rs117627999,rs117821148,rs118048475,rs118075465,rs11860650,rs11889341,rs11908000,rs11951576,rs12093154,rs12120358,rs12132445,rs12141391,rs12148050,rs12153670,rs12174396,rs1234315,rs12444486,rs12461589,rs12465689,rs12529935,rs12531540,rs12531711,rs12537284,rs12539741,rs12599402,rs12620999,rs1264585,rs1267499,rs1270942,rs12753920,rs12802200,rs12822507,rs12900640,rs12917712,rs12992463,rs12993006,rs13101828,rs13116227,rs131654,rs1317082,rs13239597,rs13244581,rs13260060,rs13277113,rs13306575,rs13332649,rs13344313,rs13385731,rs138305363,rs1385374,rs1405209,rs140780894,rs143123127,rs1431403,rs143176121,rs144104218,rs144227975,rs144261754,rs145396511,rs146003878,rs146063533,rs146280229,rs146761142,rs1478897,rs149018565,rs150518861,rs150724213,rs1547624,rs1578624,rs16869875,rs16902895,rs17083844,rs17206287,rs17321999,rs1734787,rs1737002,rs17603856,rs17807624,rs17849501,rs17849502,rs1788097,rs1801274,rs181502228,rs184722928,rs1861525,rs1874791,rs1878186,rs1885889,rs1887428,rs189311301,rs1913517,rs1966002,rs1990760,rs199789198,rs200283861,rs200521476,rs2039982,rs205284,rs2070197,rs2111485,rs218174,rs2187668,rs2205960,rs2230926,rs2252996,rs2254546,rs2256974,rs2263318,rs2269368,rs2286672,rs2288012,rs2289583,rs2297550,rs2301271,rs2303745,rs2304256,rs231694,rs2317230,rs2362475,rs2371790,rs2381401,rs2384991,rs2421184,rs2431098,rs2431099,rs2431697,rs2445610,rs2476601,rs2516465,rs2523483,rs2523968,rs2532871,rs2540119,rs2544920,rs2549002,rs2647012,rs2647078,rs2663052,rs2669010,rs2671655,rs268134,rs2732540,rs2732549,rs2736332,rs2736340,rs2763979,rs2764208,rs2785197,rs2797780,rs2819426,rs28359827,rs28364822,rs2837982,rs28410471,rs28411034,rs2855772,rs2867700,rs2928402,rs2941509,rs3021302,rs3024493,rs3024505,rs3087243,rs3095152,rs3115674,rs3130320,rs3131379,rs3131933,rs3135384,rs3135394,rs3135461,rs330048,rs340630,rs34330,rs34361002,rs34452045,rs34572943,rs34596699,rs34693543,rs34723256,rs34825614,rs34868004,rs34889541,rs35000415,rs35472514,rs35743748,rs35966917,rs35985016,rs36023980,rs36030018,rs368529276,rs370449198,rs372942110,rs3734261,rs3734266,rs3747093,rs3750996,rs3751631,rs3757387,rs3760667,rs3768792,rs3794060,rs3794986,rs3795310,rs3806357,rs3846852,rs3857496,rs387619,rs3914167,rs405858,rs41298401,rs4143303,rs422544,rs422951,rs4251697,rs427221,rs428073,rs438613,rs4388254,rs4458721,rs447632,rs4522865,rs4544377,rs4573208,rs4574684,rs4622329,rs4639966,rs4643809,rs4660116,rs4684256,rs4690055,rs4697651,rs4713853,rs4728142,rs4731530,rs4745876,rs4748857,rs4766921,rs4801882,rs4807205,rs480958,rs4819670,rs4830478,rs4844538,rs4852324,rs4902562,rs4917014,rs4930642,rs4936441,rs494003,rs4948496,rs4956211,rs4958895,rs4963128,rs497273,rs4978037,rs5029937,rs503425,rs530634980,rs534645300,rs534723171,rs542914466,rs548234,rs549669428,rs554383943,rs554962164,rs55849330,rs558702,rs55882956,rs56285849,rs564799,rs565981183,rs566731348,rs57141708,rs574027387,rs574879686,rs5754217,rs5754344,rs57634688,rs57939992,rs58164562,rs58688157,rs58721818,rs587621258,rs587680541,rs5914012,rs5945199,rs597325,rs597808,rs6049839,rs6074813,rs607850,rs6084875,rs61732491,rs61759532,rs62447171,rs6438700,rs643955,rs6445975,rs6457796,rs6486730,rs6533951,rs6539078,rs6568431,rs6586391,rs6589706,rs6590330,rs6595836,rs6641111,rs6671847,rs6679677,rs669763,rs66977652,rs6702599,rs6705628,rs67269402,rs6736175,rs6762714,rs67955681,rs68008267,rs6804441,rs684150,rs6871748,rs6874758,rs6889239,rs6914831,rs6920220,rs6927090,rs6932056,rs6946131,rs6957263,rs7031325,rs704840,rs7062536,rs7072606,rs7090925,rs7097397,rs7098187,rs7139263,rs71403211,rs7170151,rs7186852,rs7197475,rs7200786,rs729302,rs7299679,rs73135369,rs7329174,rs7333671,rs73366469,rs73954925,rs742108,rs74290525,rs7444,rs74989671,rs75163761,rs75362385,rs75460055,rs7565158,rs7574865,rs75773410,rs7579944,rs7582694,rs75881311,rs7601754,rs76107698,rs7637844,rs76596471,rs7668917,rs76725306,rs7683537,rs76835745,rs77009341,rs7708392,rs7725218,rs7726414,rs77285596,rs77448389,rs77465633,rs7753017,rs77583790,rs7774739,rs77885959,rs77971648,rs7800325,rs780669,rs7812879,rs7815944,rs78290495,rs78368810,rs7858766,rs78598955,rs78724056,rs7902146,rs79171842,rs79401250,rs79404002,rs7941765,rs794368,rs7975703,rs79774308,rs8023715,rs8105429,rs8108669,rs820077,rs844646,rs849142,rs869310,rs877819,rs887369,rs912784,rs921916,rs9263715,rs9268310,rs9268486,rs9268807,rs9268989,rs9269029,rs9269207,rs9269233,rs9270371,rs9270539,rs9270970,rs9270984,rs9271366,rs9271429,rs9273076,rs9273190,rs9274384,rs9275349,rs9275572,rs9275599,rs9276916,rs9281714,rs9295676,rs931127,rs9311676,rs9322454,rs9387400,rs9398235,rs9402743,rs9462027,rs9488914,rs9494894,rs9494895,rs9503037,rs956237,rs959260,rs9611155,rs9630991,rs9651076,rs9652601,rs9782955,rs979233,rs9888739,rs9899849,rs9934578,rs9937837
Neutrophil percentage of white cells	557	rs10048745,rs10078004,rs10099921,rs1012515,rs10152831,rs10171849,rs10191483,rs1026721,rs1035142,rs10423726,rs10426256,rs10479009,rs10519295,rs10586161,rs10630427,rs10660569,rs10751647,rs10761731,rs10790962,rs10844706,rs10844750,rs10865254,rs10867416,rs10905718,rs10942300,rs10971930,rs11054914,rs11072516,rs11085725,rs11085727,rs111338191,rs11150589,rs111933865,rs11198861,rs11205348,rs112203773,rs11245331,rs112538772,rs11289367,rs113414093,rs113542380,rs113736796,rs113899791,rs114050631,rs11407544,rs1144700,rs11469915,rs115162333,rs11525582,rs115340020,rs11557154,rs11567701,rs115868021,rs11599958,rs11625487,rs11629813,rs116369005,rs11640346,rs11666251,rs11667325,rs11668719,rs11676298,rs11678188,rs11688289,rs11695997,rs11725704,rs11726195,rs11741775,rs11741826,rs11744391,rs11758943,rs11769630,rs117941271,rs11800059,rs11839354,rs11848179,rs11881751,rs11946205,rs11966931,rs12052715,rs12131588,rs12151289,rs12239046,rs12296430,rs12309,rs12317268,rs12406517,rs12440045,rs1250569,rs12526696,rs12602172,rs1260326,rs12609436,rs12611922,rs12659737,rs12732056,rs12839542,rs12908814,rs12977417,rs12988231,rs13015619,rs13024541,rs13045764,rs13063578,rs13190036,rs13276309,rs13300663,rs138166261,rs1386623,rs138952514,rs139120857,rs139681633,rs140397066,rs141236451,rs1412445,rs142550358,rs142602868,rs142938197,rs143034248,rs143437112,rs143699489,rs144009594,rs14408,rs144284241,rs1448318,rs145445141,rs146890554,rs147120681,rs1483573,rs148558396,rs149007767,rs149110519,rs149257976,rs149282647,rs149290349,rs1499510,rs151286246,rs1546723,rs1633267,rs16850073,rs16895831,rs16904123,rs16958642,rs16978075,rs17091786,rs17113689,rs1741684,rs175714,rs17716331,rs1793937,rs1800961,rs181969679,rs1839266,rs1864585,rs1921622,rs193084249,rs1985157,rs200229291,rs200298074,rs200436316,rs2006788,rs200895692,rs200959874,rs2038700,rs2047408,rs2065500,rs2066361,rs2070274,rs2072081,rs209474,rs2110070,rs212409,rs212837,rs2148404,rs2150052,rs2157691,rs2158799,rs218243,rs218265,rs2185798,rs2189234,rs2228015,rs2239630,rs2249935,rs2250127,rs2256752,rs2256974,rs2269822,rs2290547,rs2291160,rs2294195,rs230501,rs2341873,rs2364482,rs2368577,rs238925,rs2398629,rs2412972,rs2417054,rs2494015,rs249677,rs2518491,rs2523517,rs2585668,rs259967,rs259981,rs2617802,rs2713579,rs2713602,rs2717547,rs2734424,rs2755253,rs27643,rs2798297,rs2802372,rs2807742,rs2814778,rs2836884,rs28393360,rs28413626,rs28449485,rs28465436,rs28530750,rs2853677,rs28578016,rs2871960,rs28730837,rs28972181,rs2919691,rs2954021,rs2954027,rs2978895,rs2997995,rs3003,rs3029439,rs305068,rs305092,rs309375,rs3176789,rs3177609,rs3185378,rs3213847,rs3216780,rs332507,rs33942080,rs34028624,rs34038797,rs34061361,rs34062580,rs34097845,rs34148588,rs34215892,rs34293785,rs34312547,rs34338164,rs34435647,rs34557412,rs34599082,rs34635504,rs34731408,rs34762051,rs34765661,rs34791963,rs34825241,rs35026308,rs35086835,rs35092495,rs35140707,rs35270792,rs35440906,rs35441874,rs35448214,rs354719,rs35534130,rs35758634,rs35759703,rs35945472,rs36003065,rs36022132,rs36026517,rs36079165,rs36084354,rs368506132,rs368938916,rs370868556,rs372323640,rs372411283,rs372539308,rs3731211,rs3732378,rs3735080,rs3751712,rs376052817,rs377343294,rs3774298,rs377602035,rs3777755,rs3779354,rs3783531,rs3789087,rs3789088,rs3812565,rs3841260,rs385893,rs3917922,rs3917932,rs397801989,rs397933924,rs398034853,rs3987888,rs41264467,rs41313381,rs42038,rs4328821,rs4335411,rs4416724,rs4432367,rs4432538,rs445,rs4474982,rs454854,rs45577137,rs45600936,rs456205,rs4565815,rs4599108,rs4639377,rs467379,rs4696314,rs4722758,rs4733817,rs4737009,rs4760,rs4761234,rs4789294,rs4840514,rs4841132,rs4841133,rs4842610,rs4843724,rs4849134,rs4883480,rs4918617,rs4924590,rs4969405,rs4970926,rs4979235,rs528543374,rs528694087,rs530764831,rs534342062,rs539212981,rs544365289,rs545836323,rs546941547,rs547770310,rs550685946,rs553093210,rs553685714,rs55706446,rs55709272,rs55720021,rs55771023,rs55799208,rs55954384,rs560564311,rs56098450,rs56116020,rs56133626,rs56188865,rs562573028,rs56330463,rs56344893,rs56356600,rs56378716,rs56388170,rs564244632,rs56699372,rs56898944,rs57383920,rs573988888,rs5747308,rs5754104,rs5757906,rs5763821,rs57960857,rs58005484,rs5819674,rs5839925,rs58432776,rs5874421,rs5874487,rs59085061,rs59218457,rs59327154,rs59395276,rs5945174,rs5998509,rs60600003,rs6062509,rs60690028,rs6071837,rs60942635,rs61408162,rs6146925,rs61659085,rs61731111,rs61733609,rs61739285,rs61750929,rs61751862,rs61778000,rs61803338,rs61839660,rs61897795,rs61923561,rs62111672,rs62180237,rs62312418,rs62332388,rs62385260,rs62406226,rs62454712,rs62621812,rs626776,rs636487,rs6421984,rs6426558,rs6468341,rs6475611,rs6500550,rs6504487,rs6511703,rs651973,rs653178,rs6540754,rs6563831,rs6577536,rs6589939,rs663045,rs6665912,rs66731853,rs667927,rs66836460,rs6693842,rs6705577,rs67057658,rs67129560,rs67175901,rs674424,rs6746841,rs6750050,rs6782812,rs6796,rs68021656,rs6866344,rs6879711,rs6911302,rs6948491,rs7090445,rs71298382,rs71374020,rs71494798,rs716848,rs7168592,rs7173724,rs71822640,rs7210990,rs7248169,rs7251806,rs72759286,rs72836345,rs72959041,rs73017394,rs73017399,rs73049276,rs73125628,rs731708,rs7386,rs7396753,rs74253465,rs745817551,rs74625883,rs748113,rs74848787,rs74865311,rs7503461,rs751305737,rs753541202,rs7537229,rs7557401,rs7578575,rs75925066,rs759604347,rs76217384,rs76323852,rs7655441,rs765707465,rs7668673,rs7677938,rs7686818,rs77046277,rs7705526,rs77234976,rs7734992,rs77666400,rs7802541,rs78325861,rs789858,rs7916672,rs7927894,rs79461387,rs79606218,rs79733107,rs8008502,rs80086254,rs80309567,rs8062446,rs8079549,rs8081535,rs8114375,rs8114815,rs8176644,rs822835,rs875008,rs875622,rs878756,rs901886,rs9131,rs915125,rs919129,rs9260639,rs9264904,rs9267647,rs9268848,rs9271925,rs9300255,rs930232,rs9310400,rs933822,rs9362417,rs9380254,rs9398642,rs939960,rs9487023,rs9530281,rs9532679,rs9590390,rs9611562,rs9630089,rs9674744,rs9826367,rs9881400,rs9895848,rs9910148,rs9937943,rs9970896
Adult body size	554	rs10115920,rs10146997,rs10160769,rs10169594,rs10174253,rs1017529,rs10185199,rs10204994,rs1040046,rs10404726,rs10423928,rs10457469,rs10499014,rs10505836,rs10736156,rs10749659,rs10756555,rs10760277,rs10774018,rs10779835,rs10791113,rs10799778,rs10805383,rs10821196,rs10823826,rs10835498,rs10842231,rs10927006,rs10935143,rs10960276,rs10969334,rs10973159,rs11000993,rs11079849,rs11134512,rs11134679,rs11150462,rs11150745,rs111584879,rs111768603,rs11208659,rs11218510,rs11223204,rs112253053,rs112380819,rs1126930,rs112852122,rs112859723,rs112875651,rs113079574,rs113132247,rs113230003,rs113569731,rs113706999,rs113962925,rs114263339,rs114593013,rs114728753,rs11496125,rs11513729,rs11525873,rs115778101,rs115866895,rs11607476,rs116195355,rs11633022,rs11642387,rs11659764,rs1167311,rs11691869,rs11701433,rs11708540,rs117176448,rs11765062,rs11782074,rs11856579,rs11864909,rs11915747,rs11976084,rs12031634,rs12033257,rs12037905,rs12072739,rs12140153,rs12147845,rs12149660,rs12187066,rs12213441,rs1222216,rs12253527,rs12281009,rs1229984,rs12357890,rs12363672,rs12376870,rs12427047,rs12429545,rs12454712,rs12462975,rs12477088,rs12477385,rs12484438,rs1250597,rs12507026,rs12517187,rs12538826,rs12630209,rs12634936,rs12644329,rs12681792,rs12692596,rs12705894,rs12788343,rs12798028,rs12821416,rs1286138,rs12883788,rs12885251,rs12926506,rs12927792,rs12951079,rs1296328,rs1296685,rs12971645,rs13061117,rs13104584,rs13107325,rs13174863,rs13186637,rs1320251,rs1320903,rs13218383,rs1324110,rs1327259,rs13275517,rs13292699,rs13329943,rs13427822,rs1369159,rs1373349,rs1381010,rs138329430,rs1409158,rs1411432,rs142315514,rs142503704,rs1436348,rs143662847,rs1451533,rs1454687,rs1458156,rs1477290,rs147730268,rs1477890,rs148137538,rs149457,rs149778057,rs151252883,rs1517037,rs1547026,rs1547205,rs156126,rs1568488,rs1576655,rs1582931,rs1598121,rs1631026,rs1632887,rs1633418,rs16940823,rs17029006,rs1704190,rs17399739,rs17619860,rs17716502,rs17770336,rs1778830,rs1788808,rs1799507,rs1805123,rs181617194,rs183315407,rs1834144,rs1840660,rs1851823,rs1852006,rs1865341,rs187067151,rs1899689,rs1905616,rs1964926,rs1967772,rs1977658,rs1987960,rs200119412,rs201475383,rs2035806,rs2035936,rs2051559,rs2056477,rs2074686,rs2076363,rs2083323,rs2114210,rs2135745,rs215634,rs2164300,rs217672,rs2206925,rs2234458,rs2237025,rs2237402,rs2241420,rs2247401,rs2253310,rs2260051,rs2289379,rs2307111,rs2333607,rs2343681,rs236660,rs2396625,rs2417998,rs2425856,rs2433733,rs2450444,rs2516726,rs252749,rs2542615,rs2576135,rs2583410,rs2613499,rs2616143,rs262956,rs2658797,rs2660241,rs2678204,rs2712667,rs27215,rs2725371,rs273505,rs2736154,rs2744801,rs2837398,rs28408562,rs28462076,rs28465175,rs2866720,rs28711392,rs28726372,rs2875762,rs28839214,rs2941432,rs2952863,rs2974550,rs3125326,rs329118,rs329651,rs34292685,rs34298980,rs34373881,rs34388845,rs34517439,rs34542489,rs347551,rs34778589,rs34811474,rs34898535,rs34994596,rs35193668,rs35221880,rs35390852,rs35775580,rs35809007,rs35852935,rs35894137,rs35957544,rs36007635,rs36023504,rs36131051,rs368540015,rs369461388,rs3737992,rs3748126,rs374892365,rs3753639,rs3759584,rs3806114,rs3810291,rs3814883,rs3823674,rs3902951,rs3931548,rs396354,rs39674,rs403694,rs4077093,rs409696,rs412243,rs41279738,rs41310284,rs4148155,rs4266606,rs429358,rs4307239,rs4419475,rs4425224,rs4432271,rs4467770,rs4482463,rs4500770,rs4527444,rs4545921,rs45521740,rs4575195,rs4648450,rs4658403,rs4660586,rs4663213,rs4671328,rs4672338,rs4677813,rs4737188,rs473837,rs4739558,rs4759073,rs4759228,rs4764949,rs4790292,rs4792716,rs4806814,rs4813224,rs4836133,rs4858940,rs4908677,rs4911382,rs4916229,rs4962725,rs4971239,rs4989244,rs512121,rs529200,rs533493779,rs535487752,rs537508,rs539515,rs544200874,rs544957562,rs555754158,rs55658481,rs556992087,rs55726687,rs557951,rs55838622,rs55896564,rs559231,rs55931203,rs559390,rs56094641,rs563738408,rs567230078,rs56803094,rs57488047,rs575840515,rs57590313,rs57636386,rs57654548,rs58084604,rs58243949,rs58351927,rs59227842,rs59428052,rs59893724,rs6029180,rs6030803,rs60497719,rs6050446,rs6069625,rs6075658,rs61217499,rs61746970,rs61754230,rs61813324,rs61903695,rs61909165,rs61954177,rs61971082,rs61985411,rs61986330,rs61992671,rs62004865,rs62171698,rs62259692,rs62261477,rs62277889,rs62379271,rs6265,rs630602,rs6416134,rs6445198,rs6445258,rs6478538,rs6507054,rs6511826,rs651533,rs6530737,rs6575340,rs6583310,rs6597653,rs6601451,rs6606686,rs66460909,rs66674732,rs6669341,rs667515,rs6679458,rs67257872,rs6752378,rs6752979,rs6761463,rs67913249,rs6798941,rs680071,rs6823268,rs6843852,rs6870983,rs6938973,rs6950388,rs6963840,rs698147,rs7020196,rs7030609,rs7038943,rs7038966,rs7086898,rs7102934,rs7103389,rs7132908,rs7141912,rs7145882,rs71495049,rs71500718,rs7175642,rs7182917,rs719802,rs7206608,rs7230240,rs724623,rs7255223,rs72618637,rs7264802,rs72652703,rs72673947,rs72851476,rs72892910,rs72910629,rs72917533,rs72976986,rs73026723,rs7321285,rs73213484,rs7331420,rs738140,rs73982435,rs7424120,rs7433076,rs74929176,rs7498044,rs7498665,rs7511698,rs7518221,rs7519259,rs7539903,rs7548936,rs7549358,rs75499503,rs7553158,rs7570446,rs75706763,rs75957461,rs7601895,rs7619139,rs76520838,rs76702514,rs76824303,rs7719067,rs7749708,rs7752998,rs77560793,rs7827182,rs78369934,rs78508049,rs78517245,rs78565420,rs788163,rs78886584,rs7893571,rs7913496,rs79236537,rs7924036,rs7925100,rs79675564,rs7990098,rs80082351,rs80082536,rs8008772,rs8011566,rs8015400,rs80236973,rs8038574,rs8045063,rs8054082,rs8089514,rs809955,rs811054,rs8111074,rs8124896,rs8134638,rs815163,rs8192675,rs827803,rs845084,rs862320,rs868784,rs869400,rs879620,rs9277992,rs9291822,rs9317002,rs9319615,rs9366863,rs9395520,rs9421249,rs9425634,rs945211,rs9462670,rs9477762,rs9478496,rs9480184,rs9496567,rs9507791,rs9515446,rs9522180,rs9529148,rs9579775,rs9615723,rs9673839,rs9788550,rs9814758,rs9834519,rs9843653,rs9852062,rs9888533,rs9922288
Intelligence	554	rs10010325,rs10044158,rs10070734,rs1007934,rs10129426,rs10189857,rs10189912,rs10191758,rs10192369,rs10196283,rs10204230,rs10227076,rs10236197,rs10247993,rs10262915; rs6465411; rs13221576; rs4729127,rs10282411,rs10410601,rs10411958,rs1043595,rs10477894,rs1050331,rs10514301,rs10514303,rs10515007,rs1054442,rs1057687,rs10733389,rs10757416,rs10779271,rs1078459,rs10804681,rs10853627,rs10858096,rs10865035,rs10865959,rs10875915,rs10917152,rs10950995,rs10954160,rs10954428,rs10954779,rs10965787,rs10966119,rs1106761,rs11076962,rs11079849,rs11117646,rs11123816,rs11126331,rs11138902,rs111528598,rs11153822,rs1115535,rs11191270,rs11210871,rs11210937,rs112134147,rs11235,rs112780312,rs113315451,rs113795690,rs1144593,rs1145123,rs115064,rs11587895,rs11605348,rs11622558,rs11634187,rs11646221,rs11663156,rs11678106,rs11713158; rs4629318; rs17584516; rs6781149,rs11720523,rs11735310,rs11742251,rs11793831,rs11804556,rs11847782,rs11854289,rs11898362,rs11932971,rs11972637,rs11999669,rs12025777,rs12035012,rs12128707,rs12187824,rs12190777,rs12211582,rs1233578,rs12441495,rs12446238,rs12470949,rs12476120,rs12477570,rs12479238,rs1248855,rs12535854,rs12536253,rs12646225,rs1267042,rs12675921,rs12682628,rs12698891,rs12744310,rs12772375,rs1280049,rs12885221,rs12886584,rs12928404,rs12950422,rs13010010,rs13019832,rs13024268,rs13035834,rs13071190,rs13096357,rs13100903,rs13105581,rs13107325,rs13126505,rs13157057,rs13184816,rs13212044,rs13223152,rs13253386,rs13262595,rs13276212,rs13319916,rs13324482,rs13381096,rs13395129,rs13421971,rs1349265,rs1362739,rs1369429,rs138395523,rs1391438,rs1408579,rs1438660,rs144026674,rs144246,rs145104523,rs1455344,rs146865992,rs1473474,rs1473634,rs1486091,rs1506505,rs151412,rs1523041,rs1528204,rs1529675,rs153103,rs1540293,rs154081,rs1580019,rs1589652,rs1603705,rs166820,rs168407,rs16951547,rs16954078,rs1699462,rs17002025,rs17008991,rs17106817,rs17128425,rs17193922,rs17199964,rs17208215,rs17221725,rs17244416,rs1727307,rs17338318,rs17514375,rs17589603,rs176217,rs17650792,rs17698176,rs17698580,rs17790352,rs17813294,rs17814604,rs178165,rs17826816,rs17836155,rs1812587,rs1826347,rs1831539,rs1840847,rs1870676,rs1891273,rs1899459,rs1906252,rs1908038; rs13113376; rs1908039; rs11099040,rs1924399,rs1933720,rs193628,rs1951167,rs1962047,rs1972860,rs1990634,rs1991228,rs199928,rs2007669,rs2008514,rs2013208,rs2030705,rs2058898,rs2067783,rs2071407,rs2072490,rs2111490,rs2145839,rs2208590,rs2239647,rs2244461,rs2248179,rs2251499,rs2267442,rs2268894,rs2284871,rs2285640,rs2295499,rs2303690; rs3936340; rs3815908; rs2560966,rs2309812,rs2352974,rs2373353,rs2376280,rs237706,rs237727,rs2393967,rs2419075,rs2420551,rs2421552,rs243074,rs2450333,rs2454205,rs2457192,rs2471738,rs2476729,rs2478286,rs2485371,rs2490272,rs2508713,rs2526376,rs2540051; rs7563911; rs2348114; rs7589014,rs2558096,rs255892,rs255896,rs2576835,rs2606146,rs2624839,rs262890,rs2647249,rs2647995,rs2650492,rs2665103,rs2678210,rs2716458; rs12798374; rs10834449; rs1021261,rs2721173,rs2726491,rs2726528,rs2735421,rs276626,rs27757,rs2836921,rs2842188,rs28522849,rs28620532,rs28741121,rs287879,rs2885034,rs2885208,rs28888764,rs2899319,rs2920940,rs2955280,rs2971963,rs297578,rs2987390,rs304132,rs3094893,rs310333,rs3106666,rs3113281,rs3128341,rs31768,rs329672,rs33957528,rs34172651,rs34305371,rs34316,rs34320898,rs34417222,rs34426618,rs34711194,rs34811474,rs35012435,rs35079168; rs34312136; rs4501664; rs11102986,rs35284403,rs35433030,rs35608616,rs35731967,rs35760956,rs35792732,rs36033,rs36093924,rs3735478,rs3740422,rs3749034,rs3749971,rs3754970,rs3757771,rs3758927,rs3808093,rs3813498,rs3823036,rs3824344; rs3758171; rs7020413; rs1329573,rs3843954,rs3860537,rs3896224,rs3956504,rs409645,rs41293013,rs41352752,rs4150196,rs4308464,rs4348675,rs4396807,rs4411675,rs4459994,rs4463213,rs4484297,rs4485754,rs4526443,rs4557790,rs4561770,rs4587178,rs4636447,rs4660749,rs4687625,rs4696108,rs4720485,rs4725065,rs4728302,rs4731365,rs4731366,rs4731368,rs4731392,rs4778665,rs4781499,rs4793161,rs4821888,rs4821995,rs4822112,rs4851300,rs4852252,rs4946935,rs4949448,rs4976976,rs55754731,rs55763037,rs55841409,rs55881236,rs56116382,rs56150095,rs56306491,rs56354901,rs56372506,rs566237,rs5750830,rs5750853,rs5751191,rs5753383,rs5756805,rs58593843,rs59142272,rs59357103,rs6012558,rs6019535,rs6019537,rs60262711,rs604290,rs6043979; rs932541; rs6044001; rs6044003,rs61104616,rs6125597,rs61491549,rs61874768,rs61996704,rs62029752,rs62100775,rs62131236,rs62181012,rs62198803,rs62236533,rs62238588,rs62266110,rs62327949,rs62422686,rs6436555,rs6456379,rs6459098,rs6467482,rs6471325,rs6508220,rs6535809,rs6539284,rs6550835,rs6551412,rs6568547,rs66495454,rs6656457,rs6668048,rs66954617,rs6715073,rs6740709,rs67432087,rs67450615,rs6746731,rs67482514,rs6770622,rs6774721,rs6779302,rs6784162,rs6819372,rs6840804,rs6860963,rs6881733,rs6882046,rs6903716,rs6927268,rs6928545,rs6931604,rs6949760,rs6949831,rs6973256,rs6979232,rs7015050,rs702222,rs7038525,rs7069887,rs7116046,rs71367283,rs7140,rs71413877,rs7146202,rs7149169,rs7172979,rs7188873,rs719440,rs7196032,rs7203132,rs722895,rs7245004,rs7248006,rs72730918,rs72739469,rs72768642,rs72774059,rs72784651,rs72845660,rs729437,rs73068339,rs73078367,rs73079004,rs7312919,rs73139272,rs731831,rs73845427,rs739954,rs740605,rs7423572,rs7432427,rs7475343; rs9423406; rs1987511; rs7896729,rs749694,rs7518151,rs7522293,rs7531118,rs75322822,rs7533254; rs544991; rs528059; rs16835742,rs7546297,rs75477016,rs7557525,rs7557527,rs7573001,rs757485,rs7579670,rs75836061,rs7591506,rs75973558,rs7606277,rs7613360,rs76160968,rs7616632,rs761746; rs12627933; rs11703808; rs9621305,rs7623659,rs7646501,rs7648568,rs7652296,rs76608582,rs770463,rs77418166,rs7769568,rs778591,rs7808347,rs78084033,rs78633727,rs7921305,rs7924036,rs7941785,rs7959831,rs7993710,rs799444,rs8006700,rs8014069,rs80170948,rs8025964,rs8028130,rs8051038,rs8054299,rs806219,rs8089865,rs810681,rs830383,rs837705,rs865225,rs889169,rs913264,rs9320747,rs9320913,rs9324380,rs9384679,rs9401452,rs942353,rs9424976,rs9503599,rs9516855,rs951809,rs9569206,rs9587024,rs9607868,rs9638655,rs967569,rs971681,rs9788857,rs9815334,rs9832813,rs9851068,rs9853960,rs9858059,rs9888986,rs9992793
Vertical cup-disc ratio	547	rs1003342,rs10044084,rs10045838,rs10075656,rs10093418,rs10162202,rs10162287,rs10165930,rs1021702,rs10260511,rs10274998,rs1039808,rs10453110,rs10457423,rs10483727,rs10506895,rs10512176,rs1063192,rs10646223,rs10738500,rs10753787,rs10783002,rs10797380,rs1080791,rs10810475,rs10857812,rs10862688,rs10894194,rs10936003,rs10957177,rs10957731,rs10965230,rs10997980,rs10998007,rs10998137,rs11021217,rs11021221,rs11057488,rs11102052,rs1111066,rs1111196,rs11115686,rs11115933,rs11118873,rs11141703,rs11143754,rs11158547,rs11160251,rs11168187,rs11197820,rs11203888,rs11234891,rs1125,rs112564028,rs112614575,rs112652264,rs11303332,rs113337354,rs113605227,rs11424801,rs114503346,rs11452536,rs114755946,rs11483156,rs1150856,rs115456027,rs115818584,rs1158401,rs1158402,rs11587658,rs11589479,rs11623384,rs116257475,rs11626115,rs11632300,rs11643654,rs11648326,rs11704137,rs117090733,rs117197971,rs117456789,rs11746859,rs117479359,rs117537696,rs117897884,rs11793533,rs11861489,rs11865100,rs11882319,rs11899888,rs11920003,rs1192414,rs1192415,rs1192419,rs11991447,rs12024620,rs12025126,rs12046642,rs12134245,rs12147818,rs12166106,rs12187324,rs12188947,rs12423401,rs12426774,rs12443961,rs12485196,rs12490228,rs12494328,rs12543430,rs12547416,rs12620141,rs12637686,rs12694992,rs12789028,rs12799215,rs12806983,rs12807015,rs12818241,rs12826083,rs12875868,rs1289426,rs12935509,rs12936070,rs12939113,rs13076500,rs13112725,rs13165326,rs13184559,rs13290470,rs13332095,rs1334576,rs133726,rs1345467,rs1346,rs1357051,rs1358805,rs1360589,rs1361108,rs138059525,rs1380758,rs139237435,rs139811951,rs1399377,rs139973521,rs140212185,rs140565493,rs142121892,rs1430202,rs143024692,rs143351962,rs143643697,rs143822311,rs145346186,rs145646262,rs145919884,rs1471246,rs147377344,rs147867843,rs147906180,rs149761305,rs150221399,rs1547014,rs1547705,rs158653,rs1604012,rs1637553,rs1681739,rs1681743,rs1687626,rs1687628,rs16930371,rs16986177,rs17003043,rs17038814,rs17040818,rs17047234,rs17081940,rs17108260,rs17135234,rs17146964,rs17178451,rs17218455,rs1727198,rs17278665,rs1728368,rs17398137,rs17455626,rs17569923,rs17648370,rs17653396,rs17658229,rs17756712,rs17797245,rs1871794,rs187380,rs1900004,rs1900005,rs1900020,rs190927291,rs190948281,rs1925953,rs1926320,rs192647176,rs1938598,rs1946825,rs199826712,rs199895842,rs200103122,rs200252984,rs200382882,rs200654546,rs200774593,rs201530,rs2018653,rs2052284,rs2061705,rs2072201,rs2075432,rs2077218,rs2077940,rs2081498,rs2092172,rs2111281,rs2145865,rs2157719,rs2159128,rs2188836,rs2192476,rs2209559,rs2235334,rs2237417,rs2239854,rs2282909,rs2326788,rs235768,rs2362911,rs2412973,rs2429022,rs2445575,rs247463,rs2485070,rs2570981,rs2588924,rs2611206,rs2623325,rs2623365,rs2661764,rs2684249,rs2713594,rs2745572,rs277065,rs2791546,rs28503222,rs2853447,rs28567420,rs28612945,rs28623369,rs2880192,rs2892063,rs2903940,rs2920293,rs2945880,rs2948098,rs301792,rs301801,rs3026401,rs302714,rs30372,rs304380,rs3087749,rs3091590,rs311384,rs3217978,rs324776,rs324780,rs32819,rs333970,rs34013988,rs34117216,rs34151819,rs34197182,rs34222435,rs34248430,rs34320674,rs34578241,rs34618943,rs34662716,rs34814291,rs34939228,rs35057657,rs351364,rs351365,rs35194812,rs35271327,rs35328629,rs35424590,rs35443777,rs367873689,rs372050829,rs372494932,rs373216501,rs374085072,rs3758658,rs3762872,rs3809272,rs3811183,rs3814180,rs3843503,rs3898926,rs4077284,rs41263652,rs4141671,rs4276452,rs4299136,rs4338062,rs4380183,rs4547662,rs4565471,rs4580479,rs4638151,rs4658101,rs4681787,rs4696780,rs4746777,rs4772012,rs4776562,rs4794104,rs4815897,rs4816177,rs4822983,rs4849203,rs4889487,rs4897198,rs4901977,rs4911242,rs4911268,rs4919084,rs4936099,rs4937515,rs4944662,rs4960295,rs4964616,rs527965516,rs532857051,rs537414151,rs542574575,rs546745967,rs547193816,rs549756240,rs551116669,rs55667441,rs55708193,rs55710412,rs55876653,rs56131903,rs561566466,rs56202558,rs56330821,rs56378410,rs565335773,rs56755309,rs568267,rs569735,rs571194397,rs574793622,rs57495036,rs5752773,rs5756813,rs576049,rs5762423,rs577377763,rs585210,rs58577768,rs587611953,rs588615,rs58924052,rs59199978,rs59755145,rs6000761,rs6006405,rs6028,rs6038531,rs6054374,rs6054446,rs6076954,rs6076968,rs6107845,rs61144932,rs6117259,rs6117356,rs6133302,rs61735998,rs61798047,rs61854624,rs61861121,rs61931863,rs61985994,rs62039775,rs62228064,rs62235636,rs62236673,rs62281832,rs62560775,rs62654723,rs6426939,rs6480262,rs6516818,rs6541032,rs6554158,rs6582298,rs6583871,rs6658835,rs6670351,rs6723361,rs6724872,rs6755909,rs6764184,rs6773458,rs679789,rs6804624,rs6900628,rs6914444,rs6946034,rs6964597,rs6976947,rs6999835,rs7013873,rs7069916,rs7072574,rs7077557,rs7078237,rs7080472,rs7095472,rs7099081,rs7123718,rs71316851,rs7134138,rs7137822,rs71386559,rs713875,rs71445008,rs71450946,rs7187191,rs7220935,rs7250902,rs7258364,rs72759609,rs72778352,rs72840231,rs730126,rs73039431,rs73047017,rs73048443,rs73077173,rs7311936,rs73154757,rs73166584,rs73170612,rs73175083,rs7448395,rs74744824,rs748088318,rs74903566,rs7493429,rs75047204,rs75110580,rs751223591,rs75296423,rs7536147,rs7536573,rs7548746,rs7575439,rs757940594,rs76005250,rs76051791,rs7633840,rs7644947,rs76455252,rs76513789,rs766791666,rs767682581,rs7677732,rs769528910,rs769594276,rs7709148,rs7715946,rs77164166,rs7717697,rs77199494,rs77291384,rs7742703,rs77531977,rs7770032,rs7771067,rs77725841,rs77759734,rs77877421,rs77885044,rs78004679,rs7805378,rs78542921,rs7865618,rs786908,rs786914,rs7916410,rs7916697,rs792401,rs79301152,rs79527387,rs796355894,rs796959510,rs79955051,rs8006017,rs8015152,rs80355279,rs8043304,rs8053277,rs8057507,rs8068952,rs807293,rs8102936,rs8184952,rs8184979,rs8287,rs851321,rs851359,rs868153,rs9263861,rs9273402,rs9306330,rs9369127,rs9369128,rs944801,rs9507473,rs9535646,rs9535652,rs9546383,rs9610795,rs9614164,rs9620961,rs9622678,rs9822629,rs982312,rs9852080,rs9879264,rs9905786
Self-reported math ability	544	rs10026457,rs10064431,rs10066711,rs10073038,rs1007966,rs1011392,rs10132779,rs10137343,rs1015438,rs10177638,rs10192369,rs10202535,rs10211312,rs10267100,rs10276530,rs10455120,rs10473629,rs10476217,rs10496632,rs10496816,rs10497215,rs1056448,rs10772657,rs10789442,rs10790313,rs10800624,rs10803194,rs10819655,rs10830769,rs1083845,rs10838689,rs10845977,rs10858334,rs10863114,rs10913420,rs10934989,rs10953137,rs10954772,rs10984700,rs10986157,rs10992806,rs11006237,rs11040813,rs11090045,rs1109088,rs11122142,rs11149581,rs11167891,rs11167957,rs11171739,rs111839202,rs11195949,rs11197841,rs112010353,rs112013645,rs11207177,rs11215126,rs11217480,rs112238843,rs11229043,rs11229365,rs112367533,rs1124374,rs112589852,rs112699334,rs113364618,rs113421805,rs113520408,rs113727800,rs114192810,rs1144709,rs114658852,rs115024193,rs11512828,rs11545169,rs115584509,rs1157317,rs1157684,rs11678980,rs11683207,rs116875887,rs11703813,rs11704277,rs11708774,rs11725345,rs11741671,rs117513282,rs117674943,rs117740768,rs11792867,rs11807366,rs11839824,rs11861766,rs11864839,rs11880195,rs11904541,rs11921590,rs11928535,rs12029493,rs12030690,rs12093576,rs12108623,rs12173930,rs12328439,rs12404086,rs1242889,rs12446589,rs12466337,rs1254306,rs12546755,rs12578279,rs12627753,rs12632898,rs12693853,rs12707134,rs12713008,rs12764593,rs12807250,rs12830284,rs12873378,rs12898295,rs12922678,rs12949956,rs12968428,rs13014029,rs13019313,rs13027102,rs13032427,rs13085379,rs13101508,rs13104078,rs13107325,rs13137594,rs13165419,rs1317885,rs13188819,rs13217239,rs1322131,rs13251458,rs1327078,rs13281294,rs1329044,rs13327482,rs1337415,rs1345278,rs1350559,rs136293,rs1375961,rs138009610,rs138569214,rs1386119,rs138866907,rs141389097,rs1416822,rs142151479,rs142601917,rs142708984,rs143928419,rs1442877,rs1448133,rs1462163,rs146543016,rs1465875,rs147026698,rs1480795,rs151186597,rs1520919,rs1545562,rs1562686,rs1563786,rs16837754,rs16850767,rs16950305,rs16978075,rs17050452,rs17090055,rs17097461,rs17155242,rs1722846,rs17346077,rs1737329,rs17404163,rs17492154,rs17508332,rs17557610,rs17597230,rs17669337,rs1771149,rs17716502,rs17759083,rs17808190,rs1792722,rs181698387,rs182311061,rs182740066,rs1842413,rs1850751,rs187416346,rs1893907,rs1901259,rs1930380,rs1944386,rs1947213,rs1951627,rs195542,rs1956334,rs1965148,rs1979837,rs1986116,rs2060337,rs2154035,rs2155243,rs2181804,rs2188851,rs2212723,rs2215893,rs2239647,rs2240715,rs2252686,rs2253837,rs2268894,rs2278464,rs2284801,rs2287002,rs2291467,rs2291506,rs229168,rs2305814,rs2383101,rs2398227,rs2400171,rs241558,rs2423958,rs2425848,rs2476733,rs2494668,rs2508655,rs256377,rs258951,rs2610701,rs2629540,rs2642365,rs26442,rs2675956,rs2678897,rs2686335,rs269051,rs2710691,rs2716036,rs2764261,rs2793109,rs2806519,rs28599724,rs2864034,rs2898245,rs2913445,rs2921041,rs2962438,rs2989871,rs303183,rs307914,rs308202,rs3101338,rs3120852,rs34116853,rs34319926,rs34438249,rs345736,rs34814382,rs34930172,rs35069269,rs35099767,rs35185444,rs35286154,rs35733856,rs35756579,rs35771468,rs35846197,rs36006524,rs3735634,rs3738952,rs3747631,rs3768480,rs3769312,rs3787823,rs3801057,rs3808964,rs382210,rs3823036,rs3858281,rs3935792,rs3947609,rs403825,rs4075464,rs409997,rs41314284,rs4141410,rs4141830,rs417278,rs419392,rs4233210,rs4257931,rs4262520,rs4268544,rs4279230,rs4336505,rs4354968,rs4370258,rs4372005,rs4382592,rs4422049,rs4466452,rs4490092,rs4549300,rs4595397,rs4600898,rs4630700,rs4669634,rs4675617,rs4678406,rs4696278,rs4722407,rs4728298,rs4734619,rs4759640,rs4785469,rs4785612,rs4793836,rs4801605,rs4804732,rs4807472,rs4837118,rs4869022,rs487404,rs4883556,rs4902961,rs4903557,rs4918796,rs5017326,rs5023755,rs5025564,rs508196,rs518839,rs537878,rs55770502,rs55802315,rs55876337,rs55901436,rs55924785,rs56206275,rs56242843,rs56323848,rs565348,rs57228804,rs5750184,rs5757282,rs5757673,rs57592469,rs579249,rs58016561,rs58582466,rs58823914,rs589249,rs58969255,rs593767,rs59614505,rs59844455,rs59972560,rs6017713,rs60178806,rs6019860,rs6030819,rs60707923,rs6126016,rs613872,rs61649748,rs61781020,rs61959596,rs62023145,rs62078489,rs62079448,rs62084690,rs62132014,rs62264957,rs62323189,rs62357862,rs62396201,rs62491264,rs62496289,rs62523388,rs62544286,rs6421896,rs6435378,rs6438432,rs6456785,rs6477493,rs6539569,rs6545559,rs655613,rs6593920,rs66481224,rs66624589,rs6667561,rs66905828,rs6705511,rs6708046,rs6708049,rs6709656,rs6720215,rs67338345,rs67450615,rs67575965,rs6777332,rs6779442,rs679866,rs680434,rs6826473,rs6838265,rs6860339,rs6869910,rs6874665,rs6896927,rs6908169,rs6914579,rs6925689,rs6960056,rs7013881,rs7073802,rs7079083,rs708915,rs7111153,rs7126821,rs7127743,rs71424213,rs7143840,rs71507180,rs71525361,rs7154769,rs71559051,rs71636784,rs7174138,rs7195559,rs7197830,rs7199601,rs7206841,rs721838,rs7252453,rs7254068,rs72746704,rs72771598,rs72788321,rs72799107,rs7286601,rs72944032,rs73034263,rs73165361,rs73176188,rs737037,rs74402361,rs74419120,rs7442779,rs7447257,rs74531549,rs749694,rs7502214,rs7514174,rs7524309,rs754058,rs75515090,rs7571822,rs7572661,rs757593,rs7581162,rs7582485,rs7597877,rs7603103,rs7611165,rs7619082,rs76262922,rs76286687,rs7653344,rs76577427,rs76586805,rs767047,rs76729733,rs7685059,rs76888998,rs769789,rs7709194,rs77261131,rs77394059,rs77768193,rs7776974,rs77915916,rs7808664,rs7809197,rs78296773,rs7832708,rs78381888,rs78457311,rs799791,rs80054548,rs800870,rs802456,rs8044363,rs8061082,rs8070260,rs8100057,rs8123919,rs8139521,rs81663,rs881591,rs882601,rs912783,rs917813,rs9284262,rs9287838,rs9375298,rs9409078,rs944433,rs9513414,rs9516857,rs9521405,rs9544444,rs9556702,rs9578326,rs9609178,rs9613472,rs9643971,rs9662392,rs968627,rs975303,rs9764,rs978297,rs981747,rs9826551,rs9845075,rs9858503,rs9883813,rs9915356,rs9933476,rs9934011,rs9964831,rs9993636
Serum total protein levels	537	rs1005980,rs10069690,rs10097731,rs10111287,rs10133111,rs10160596,rs10187034,rs10194882,rs1020048,rs10210490,rs10242866,rs10409197,rs10411247,rs1042522,rs1045543,rs10464891,rs1047891,rs1057335,rs1058935,rs10647217,rs10649602,rs10743498,rs10745495,rs10786068,rs10879184,rs10883890,rs10887917,rs10892325,rs10902585,rs10995301,rs11021537,rs11066301,rs11114042,rs11118057,rs11118320,rs1114347,rs11168827,rs111814383,rs11199973,rs112020444,rs11211176,rs11217863,rs11230633,rs112361437,rs11248911,rs112661564,rs112766864,rs11287814,rs1128874,rs1131017,rs113337987,rs113347729,rs113408695,rs113436029,rs11354102,rs113604943,rs113722063,rs11372732,rs1138908,rs113896775,rs114384494,rs114976095,rs115076617,rs115158839,rs115282533,rs11552708,rs11557154,rs11620783,rs11624585,rs11671010,rs116791819,rs117005178,rs117304134,rs11737560,rs117379709,rs117525971,rs11752961,rs117556162,rs117605916,rs117615688,rs11775865,rs11776606,rs11780207,rs11793258,rs118068040,rs118115443,rs118160793,rs118190473,rs11856795,rs11869269,rs11879090,rs119491,rs11963911,rs12051767,rs12151392,rs12191774,rs12212839,rs1229480,rs1229984,rs12436513,rs125124,rs12531349,rs12556310,rs1260326,rs12614580,rs12722497,rs12778662,rs1281340,rs12874404,rs12881869,rs12909526,rs13020178,rs13036892,rs13063578,rs13069553,rs13107334,rs13108218,rs13116176,rs13186299,rs13289566,rs13294683,rs13380871,rs13385731,rs13390891,rs13395754,rs13415465,rs13425999,rs137991431,rs138622220,rs138627759,rs139900206,rs139974673,rs140105668,rs140651163,rs142385484,rs142874124,rs143235698,rs144115812,rs144521999,rs144787122,rs1448187,rs146125856,rs146541367,rs147217918,rs1475718,rs147965179,rs148393876,rs148466713,rs148629844,rs150420714,rs151291132,rs154452,rs157934,rs1581717,rs1600249,rs16844401,rs16858529,rs1688031,rs1689789,rs1694068,rs17036101,rs17070750,rs17138476,rs17272847,rs17452514,rs174570,rs174577,rs17468013,rs17580,rs17652779,rs17658268,rs17711850,rs1771582,rs17755674,rs17764730,rs1801282,rs1808192,rs1834748,rs1877179,rs1906252,rs191763772,rs1926736,rs199501,rs200191165,rs2012700,rs2049985,rs204999,rs2068888,rs2101975,rs2104598,rs2143738,rs2176040,rs2177487,rs2216405,rs222378,rs2238153,rs2244588,rs2266891,rs2271271,rs2275603,rs2280104,rs2280401,rs231727,rs2371108,rs2396746,rs2412710,rs2442517,rs2456224,rs2477986,rs2478571,rs2498323,rs2546147,rs2583283,rs2663071,rs2675609,rs2681416,rs2720659,rs2742313,rs2745949,rs28434757,rs28478097,rs28490942,rs2853676,rs2857078,rs2871401,rs28729295,rs28887921,rs28929470,rs28929474,rs290987,rs291671,rs2926468,rs2947114,rs2948098,rs2954021,rs2979472,rs3066857,rs3093023,rs3206576,rs333947,rs340005,rs34154767,rs34361002,rs34436026,rs34557412,rs34562254,rs34592828,rs34614995,rs34691513,rs34809898,rs34843857,rs34868416,rs34954607,rs35057097,rs35065263,rs35104165,rs35122479,rs35155249,rs35400816,rs35485240,rs35607741,rs35625851,rs35795166,rs35857370,rs35919282,rs35986445,rs35996865,rs36040403,rs36041076,rs36084354,rs36600,rs372024167,rs374039502,rs3740688,rs3759012,rs3777200,rs3790315,rs3803800,rs3809872,rs3812207,rs38246,rs3849768,rs385670,rs3861791,rs3923121,rs397989542,rs398030003,rs398101189,rs4021,rs4062,rs4090391,rs41270807,rs4131826,rs4149056,rs42032,rs4234598,rs4265380,rs4273077,rs436778,rs447324,rs4482622,rs455055,rs4561508,rs45617640,rs4598207,rs4620362,rs4641805,rs4647903,rs4649038,rs4681690,rs4686837,rs4777499,rs4790877,rs4795403,rs4795538,rs4805881,rs4806073,rs4819808,rs483809,rs4840568,rs4845107,rs4851455,rs4852257,rs488028,rs4905179,rs4917014,rs4940572,rs4942856,rs4964343,rs4968200,rs4985762,rs4988389,rs5001409,rs529541,rs531519874,rs540639423,rs541244374,rs546105,rs548522904,rs55704295,rs55705084,rs55707100,rs55844407,rs55846720,rs55964795,rs56014161,rs56042736,rs56048668,rs56162245,rs56199187,rs56221718,rs56324271,rs56406311,rs567743,rs56936958,rs57035065,rs57187243,rs57225762,rs5763793,rs576630385,rs578521,rs57940795,rs58228855,rs5906672,rs59294813,rs59441438,rs59446658,rs59741319,rs6018623,rs60341058,rs60391241,rs60431337,rs6061235,rs61237993,rs61446694,rs61747494,rs61751937,rs61776804,rs61779306,rs61801160,rs61830291,rs61996162,rs62045817,rs62065796,rs62074057,rs62090014,rs62128087,rs62131205,rs62132803,rs62186360,rs62379371,rs62441844,rs631864,rs6470368,rs6488452,rs6512104,rs653178,rs6550722,rs6554588,rs6556898,rs6600250,rs6602360,rs66518207,rs66570838,rs6665912,rs6668534,rs667172,rs66739327,rs6682695,rs6693993,rs6712515,rs6720027,rs67519107,rs67602344,rs6833591,rs6833745,rs6835691,rs6840938,rs6873385,rs6889029,rs689049,rs6924387,rs6982502,rs6988325,rs7115200,rs71223697,rs71421697,rs7143468,rs714827,rs71610255,rs71630059,rs7204211,rs7214091,rs721579,rs72554670,rs72761094,rs727979,rs72799341,rs72832873,rs7287486,rs729120,rs73029213,rs73040387,rs73045343,rs73056079,rs73153160,rs73169668,rs73196842,rs74093831,rs74633866,rs74865759,rs74922662,rs7500321,rs75016991,rs753779,rs7570219,rs75996364,rs76072566,rs76183995,rs7626871,rs76375876,rs76428106,rs7653557,rs76652463,rs76895963,rs7695276,rs7719930,rs77542162,rs77588756,rs77682405,rs7774393,rs77849807,rs7789913,rs780094,rs78192891,rs78337796,rs78595253,rs78608504,rs7906072,rs79106728,rs7917542,rs79281532,rs7932045,rs79486354,rs79490353,rs7952141,rs79692229,rs796938369,rs7991332,rs80051818,rs80066701,rs8013827,rs80279219,rs80288216,rs8054585,rs8065836,rs8069501,rs8103298,rs8176722,rs8176746,rs8177247,rs8181197,rs848465,rs851977,rs876038,rs8904,rs900616,rs9274442,rs9302635,rs9311474,rs931764,rs932002,rs9377205,rs9379084,rs9427242,rs9427984,rs9428041,rs944343,rs9460075,rs9503071,rs952373,rs9551440,rs9579383,rs9585949,rs9614144,rs9658142,rs9787369,rs9815385,rs9819371,rs983309,rs9869437,rs9876771,rs9905199,rs9910598,rs9935770,rs9956301,rs99780
Multiple sclerosis	536	rs10063294,rs10066308,rs10102600,rs1014486,rs10191360,rs10201872,rs1021156,rs10230723,rs10245867,rs1026916,rs10271373,rs1036207,rs10411936,rs10414065,rs10466829,rs10492972,rs1059501,rs1062158,rs10758669,rs1076928,rs1077667,rs10789825,rs10801908,rs10853845,rs10866713,rs1087056,rs10891261,rs10893900,rs10904115,rs10905353,rs10918297,rs10931933,rs10936182,rs10936599,rs10936602,rs10951042,rs10951154,rs10965250,rs10984447,rs11008218,rs11052877,rs11066320,rs11079784,rs11083862,rs11125803,rs1112718,rs11129295,rs11150602,rs11154801,rs11161550,rs11231749,rs11256593,rs1129183,rs113116201,rs1131265,rs1152430,rs11554159,rs11578655,rs11581062,rs11587876,rs11629690,rs11669861,rs11719975,rs11749040,rs11755724,rs11762408,rs1177228,rs11809700,rs11810158,rs11810217,rs11852059,rs11859008,rs11865121,rs11899404,rs11919880,rs11962089,rs12048904,rs12087340,rs12094392,rs12133753,rs12147246,rs12148050,rs12149527,rs12211604,rs12212193,rs12253981,rs12296430,rs12365699,rs12368653,rs12434551,rs12456021,rs12466022,rs12478539,rs1250540,rs1250542,rs1250550,rs1250551,rs12588969,rs12609500,rs12614091,rs12622670,rs12722489,rs12722559,rs12722574,rs12755416,rs12832171,rs12909611,rs12925972,rs12927355,rs12946510,rs12971909,rs13066789,rs13136820,rs13192841,rs13193860,rs1323292,rs13254990,rs13257990,rs13260060,rs13327021,rs13330176,rs13333054,rs1335532,rs13385171,rs13414105,rs13428812,rs134490,rs1359062,rs1365120,rs137955,rs1399180,rs140522,rs1415069,rs1442118,rs1465697,rs1520333,rs1534422,rs1567526,rs1684468,rs16903340,rs16917546,rs17051321,rs17066096,rs17066362,rs170934,rs17119,rs17149161,rs17174870,rs17371986,rs1738074,rs17445836,rs175126,rs17591266,rs17594362,rs17724508,rs17741873,rs17780048,rs17785991,rs17824933,rs1782645,rs1790100,rs1800693,rs1801133,rs180515,rs1813375,rs1819577,rs1843938,rs1857996,rs1870071,rs1877721,rs1886700,rs189139,rs1920296,rs201202118,rs201847125,rs2019960,rs2040406,rs2045769,rs2050568,rs2052401,rs2069852,rs2073167,rs2084007,rs2104286,rs2119704,rs212405,rs2150702,rs2150879,rs2163226,rs2187163,rs2236262,rs223889,rs2242508,rs2243123,rs2248137,rs2248359,rs2253675,rs2255214,rs2256814,rs2269434,rs2273215,rs2283792,rs228614,rs2286974,rs2288904,rs2289746,rs2293152,rs2293370,rs2295799,rs2300603,rs2300747,rs2303759,rs2317231,rs2327586,rs233100,rs2331964,rs2333227,rs2364485,rs2371108,rs2420518,rs2425752,rs244656,rs2456449,rs2469434,rs249677,rs2503875,rs2505509,rs2523393,rs2546890,rs2585447,rs2590438,rs2618101,rs2681424,rs2688608,rs27002,rs2705616,rs2724416,rs2726479,rs2726518,rs2727790,rs2741190,rs2744148,rs2811727,rs281380,rs2836425,rs2836438,rs28512338,rs28703878,rs28834106,rs290260,rs290986,rs2960172,rs2986736,rs3004212,rs3007421,rs307896,rs3104373,rs3118470,rs31220,rs3129889,rs3129934,rs3135338,rs3135388,rs3184504,rs32658,rs33384,rs335123,rs34026809,rs34286592,rs34299154,rs34383631,rs34536443,rs34681760,rs34695601,rs34723276,rs34947566,rs35218683,rs35280661,rs354033,rs35486093,rs35540610,rs35703946,rs35929052,rs35967351,rs3737798,rs3747562,rs3748817,rs3761959,rs3780792,rs3783196,rs3809006,rs3809627,rs3845959,rs386965,rs3923387,rs405343,rs4075958,rs408667,rs41286801,rs4149584,rs4262739,rs4285028,rs4308217,rs4325907,rs438613,rs4392367,rs4409785,rs4410871,rs4543864,rs4560284,rs4613763,rs4648356,rs4661089,rs4665719,rs4679081,rs4680534,rs4728142,rs4755450,rs4765569,rs4772201,rs4780346,rs4792814,rs4794058,rs4796224,rs4796791,rs4808760,rs4810485,rs4812492,rs4812772,rs4820955,rs483180,rs4834222,rs4896153,rs4896477,rs4902647,rs4903324,rs4924273,rs4939490,rs4940730,rs4941702,rs4976646,rs522127,rs523604,rs531612,rs533646,rs55733613,rs55838263,rs55858457,rs56095240,rs56376240,rs566267,rs57116599,rs5756391,rs5756405,rs58166386,rs58394161,rs59655222,rs59772922,rs6020055,rs6032662,rs60600003,rs6062314,rs6065926,rs6072343,rs60733400,rs6074022,rs61708525,rs61863928,rs61884005,rs61909096,rs62013236,rs62059189,rs62088246,rs62189580,rs62208470,rs62420820,rs62626325,rs630923,rs631204,rs6427540,rs6433892,rs6435203,rs6492971,rs6495124,rs6496663,rs6498160,rs6498168,rs6498169,rs6498184,rs650258,rs6533052,rs6564681,rs6589706,rs6589939,rs6604026,rs666930,rs6670198,rs6672420,rs66756607,rs6677309,rs6689470,rs669607,rs67111717,rs6716355,rs6718520,rs67297943,rs6738544,rs6742,rs67457628,rs6789653,rs67934705,rs6837324,rs6880778,rs6881706,rs6896969,rs6897932,rs6911131,rs6921288,rs694739,rs6952809,rs6984045,rs6990534,rs701006,rs703842,rs706015,rs7090512,rs7120737,rs71314176,rs7132277,rs7134559,rs71545193,rs71624119,rs7191700,rs719316,rs7196953,rs7200786,rs7204270,rs7222450,rs7238078,rs7255066,rs7260482,rs7260516,rs72665771,rs72709458,rs727098,rs72855540,rs72922276,rs72928038,rs7295386,rs72989863,rs73060045,rs731089,rs73277163,rs73414214,rs735542,rs744166,rs74796499,rs7522462,rs7525478,rs7552544,rs75637965,rs7565445,rs756699,rs758944,rs7592330,rs7595037,rs7595717,rs759648,rs760517,rs7620803,rs7665090,rs7698247,rs771767,rs7731626,rs7769192,rs7779014,rs7789940,rs78077440,rs7830997,rs7855251,rs7923837,rs793108,rs7975763,rs7977720,rs7993214,rs802730,rs802734,rs8042861,rs8049603,rs8062446,rs806321,rs806349,rs8070345,rs8070463,rs8078776,rs8107548,rs8112449,rs842639,rs874628,rs882300,rs883871,rs917116,rs9260489,rs9271366,rs9282641,rs9292777,rs929566,rs9308424,rs9321490,rs9355260,rs9399125,rs941816,rs9568402,rs9591325,rs9596270,rs9610458,rs962052,rs9657904,rs9736016,rs9808753,rs9821630,rs9828629,rs983494,rs9843355,rs9844930,rs9846396,rs9863496,rs9878602,rs9891119,rs9900529,rs9909593,rs9955954,rs9967792,rs9977672,rs9989735,rs9992763
Low-density lipoprotein levels (MTAG)	527	rs10047462,rs10056543,rs1006898,rs10104997,rs10109207,rs10128711,rs10207315,rs10210970,rs10236293,rs1050541,rs1055447,rs1056136,rs10733608,rs10745954,rs10771307,rs10773112,rs10791660,rs10795464,rs10810374,rs10839227,rs10846505,rs10883451,rs10937241,rs10956245,rs10956251,rs11076152,rs11076174,rs1107850,rs11136271,rs111378714,rs111404124,rs111622501,rs112433451,rs11249925,rs112701434,rs1128349,rs112842440,rs112875651,rs112991346,rs113073038,rs113177823,rs113188187,rs113271819,rs113296769,rs113629348,rs113746805,rs113978262,rs1145210,rs114567224,rs11544860,rs11550348,rs115585839,rs115820187,rs11591147,rs115961201,rs1159619,rs115984621,rs11601584,rs116247097,rs116423924,rs11644475,rs11662691,rs11662738,rs11668189,rs11669683,rs11673316,rs116769126,rs11695641,rs116962777,rs116987193,rs117113213,rs117262824,rs117528775,rs1175453,rs117565127,rs117687565,rs117901517,rs117986012,rs118027010,rs118078695,rs118146573,rs118175831,rs11989469,rs12031537,rs1205,rs12083537,rs12122434,rs12128137,rs1219549,rs12208357,rs12379205,rs12406542,rs12408851,rs12444212,rs12444708,rs12459686,rs12460535,rs12580303,rs12597418,rs12617848,rs12691088,rs12708983,rs12720917,rs12721028,rs12740374,rs12747317,rs1275926,rs12760385,rs12881284,rs12912371,rs12916,rs12923459,rs12963212,rs12966382,rs12985293,rs12993460,rs12997625,rs13001266,rs13107325,rs13108218,rs13234131,rs1329125,rs13292026,rs1371614,rs138215167,rs138426310,rs139029940,rs139441335,rs139974673,rs140107293,rs140526322,rs140707095,rs141414463,rs141570200,rs142168307,rs142385484,rs142751613,rs143438747,rs143804589,rs143862097,rs143886467,rs144645254,rs144780071,rs145261619,rs145634406,rs145663198,rs146458927,rs146496844,rs1465338,rs146619351,rs147202885,rs147275653,rs147464145,rs147591082,rs147598130,rs147703470,rs148403721,rs148482297,rs148662400,rs148931404,rs148933445,rs149381711,rs149624078,rs150096223,rs150183551,rs150474434,rs150750289,rs151313645,rs1538385,rs1545718,rs1561139,rs158478,rs158482,rs159857,rs1645788,rs1659684,rs16872770,rs16942394,rs16962014,rs17005695,rs17054136,rs1711041,rs17111503,rs17119701,rs17123603,rs17149709,rs17150024,rs172337,rs17240566,rs17269250,rs1729408,rs17301746,rs17369400,rs174546,rs17459069,rs17616063,rs17662231,rs17713557,rs17717355,rs1787328,rs17884312,rs1790796,rs1800961,rs1809165,rs181009570,rs1846692,rs185776746,rs1865834,rs188247550,rs1883023,rs188682638,rs1892534,rs193694,rs1971863,rs2000999,rs2034983,rs2035816,rs204474,rs2049865,rs2066716,rs2070971,rs2071379,rs2075432,rs2081687,rs2099190,rs2112161,rs2160071,rs2161037,rs2199403,rs2203474,rs2223745,rs2228145,rs2254884,rs2266959,rs2274873,rs2278426,rs2287921,rs2335230,rs233716,rs235314,rs2385094,rs2472445,rs2482424,rs2494748,rs2575874,rs261290,rs261332,rs2645425,rs2673617,rs2708101,rs2737252,rs2740488,rs2792735,rs2807834,rs282225,rs28380723,rs28690720,rs289719,rs289727,rs289752,rs2898235,rs293435,rs2980874,rs2980883,rs3123629,rs339969,rs34054126,rs34156110,rs34232196,rs34426764,rs34663616,rs34990794,rs35065844,rs35138338,rs35311766,rs35412484,rs35511894,rs357887,rs35837000,rs36018387,rs36024006,rs3732356,rs3732359,rs3740688,rs3741298,rs3775214,rs3778217,rs3794655,rs3798167,rs3798178,rs3809863,rs3829501,rs3852859,rs3859113,rs3915600,rs3941597,rs402465,rs410251,rs4149307,rs4149455,rs4233713,rs4238965,rs4299376,rs4349244,rs4418728,rs4443356,rs4447014,rs4455005,rs4457349,rs45544836,rs4580257,rs4601885,rs4635554,rs4666042,rs4717793,rs472495,rs4784717,rs4784738,rs478950,rs4812445,rs486394,rs4883201,rs4911256,rs4917014,rs4921893,rs4921913,rs4939873,rs4939883,rs4970394,rs519000,rs522645,rs539858,rs541041,rs556107,rs55781197,rs55807911,rs55831773,rs56165099,rs56208677,rs56242350,rs56268840,rs56284737,rs56294255,rs5746255,rs5767700,rs57885631,rs58199976,rs58363746,rs58542926,rs58946909,rs59752567,rs59774409,rs597808,rs6016399,rs60267524,rs6029127,rs6062344,rs6073431,rs6102039,rs615355,rs61738710,rs61742729,rs61775912,rs61904857,rs61905060,rs62000939,rs62001848,rs62011287,rs62100622,rs62122481,rs62132810,rs62141096,rs62272676,rs62521037,rs62521592,rs62523889,rs635634,rs6432622,rs6453099,rs6507945,rs6511720,rs6511721,rs6547409,rs6589941,rs6602911,rs662026,rs6672992,rs6676022,rs66781087,rs6681523,rs67114357,rs6747190,rs6792725,rs686030,rs6874202,rs6897082,rs6905288,rs6938647,rs695873,rs7012637,rs7012891,rs7094463,rs7106731,rs71387147,rs7187261,rs7188445,rs7198642,rs722740,rs7229377,rs7241596,rs7244158,rs7260306,rs72683129,rs72685056,rs72737411,rs72740245,rs72786761,rs72796498,rs7280,rs72808941,rs72814468,rs72815155,rs7292074,rs72925817,rs72929768,rs731450,rs73197779,rs733760,rs73420594,rs73506128,rs7351103,rs73664375,rs738408,rs74018729,rs74461650,rs74531909,rs74563318,rs74792494,rs751493,rs7517317,rs75252677,rs75388820,rs75421547,rs75501914,rs7551124,rs75542613,rs75566930,rs7558332,rs75627662,rs75719766,rs75743860,rs75786906,rs75877971,rs7620985,rs7624902,rs76260822,rs76414065,rs76428106,rs76866386,rs76877432,rs76892116,rs76895963,rs77013776,rs7727399,rs77303550,rs7747276,rs7751651,rs77631377,rs77829337,rs77841344,rs77890460,rs77960347,rs780095,rs783291,rs7837181,rs78482682,rs7860457,rs78775493,rs78893833,rs78936960,rs79009737,rs79111922,rs79119207,rs79151558,rs79197902,rs79287178,rs7937060,rs79391487,rs79419121,rs79429216,rs79638252,rs79787170,rs79799602,rs799158,rs7993945,rs8025505,rs80276949,rs8042174,rs8044652,rs8075668,rs8106813,rs8110479,rs8179242,rs832808,rs836556,rs837500,rs838913,rs863018,rs880315,rs892447,rs903503,rs921919,rs9302635,rs9375703,rs9398815,rs9399136,rs950659,rs951941,rs9653590,rs9669354,rs9669408,rs9738226,rs9884390,rs9936986,rs9938160,rs9958316,rs9987289
Bioavailable testosterone levels	524	rs10137488,rs10165819,rs10192634,rs10212007,rs10213381,rs10218066,rs10264865,rs10279715,rs1034948,rs10400066,rs1041214,rs10465497,rs10504255,rs1050541,rs10510939,rs10738700,rs10740134,rs10745954,rs10757893,rs10778215,rs10838385,rs10851395,rs10892924,rs10978435,rs10982156,rs11031005,rs1104608,rs11047261,rs11078597,rs1112195,rs111386834,rs111475133,rs11155076,rs111855348,rs1119208,rs112265145,rs112295236,rs11235688,rs11240695,rs112635299,rs112714881,rs112881196,rs112933999,rs113017476,rs113172275,rs113247979,rs113313654,rs113347955,rs113444667,rs11389722,rs11403123,rs114165349,rs11425772,rs114303452,rs11441374,rs114448914,rs114668980,rs114862306,rs11510917,rs115260227,rs11588341,rs11621792,rs116311139,rs11653686,rs11654638,rs11655191,rs11683361,rs116869909,rs116923389,rs116954111,rs116957671,rs11703376,rs11707420,rs1171617,rs117327231,rs11733695,rs117493843,rs11751920,rs117726452,rs11784903,rs1178947,rs118029308,rs118035325,rs118052400,rs1180894,rs11879227,rs11919691,rs12135478,rs1214759,rs12189146,rs12261919,rs12402567,rs12410063,rs12437778,rs12543598,rs12564492,rs12592697,rs1264327,rs1264332,rs12645584,rs12658172,rs12683780,rs12686569,rs12713012,rs1272131,rs12796488,rs12810788,rs12907068,rs12929087,rs12944649,rs13020003,rs13028479,rs13030651,rs13065463,rs13072623,rs13092573,rs13108218,rs13148682,rs13153019,rs1318995,rs13229619,rs13261573,rs13430258,rs137887406,rs137969745,rs138214357,rs138271349,rs13835,rs138430382,rs138589211,rs138710933,rs139342467,rs139601029,rs139619205,rs140433255,rs140498714,rs140584594,rs140960467,rs141058541,rs141091997,rs141526029,rs143240517,rs1432679,rs143284488,rs143375580,rs143473980,rs143744046,rs143751890,rs144518758,rs144973930,rs145293020,rs145394722,rs1454836,rs145798338,rs146115416,rs146196697,rs146225865,rs146372819,rs146949716,rs147676232,rs148012419,rs148031971,rs148262335,rs148664256,rs148982377,rs149480830,rs149624078,rs150319336,rs150680002,rs151214295,rs151282267,rs1515098,rs1611581,rs1640272,rs168189,rs1688043,rs171021,rs17128091,rs17134158,rs17245822,rs17254118,rs17287714,rs17580,rs17703883,rs17853284,rs1799941,rs181255261,rs1812755,rs182375344,rs182779469,rs183372268,rs1851292,rs186485151,rs186494218,rs187304484,rs187673167,rs188539658,rs1898003,rs190930099,rs191780890,rs192617226,rs1933801,rs1934923,rs1935,rs1937883,rs1989147,rs1992949,rs1994721,rs199746610,rs199787521,rs199816133,rs1998723,rs2011425,rs201152553,rs201210393,rs2012736,rs202003174,rs202190491,rs202200760,rs2035837,rs2038695,rs2042059,rs204995,rs2081687,rs2090409,rs2152318,rs2184968,rs2222030,rs2247784,rs2248979,rs2266782,rs2282248,rs2312064,rs2327121,rs2350892,rs2374456,rs2391139,rs2392239,rs2397112,rs2421985,rs243466,rs2438086,rs2467592,rs2504791,rs2587507,rs2594948,rs2631864,rs2668776,rs2764772,rs2781379,rs28413678,rs28641793,rs2885741,rs28929474,rs2954111,rs2961853,rs3112943,rs3180887,rs34040779,rs34138930,rs34192788,rs34255979,rs34269793,rs34304273,rs34341,rs34706136,rs34931250,rs34954997,rs35008345,rs351370,rs35319517,rs35596561,rs35643759,rs35737316,rs35783704,rs36019311,rs36160966,rs371347025,rs3732218,rs3733897,rs375286460,rs376117198,rs381194,rs3814707,rs3821866,rs3832126,rs3865314,rs386705174,rs388430,rs3923235,rs40270,rs41264945,rs41266876,rs41306249,rs4135247,rs4149056,rs4237037,rs4274916,rs4368453,rs4384396,rs4445199,rs4483209,rs4503095,rs45446698,rs45611038,rs4562360,rs4565819,rs4655598,rs4678408,rs4690098,rs4712976,rs4764723,rs4793788,rs4826645,rs4827402,rs4828043,rs4869893,rs4872310,rs4919686,rs4951316,rs503542,rs528845403,rs529143892,rs532320857,rs539017487,rs540276758,rs545206972,rs549035841,rs55644315,rs55714647,rs55765314,rs55795858,rs55869022,rs559582140,rs559777577,rs561968051,rs56196860,rs56205943,rs56226746,rs563306865,rs56332871,rs564036233,rs565931739,rs56731455,rs567773517,rs567797349,rs573833,rs5749056,rs58072681,rs5855544,rs58827068,rs58879558,rs590097,rs5905042,rs5913997,rs5914818,rs5915287,rs5934508,rs5969961,rs5970021,rs5970442,rs5978985,rs6008259,rs6009583,rs6020423,rs60449292,rs6060892,rs606950,rs6073431,rs61237993,rs6129778,rs6142206,rs61755050,rs61762319,rs61856128,rs618888,rs61932784,rs62025141,rs62041532,rs62144584,rs62223042,rs62231822,rs62260729,rs62263023,rs62396733,rs62554056,rs6258,rs62618757,rs629042,rs631660,rs6486122,rs6486542,rs6502026,rs6521,rs6538437,rs6564886,rs6612589,rs6616174,rs6684361,rs66956368,rs6718154,rs6729954,rs6772177,rs6788984,rs6792725,rs67952556,rs6854749,rs687339,rs6878880,rs6912283,rs6950023,rs701277,rs7078330,rs7089122,rs7139079,rs71397837,rs71447853,rs71519251,rs71529289,rs71633359,rs71753454,rs7183977,rs7239564,rs7248104,rs72482268,rs7256062,rs7265992,rs72664935,rs727428,rs72774885,rs72834698,rs72841430,rs7291444,rs7301634,rs7314285,rs73178521,rs73221538,rs73241342,rs73335852,rs73350117,rs73367233,rs7337958,rs73434615,rs738409,rs7395670,rs73969326,rs7418101,rs74246446,rs74462565,rs745486,rs7454964,rs746258907,rs74652944,rs74735089,rs74805556,rs7496293,rs75460349,rs75626901,rs757309,rs75762753,rs75823578,rs76006132,rs7610095,rs7610366,rs7626226,rs7633673,rs764029425,rs76454399,rs76712439,rs76718507,rs76725696,rs7679843,rs76895963,rs769712707,rs77031559,rs77491205,rs7758796,rs776715248,rs7780066,rs78058190,rs78431898,rs78627661,rs7872329,rs78753401,rs78900934,rs79026798,rs7912521,rs7915430,rs79310511,rs794614,rs7946894,rs796177770,rs7979473,rs79863097,rs799158,rs8046391,rs8061590,rs8076703,rs8081878,rs8111359,rs8178824,rs829593,rs850293,rs850294,rs858516,rs879619,rs912202,rs9272777,rs9322822,rs9376454,rs9379084,rs9391253,rs9399469,rs950716,rs9517913,rs9527,rs9552473,rs9636441,rs9824196,rs9865841,rs9892862,rs998616,rs9986829,rs9987289
QT interval	515	rs10009824,rs10027628,rs10028613,rs10028665,rs10040989,rs10063881,rs10075560,rs1009674,rs102275,rs1042391,rs10432489,rs1047640,rs10488031,rs10490255,rs10512436,rs1052536,rs1053023,rs1061056,rs10748555,rs10770114,rs1077514,rs10775360,rs10789207,rs10849144,rs10886369,rs10919070,rs10919071,rs10957135,rs11008099,rs11013167,rs11022811,rs11048525,rs11052242,rs11068997,rs11078312,rs11085015,rs11102093,rs11119840,rs11121483,rs11129795,rs11153730,rs112040334,rs112611436,rs112924105,rs113236156,rs1138486,rs114194742,rs114471407,rs114950282,rs1151285,rs11576972,rs116015634,rs11643990,rs11663697,rs11666224,rs1166708,rs116677841,rs11708996,rs11710077,rs11721024,rs11734408,rs117524646,rs11752626,rs11756438,rs11777388,rs11779860,rs117824133,rs1186768,rs11874,rs11891750,rs11921457,rs11970286,rs12029454,rs12035622,rs12053903,rs12061601,rs12079745,rs12127491,rs12143842,rs12156009,rs12210733,rs12210810,rs12271931,rs12296050,rs12315174,rs12441088,rs12444261,rs12448482,rs12450494,rs12476289,rs12476527,rs12487736,rs12508446,rs12511815,rs12576239,rs12604566,rs12626657,rs12666280,rs12668582,rs1275983,rs1275985,rs12930096,rs12941598,rs12956470,rs1296720,rs12993099,rs12997023,rs13017846,rs13149020,rs1317572,rs1318787,rs1320976,rs1320977,rs13209968,rs1320997,rs13243790,rs13355516,rs13413665,rs1346,rs1348582,rs1361754,rs1380181,rs138291765,rs138682672,rs138693040,rs1396515,rs141706116,rs141878091,rs142166837,rs1426063,rs144065589,rs144230162,rs144778694,rs145439349,rs145660890,rs146042014,rs146328487,rs146672695,rs147089336,rs1483012,rs149940904,rs150419024,rs150728296,rs150851617,rs151299662,rs1533317,rs1535,rs1546498,rs1560941,rs1591734,rs164133,rs1655557,rs1658323,rs1680529,rs16857031,rs16870629,rs16928297,rs16936870,rs17026114,rs1706003,rs17060733,rs17061696,rs17122844,rs17155315,rs1741617,rs174537,rs174546,rs17457880,rs174583,rs17460657,rs1747221,rs17538328,rs17608766,rs176833,rs1775154,rs17763769,rs17774009,rs17779747,rs17782683,rs17784882,rs17879755,rs1801725,rs1804193,rs1805120,rs1805123,rs1805128,rs1811677,rs181483657,rs185639574,rs186400483,rs186606513,rs1886512,rs188964420,rs190157126,rs190758711,rs191498837,rs192338477,rs1947378,rs196067,rs1961102,rs1977141,rs1983546,rs1997571,rs1997997,rs200860454,rs2010491,rs2017201,rs2045172,rs206705,rs2068604,rs2072413,rs2074238,rs2074518,rs2078383,rs2088627,rs2115630,rs2158806,rs2204037,rs2261682,rs2273042,rs2273905,rs2287223,rs2298632,rs2298679,rs2301696,rs231906,rs2326838,rs2363719,rs236586,rs237450,rs2414059,rs2427312,rs246185,rs246196,rs2478333,rs2485376,rs2489363,rs2503715,rs255390,rs2579330,rs259542,rs2603547,rs2627230,rs2650951,rs2793409,rs2832274,rs2836950,rs28374599,rs284254,rs28637922,rs2880058,rs2897358,rs295140,rs2968863,rs2968864,rs2971870,rs30208,rs30224,rs30226,rs3026445,rs3026482,rs3030048,rs307211,rs3087964,rs3098202,rs3105593,rs3176326,rs3189030,rs3211938,rs329118,rs329124,rs340395,rs34208652,rs34411702,rs34672598,rs347272,rs34750263,rs34969716,rs35394392,rs35450971,rs35564079,rs356131,rs35717017,rs35760656,rs35951215,rs367917283,rs37062,rs372411283,rs3743038,rs3754781,rs3757458,rs3764351,rs3778872,rs3803886,rs3807375,rs3807989,rs3809811,rs3813567,rs3857067,rs3878005,rs3902035,rs391784,rs3922844,rs3934467,rs394657,rs4013,rs404321,rs405956,rs4239142,rs4318720,rs4364874,rs4399570,rs4485352,rs45492694,rs45554335,rs4557101,rs457162,rs4614769,rs463200,rs4656345,rs4657172,rs4657178,rs4673904,rs4681724,rs4688023,rs4698433,rs4725982,rs4738080,rs4740240,rs4746140,rs476778,rs4784934,rs4793397,rs4834347,rs4934956,rs4948721,rs4951258,rs518217,rs533619,rs545833,rs55780106,rs55863869,rs55891214,rs55893552,rs55910611,rs56052942,rs56078134,rs56145710,rs56152251,rs56164535,rs56336338,rs56355307,rs56372765,rs574752230,rs577676,rs57882498,rs5859257,rs59212267,rs599777,rs59985111,rs608930,rs61884689,rs62136106,rs62241333,rs62251027,rs62251031,rs62314976,rs62379942,rs62471916,rs6477028,rs652677,rs652889,rs6544311,rs6587925,rs6599234,rs661821,rs6658486,rs66677602,rs6669543,rs6670224,rs6751349,rs6762565,rs6775742,rs67839940,rs6793245,rs6801957,rs6818919,rs6819013,rs6820265,rs6839228,rs6845865,rs6873793,rs6891790,rs6894385,rs6914805,rs6975094,rs6989175,rs7022222,rs706007,rs706650,rs709209,rs7098978,rs71105783,rs7122937,rs7131987,rs7187498,rs7188697,rs7191330,rs71936838,rs7195486,rs7201929,rs72627509,rs72648998,rs72671655,rs72677052,rs7273470,rs72845663,rs728478,rs728926,rs72912375,rs72914308,rs73017364,rs73032363,rs73032373,rs73068914,rs73096374,rs73186030,rs73373266,rs735951,rs73700722,rs7373072,rs7373492,rs7395231,rs7430029,rs7439869,rs74552897,rs7467,rs747782,rs74783055,rs74786782,rs748142903,rs75056606,rs7514180,rs7531322,rs7545047,rs75461778,rs7561149,rs7580640,rs758890,rs7601713,rs7608165,rs7616330,rs76382809,rs76521806,rs7689609,rs7728043,rs7729539,rs7733550,rs7737409,rs77510181,rs7765828,rs77857032,rs7787825,rs7795333,rs78078655,rs7808970,rs78243103,rs78341918,rs78458156,rs78518764,rs78598566,rs7865239,rs78695585,rs789852,rs7905458,rs7945404,rs79670133,rs7977083,rs8015016,rs8023658,rs8024538,rs8045405,rs8049607,rs8053397,rs8067445,rs8072677,rs8106249,rs8133749,rs846111,rs881844,rs9342616,rs9379066,rs938291,rs9489510,rs950843,rs9534458,rs9549705,rs9549706,rs9557754,rs976973,rs9803857,rs985136,rs9865051,rs9866825,rs9890911,rs9892651,rs9900062,rs9904351,rs9909004,rs9912468,rs9915847,rs9920,rs9933198,rs9984896,rs9999331
Basophil count	510	rs10086568,rs10100356,rs10163348,rs10166362,rs1034565,rs10438986,rs10440165,rs1050564,rs10540764,rs10572535,rs1058900,rs1065406,rs10712836,rs10757287,rs10774614,rs10784521,rs10798014,rs10803164,rs10823305,rs1086893,rs10883782,rs10889574,rs10893845,rs10896064,rs10915189,rs10930969,rs10956401,rs11030022,rs11052877,rs11064881,rs11097787,rs11119893,rs11121246,rs111408305,rs111536497,rs111544170,rs11158159,rs11190126,rs11195959,rs11204682,rs11242109,rs11253511,rs11264472,rs11280827,rs113071601,rs113116706,rs113172748,rs11332131,rs11352831,rs11355683,rs11398883,rs114050631,rs11454405,rs11506660,rs11591540,rs11595895,rs116282955,rs11636089,rs116907247,rs11702209,rs117053853,rs117182261,rs11741255,rs117582568,rs117620902,rs11768817,rs11772895,rs118009374,rs118068821,rs1186222,rs11878602,rs11879838,rs11943548,rs11948283,rs1205896,rs12075,rs12097415,rs12122584,rs12123922,rs12132194,rs12151289,rs12212535,rs12239046,rs12376511,rs12402642,rs12415317,rs12443468,rs12447180,rs12459419,rs12470883,rs12550612,rs12716977,rs12762973,rs12770943,rs12903325,rs12927351,rs1293303,rs12941811,rs1295927,rs12983897,rs13031064,rs13054052,rs13063578,rs13089722,rs13092376,rs13100173,rs13188960,rs13419763,rs13434265,rs138595256,rs138621699,rs139489600,rs139542826,rs139719552,rs139924747,rs140526216,rs140967474,rs141243103,rs141328146,rs141769701,rs141772609,rs1418549,rs141901413,rs142015518,rs142121602,rs1427499,rs142778503,rs143002957,rs143137951,rs143273199,rs143290435,rs14408,rs144261754,rs144417742,rs1446669,rs1449263,rs145125135,rs145273332,rs146970669,rs147453535,rs1474920,rs147711952,rs148598389,rs149007767,rs1504215,rs1526061,rs1537061,rs1598207,rs1611236,rs1611747,rs1669340,rs16823886,rs16843520,rs16858768,rs16923637,rs16928084,rs17005891,rs17006038,rs17116384,rs17613339,rs17625587,rs17758695,rs17860282,rs1801274,rs181969679,rs1822534,rs1832777,rs185077954,rs185819,rs1883638,rs188411703,rs188468174,rs1886654,rs1888341,rs189060489,rs1890966,rs1971302,rs1973791,rs1978082,rs200037216,rs200436316,rs2004925,rs200549504,rs200688856,rs2007374,rs201113322,rs2028900,rs2043675,rs2066634,rs2070596,rs2074585,rs2077218,rs2089979,rs2118140,rs2148204,rs2150052,rs2154187,rs2158799,rs2229094,rs2239630,rs2239635,rs2239668,rs2271352,rs2272719,rs2276066,rs2278609,rs2286599,rs2289511,rs2314338,rs2335235,rs2338823,rs2384952,rs2428493,rs247830,rs247833,rs2524079,rs2571389,rs2594836,rs2606725,rs2701863,rs2705789,rs2734950,rs2777885,rs2807743,rs2811708,rs2834670,rs28375303,rs2839680,rs28453237,rs2854011,rs28730837,rs2888272,rs2903818,rs2915251,rs2921071,rs2951833,rs2951842,rs2952110,rs2955587,rs2959356,rs2967595,rs2967602,rs2977799,rs2994672,rs2998286,rs3069563,rs310631,rs3131018,rs3181077,rs3184504,rs3217673,rs3218221,rs34158728,rs34288539,rs34338164,rs34401930,rs34500,rs34557412,rs34588821,rs34638654,rs34780507,rs34850939,rs35088218,rs35092495,rs35329929,rs35344864,rs35355673,rs35494566,rs357613,rs35826760,rs36019863,rs367398,rs370718489,rs3731265,rs3731332,rs3733018,rs3734537,rs373520633,rs3735485,rs3741156,rs374187209,rs375980630,rs376329707,rs3770136,rs3781452,rs3795702,rs3804785,rs3824804,rs3917932,rs397943924,rs397977902,rs3998154,rs4060971,rs418664,rs42377,rs431329,rs4379464,rs4410767,rs445,rs4475963,rs4487717,rs4541868,rs45577137,rs464063,rs4662226,rs4667282,rs4722771,rs4733720,rs4752881,rs4753251,rs4760,rs4782302,rs4783993,rs4789094,rs4812448,rs4812449,rs4812450,rs4851592,rs4876400,rs4912807,rs4958272,rs4970966,rs524137,rs527393,rs528400393,rs529408809,rs531612,rs532279691,rs533276421,rs535521164,rs536304170,rs546552332,rs550065584,rs550802285,rs554853027,rs55690609,rs55799208,rs559377462,rs55975034,rs559814,rs56014906,rs56018450,rs56043070,rs561102,rs56179563,rs56195338,rs562526020,rs56378716,rs56388170,rs56406125,rs564719379,rs566422764,rs570387,rs5750482,rs5765229,rs5766582,rs5766584,rs5835174,rs5839925,rs5841107,rs5875302,rs5879021,rs59254404,rs59998168,rs6045612,rs6091176,rs6119921,rs61273829,rs6141333,rs6141772,rs6141781,rs6147688,rs61751198,rs61766763,rs61872688,rs62105478,rs62111672,rs62132278,rs62160676,rs62393575,rs6421984,rs6427756,rs6503533,rs6672038,rs6689008,rs6692170,rs67018289,rs6706397,rs67175901,rs6722387,rs67445542,rs67651018,rs6766037,rs6780544,rs6782812,rs67842782,rs6871748,rs6920211,rs6927569,rs695113,rs6991966,rs6999934,rs7008536,rs7036656,rs7070876,rs7075794,rs7078507,rs71152447,rs71392781,rs7141943,rs71552657,rs7166645,rs7172615,rs71835930,rs7196129,rs724745,rs72500877,rs7250849,rs7253094,rs7257932,rs7265519,rs72667737,rs72667759,rs72697295,rs72721631,rs72795121,rs72798041,rs7285377,rs73036517,rs73049252,rs73050959,rs7306114,rs7310615,rs73403121,rs73987603,rs741804,rs742631,rs743002,rs74472890,rs745502811,rs7462429,rs7464263,rs74915527,rs7503461,rs75084335,rs75490288,rs7562697,rs7576126,rs7584078,rs758778,rs75929425,rs7613595,rs761702,rs762679,rs76341179,rs7641325,rs76427287,rs76428106,rs7646596,rs7684939,rs77609700,rs778798,rs780989226,rs781429397,rs7826487,rs7832357,rs78440108,rs78744187,rs78762153,rs78862952,rs7896608,rs7914847,rs79429038,rs797042243,rs79812451,rs80109907,rs8015478,rs8017228,rs8026614,rs805268,rs8056952,rs805825,rs8102502,rs8113682,rs8179,rs866905202,rs870829,rs873636,rs875740,rs877116,rs897830,rs9131,rs915125,rs9257953,rs9264798,rs9267812,rs9267951,rs9269511,rs9274220,rs9274719,rs9310852,rs9357120,rs9376098,rs9380210,rs9391684,rs9487032,rs9644063,rs9819371,rs983259,rs9928015
Gamma glutamyl transferase levels	497	rs10087499,rs10102164,rs10128259,rs10133111,rs1013338,rs10157801,rs10194882,rs10216467,rs1034123,rs10421262,rs10484656,rs10491395,rs10496316,rs10505871,rs10512627,rs10514883,rs10521222,rs10635401,rs10786068,rs10797589,rs10821947,rs10841795,rs10849772,rs10851685,rs10875228,rs10922478,rs10923931,rs10927895,rs10931491,rs10951261,rs10961464,rs11000300,rs11056396,rs11064497,rs1106508,rs11065318,rs11065387,rs11080149,rs11087101,rs11122800,rs11150789,rs111542039,rs111736007,rs11199837,rs112234981,rs11240492,rs11244035,rs11248931,rs11260703,rs11260721,rs11264341,rs113016035,rs113296769,rs11367602,rs113997576,rs11405774,rs114177190,rs114238718,rs114295720,rs114384494,rs114439706,rs115155371,rs115231893,rs115292598,rs11547962,rs11580946,rs115860688,rs115904883,rs11591,rs11611673,rs11620388,rs11624069,rs11635391,rs11649743,rs11654087,rs11657989,rs11664891,rs11669836,rs11673468,rs11682713,rs116839452,rs116846164,rs116877397,rs1168950,rs116913913,rs1169282,rs1169284,rs1169288,rs116961756,rs1169721,rs116977380,rs117001360,rs11704936,rs11705922,rs117071777,rs117144066,rs117281876,rs117297360,rs117337134,rs117357447,rs117368206,rs117529934,rs117671917,rs11779506,rs117841213,rs117897999,rs118072845,rs118105649,rs11812460,rs118133842,rs118140944,rs11855284,rs11868178,rs11973460,rs11978404,rs12054843,rs12062203,rs12068632,rs12095997,rs12131407,rs12159862,rs1223796,rs12324521,rs12328794,rs12347598,rs12362128,rs123698,rs12417334,rs12454712,rs12484267,rs12528678,rs12590961,rs12595082,rs1260326,rs12701824,rs12816397,rs12819210,rs12880500,rs12924215,rs12927049,rs12969748,rs1303932620,rs13055481,rs13242693,rs13279515,rs13283282,rs1335645,rs13395911,rs13402560,rs13423701,rs13435134,rs1377870,rs137939878,rs1392428,rs139621,rs139723,rs141160611,rs143489222,rs143493067,rs14422,rs144524781,rs145685168,rs147741050,rs1497406,rs150358287,rs150952015,rs1543757,rs1558032,rs1566147,rs1569997,rs1653607,rs16844401,rs16852471,rs16923500,rs16923637,rs16941230,rs16978740,rs17036101,rs17085526,rs17100758,rs17101081,rs17138478,rs17157266,rs17168118,rs17191491,rs17319425,rs17379666,rs17434647,rs17439906,rs1746722,rs17582155,rs17616063,rs1763605,rs17708472,rs17711842,rs17723260,rs17724516,rs17854874,rs1800027,rs1800574,rs1800734,rs1800961,rs1803439,rs1822489,rs1826373,rs183516,rs1860968,rs186514,rs191977866,rs200137244,rs2006092,rs2048161,rs2053500,rs2068888,rs2185965,rs2198223,rs221057,rs2232016,rs2242186,rs2244608,rs2245407,rs2249825,rs2259606,rs2264317,rs2286983,rs2287563,rs2291668,rs2291804,rs2296380,rs2297065,rs2297066,rs2306125,rs2315385,rs2330909,rs235314,rs2360159,rs2456220,rs250252,rs2510072,rs2548957,rs267733,rs2686340,rs2738787,rs2756109,rs28360447,rs28360457,rs28429281,rs28588718,rs2862926,rs286889,rs28929474,rs28997579,rs2954021,rs2954038,rs2979489,rs2980874,rs2981453,rs3024832,rs312872,rs340005,rs34175245,rs34179846,rs344560,rs34468732,rs34486891,rs34590307,rs34731725,rs34752019,rs34881399,rs34988270,rs35030701,rs35113167,rs35162324,rs35315097,rs35332062,rs35609485,rs35783914,rs35784313,rs36014207,rs36040787,rs3740489,rs3743887,rs3750329,rs3752442,rs3755162,rs3762631,rs3775211,rs3790937,rs3809128,rs3826593,rs3850515,rs3861491,rs3890640,rs3918298,rs39748,rs4021,rs405597,rs41264945,rs41274050,rs41278842,rs41302673,rs41302776,rs41318029,rs4135275,rs41356552,rs4148765,rs445,rs4468638,rs4548397,rs4581712,rs4661721,rs4666076,rs4672888,rs4719925,rs4767878,rs4774951,rs4793271,rs4808762,rs4820599,rs4820600,rs4835265,rs4850047,rs4940691,rs4971104,rs507666,rs55707100,rs55931203,rs55953905,rs56022312,rs56032751,rs56044675,rs56088422,rs56124445,rs56156770,rs56193946,rs56199187,rs56223657,rs56401401,rs56686215,rs56793723,rs568560779,rs57256140,rs57710486,rs57719575,rs57860828,rs581107,rs59104589,rs59130650,rs59380239,rs59831926,rs5996749,rs6011097,rs60136931,rs60220267,rs6102287,rs614624,rs61737674,rs61766109,rs61783374,rs61855849,rs62022813,rs62096389,rs62130341,rs62132803,rs62193221,rs62231931,rs62244338,rs62298204,rs62460488,rs62463394,rs62512299,rs6565571,rs6566953,rs656841,rs66485845,rs6698055,rs672140,rs6747190,rs67760767,rs6792995,rs6810898,rs681104,rs6839940,rs6888304,rs6911780,rs6927510,rs6988325,rs70941419,rs71435825,rs71441083,rs71454665,rs71556711,rs71630059,rs718961,rs724448,rs72472806,rs7250425,rs72613567,rs72623176,rs72702273,rs72702748,rs72704754,rs72746677,rs7276548,rs72785807,rs72799442,rs72801433,rs72813627,rs72814468,rs72832517,rs729184,rs7302482,rs73039434,rs73045226,rs7305618,rs73152503,rs73160439,rs73167538,rs73169611,rs73214144,rs73220272,rs73411546,rs73545584,rs735863,rs738722,rs738806,rs74543191,rs74663951,rs74758151,rs748000,rs74876709,rs75218113,rs7524946,rs75303441,rs75511849,rs7553325,rs76013843,rs7602171,rs76263497,rs76476582,rs76576741,rs76649658,rs7679550,rs76841017,rs76866523,rs76907928,rs769449,rs77205232,rs77487830,rs77623030,rs77626543,rs77704739,rs77797313,rs7780562,rs77982247,rs780094,rs78254370,rs78256126,rs78365374,rs78384457,rs78438875,rs7852279,rs78626564,rs78686363,rs78716403,rs7906204,rs79105258,rs79468673,rs7970999,rs7976660,rs799160,rs7999846,rs80051818,rs80127063,rs80341247,rs8041523,rs8103121,rs8103733,rs870992,rs900776,rs918080,rs924202,rs9411378,rs944002,rs9515273,rs9617633,rs9617650,rs9620328,rs9637973,rs9687846,rs9787150,rs980321,rs9814320,rs983309,rs9843304,rs9921698,rs9959832
Serum creatinine levels	492	rs10031265,rs10142359,rs10206899,rs10223666,rs10241238,rs10265221,rs1042752,rs1043060,rs10434434,rs1047891,rs10483801,rs1055256,rs1057868,rs10649332,rs10769264,rs10794486,rs10821907,rs10821944,rs10853952,rs10857147,rs10898707,rs10902366,rs10953356,rs10998018,rs11062102,rs11066015,rs11075783,rs11078901,rs11103387,rs11123169,rs111366116,rs111514298,rs11160318,rs111653425,rs111667085,rs111732569,rs11175842,rs11186771,rs11202391,rs112242740,rs112402118,rs112694524,rs11285398,rs11286354,rs11311009,rs113441031,rs113600170,rs113757599,rs11380331,rs11382862,rs113956264,rs11429954,rs114603480,rs11468196,rs11543260,rs11545169,rs1155347,rs11557049,rs11557154,rs11560961,rs11576753,rs11608507,rs116269527,rs11633788,rs11636251,rs11645023,rs11647672,rs11681642,rs11702255,rs117113238,rs117131266,rs11745891,rs117643180,rs11786896,rs117875263,rs11796053,rs11856921,rs11927941,rs12122236,rs121434346,rs1230005,rs12434266,rs12439049,rs12453443,rs12469509,rs12474050,rs12536253,rs12544197,rs12581220,rs12586183,rs1260326,rs12736457,rs1275609,rs12900342,rs12909598,rs12935539,rs13029336,rs13059257,rs13059911,rs13077565,rs13108218,rs13151061,rs132639,rs13281719,rs13283908,rs1371810,rs138017947,rs138107037,rs140969663,rs141238429,rs141389156,rs141640975,rs142904909,rs142927912,rs143701005,rs1443065,rs146299355,rs149165215,rs1519102,rs1519845,rs1535919,rs1536622,rs1658780,rs16856823,rs16930370,rs16942751,rs17035776,rs17050272,rs17050678,rs17177326,rs1727889,rs17420882,rs174548,rs17597926,rs17602729,rs17713729,rs1772976,rs17730281,rs1799895,rs1800546,rs1800574,rs1800674,rs1813937,rs1814954,rs183962336,rs184561571,rs1858800,rs186996510,rs189267552,rs1945483,rs1955943,rs1993045,rs199839547,rs200122273,rs200309784,rs200349254,rs200460262,rs2007446,rs200981902,rs2014520,rs201549755,rs2016939,rs201736780,rs201919874,rs203421,rs2053062,rs2068888,rs2071047,rs2072857,rs2074292,rs2095567,rs2102749,rs2106727,rs2110381,rs2144734,rs2148758,rs2163840,rs2168785,rs2177345,rs2219647,rs223376,rs2244033,rs2248580,rs2273905,rs227727,rs2278743,rs2279252,rs2301343,rs2306623,rs2346418,rs2356240,rs236335,rs241812,rs2433601,rs2484640,rs2511162,rs2541384,rs2576169,rs2608919,rs2613522,rs2682323,rs2752891,rs278939,rs2823139,rs2834317,rs28394165,rs2842870,rs284859,rs28541768,rs28612296,rs28642089,rs286544,rs28698504,rs28817415,rs288766,rs2909209,rs2941490,rs2954021,rs2976181,rs2984613,rs307598,rs3082828,rs3111258,rs3112833,rs3128339,rs3212183,rs3219195,rs34230842,rs34450012,rs34601034,rs34675762,rs34716648,rs34794528,rs34861762,rs34869673,rs34974281,rs35041900,rs35042646,rs35073878,rs35084919,rs35176586,rs35208507,rs35237331,rs35258028,rs35331719,rs35379140,rs35380952,rs35420568,rs35480701,rs35574014,rs35610898,rs35674882,rs35698674,rs35770984,rs35827863,rs35949897,rs36089652,rs36095412,rs36096257,rs36111043,rs36111056,rs3735709,rs375439362,rs376081938,rs3764711,rs3770637,rs3774292,rs3775932,rs3782787,rs3795503,rs3808877,rs3812036,rs3814995,rs3820201,rs3834826,rs3836523,rs3838212,rs3838773,rs3842761,rs3850625,rs3883338,rs3889514,rs397695877,rs397713867,rs397823946,rs397950303,rs397997636,rs398016150,rs4245230,rs4275190,rs429358,rs4328011,rs434320,rs439167,rs4422737,rs4442348,rs4455005,rs4480309,rs453528,rs4567937,rs4658731,rs4665987,rs4672892,rs4690095,rs4690774,rs4705067,rs4712804,rs4715517,rs4744712,rs4745948,rs4773173,rs4804586,rs4811601,rs4820324,rs4837613,rs4886466,rs491334,rs4936644,rs4962238,rs4966019,rs4987719,rs500049,rs530573459,rs531971847,rs537666246,rs538021413,rs539653958,rs546941547,rs547545,rs547605479,rs549752,rs550057,rs554099078,rs555450919,rs555657341,rs55842281,rs55929207,rs56088330,rs56121637,rs56263450,rs56376587,rs565604340,rs5747934,rs57481308,rs5760006,rs577966428,rs57995724,rs58625759,rs58805410,rs5906362,rs5909184,rs5914589,rs5931115,rs5933079,rs5934505,rs59536268,rs5975473,rs59821259,rs59860440,rs5987107,rs599385,rs6001931,rs60068692,rs6026578,rs60503594,rs60745822,rs60980181,rs6119946,rs61830291,rs61909096,rs62001866,rs62035088,rs62118909,rs62241216,rs62435145,rs62452914,rs62583579,rs6416452,rs6421983,rs6651145,rs665731,rs6688499,rs6693428,rs6700683,rs6721666,rs67332916,rs6734332,rs67648215,rs6780457,rs6878896,rs6879561,rs6881725,rs6892256,rs6907843,rs6914291,rs6936554,rs693906,rs7005025,rs700750,rs7012814,rs7030351,rs7041863,rs707555,rs7137360,rs71384782,rs7161527,rs7176579,rs72629024,rs726311,rs72681869,rs72821955,rs72833461,rs72923454,rs72930659,rs7307989,rs73089698,rs73118816,rs7313474,rs73214528,rs73260455,rs73336283,rs738755,rs73884086,rs74183647,rs74294664,rs74464322,rs7459499,rs74746191,rs7482510,rs749583248,rs75174967,rs7528419,rs7532311,rs7535253,rs75460349,rs75834729,rs7590829,rs760077,rs7650253,rs76700116,rs771182191,rs77375846,rs7766621,rs7766720,rs77924615,rs78030362,rs78125676,rs78132593,rs7814497,rs7829427,rs78412834,rs78444298,rs78503047,rs78946096,rs7898003,rs7902071,rs79483120,rs7980042,rs80078453,rs80097864,rs80282103,rs807603,rs8096611,rs8101667,rs8101881,rs816850,rs836968,rs848302,rs921385,rs9285397,rs9294435,rs9318186,rs937482,rs9397738,rs940131,rs941352,rs9418120,rs9465741,rs9471632,rs9529913,rs9567987,rs9595049,rs963837,rs9787306,rs9816720,rs9823161,rs9858457,rs9877536,rs9895661,rs9904468,rs9913430,rs9929496
Color vision defects (Deutan-Protan)	487	rs10430640,rs1046137,rs10488069,rs10831843,rs10838114,rs10840731,rs10842103,rs10925406,rs10931279,rs10932348,rs11012502,rs11055705,rs111235646,rs111310483,rs111369337,rs111394410,rs111399799,rs111400705,rs111668292,rs111812285,rs11183732,rs111884524,rs11193043,rs112014788,rs112047447,rs112406313,rs112567664,rs112807165,rs112847699,rs112916466,rs112940888,rs113110871,rs113148099,rs113255182,rs113435754,rs113494045,rs113630596,rs113671689,rs113702420,rs113737590,rs113829843,rs113884022,rs114119896,rs114193356,rs114223012,rs114366198,rs114470388,rs114524724,rs114629433,rs114756060,rs114942152,rs115085793,rs115090750,rs115208020,rs115264061,rs115369088,rs115506205,rs115577005,rs115588270,rs115626301,rs115755474,rs11585560,rs115903960,rs11594341,rs11623319,rs116288476,rs116294151,rs116565743,rs116843902,rs116910843,rs116929960,rs116976036,rs116979185,rs117014866,rs117098013,rs117164592,rs117208752,rs117292023,rs117358101,rs117409786,rs117422274,rs117434600,rs117486167,rs117488138,rs117544319,rs117569442,rs117579789,rs117641225,rs117706320,rs117716264,rs117727884,rs117729277,rs117797822,rs117808677,rs117862310,rs117865134,rs117892034,rs117927030,rs117942790,rs117947719,rs117958961,rs117972472,rs117992346,rs117995836,rs118032551,rs118074637,rs11808496,rs118132714,rs118136100,rs118166287,rs118170821,rs118186649,rs11970735,rs12138106,rs12345585,rs12415016,rs12431263,rs12512369,rs12515870,rs12660185,rs12749996,rs12875341,rs12896758,rs12965557,rs13131164,rs13143434,rs13190942,rs13219870,rs13268357,rs1378609,rs137920965,rs138018651,rs138295184,rs138464070,rs138588958,rs138597200,rs138608095,rs138650643,rs139190109,rs139612463,rs139830008,rs140303740,rs140307554,rs140379149,rs140549625,rs140622251,rs140676248,rs140844211,rs141015124,rs141048930,rs141185982,rs141218523,rs141478122,rs141904833,rs141944215,rs142108074,rs142381426,rs142430438,rs142579640,rs142741515,rs142836021,rs142977072,rs143085564,rs143088356,rs143213802,rs143218793,rs143425659,rs143529187,rs143641848,rs143673328,rs143764406,rs143865800,rs143890373,rs143894509,rs144080466,rs144172149,rs144508542,rs144516251,rs144639221,rs144748204,rs144871159,rs145337082,rs145346914,rs145350799,rs145463091,rs145709104,rs145750753,rs145894166,rs146184063,rs146190573,rs146206288,rs146339996,rs146398028,rs146514269,rs146665515,rs146751204,rs146897702,rs146994084,rs147302984,rs147310894,rs147390330,rs147593710,rs147847995,rs148002159,rs148193329,rs148237392,rs148309160,rs148445083,rs148462994,rs148623683,rs148699790,rs148892525,rs148965343,rs149579990,rs149707430,rs149727341,rs149735375,rs149964543,rs150003161,rs150080475,rs150441420,rs150558318,rs150661166,rs150783833,rs150806588,rs150934931,rs151056330,rs151082103,rs151156423,rs151236379,rs151238197,rs151253526,rs1674909,rs1678787,rs16915335,rs16930044,rs17013967,rs17095459,rs17152263,rs17292725,rs1753589,rs17588403,rs17609108,rs17630644,rs17635991,rs17737420,rs17753193,rs180703369,rs181354355,rs181723293,rs182370566,rs182589281,rs183001823,rs183957976,rs1839788,rs184420302,rs185071468,rs185424057,rs185498782,rs185611094,rs185906874,rs185948045,rs186064580,rs186077035,rs1861076,rs186135754,rs186330767,rs186558547,rs186801884,rs187626390,rs187864162,rs188825767,rs1894786,rs189481357,rs190577572,rs191770466,rs191921656,rs192115377,rs192469240,rs1939615,rs1960105,rs201689575,rs2017801,rs201836037,rs2037403,rs2052552,rs2149747,rs2427334,rs2443436,rs2468802,rs2483366,rs2631534,rs2653512,rs2807897,rs28571810,rs28695683,rs2957646,rs34109828,rs34263,rs34561641,rs34626,rs35214998,rs35258320,rs35310050,rs35329,rs35921408,rs369086547,rs371567412,rs3809280,rs4075719,rs41315583,rs4141554,rs4741894,rs4938649,rs5030198,rs527841902,rs529086636,rs538777366,rs545069,rs546364976,rs548106652,rs551102335,rs556848014,rs55854606,rs55862329,rs55908136,rs56052527,rs56142926,rs56295564,rs56399505,rs570102790,rs57031138,rs573298298,rs57869456,rs58721031,rs6048481,rs60728344,rs61780100,rs61818204,rs61833473,rs61888883,rs61951879,rs61959432,rs61959580,rs62079738,rs62139274,rs62187494,rs62217183,rs62297917,rs62381591,rs62383741,rs62385077,rs62410886,rs62504307,rs6428419,rs6470448,rs6488006,rs6510937,rs6681223,rs6733480,rs67876246,rs6825302,rs7107978,rs71483660,rs71543373,rs7155231,rs71620943,rs718434,rs7193729,rs72685331,rs72705305,rs72712804,rs72716331,rs72718586,rs72729807,rs72776424,rs72778214,rs72791069,rs72798395,rs72814151,rs72828371,rs7283868,rs72854221,rs72896987,rs72907765,rs72910928,rs72940800,rs72947452,rs72973894,rs73007242,rs73009621,rs73018805,rs73059406,rs73100940,rs73172709,rs73210683,rs73240088,rs73250503,rs74023539,rs74327788,rs74865108,rs74999412,rs75100824,rs75121961,rs75124572,rs75126203,rs75220236,rs75230892,rs7526595,rs75308549,rs75351711,rs7543930,rs75448875,rs75482802,rs75499822,rs755243556,rs75538940,rs75674597,rs75682280,rs75699329,rs75765652,rs75774558,rs75824217,rs75941356,rs76146407,rs76263289,rs7632028,rs76327059,rs76342263,rs76349757,rs76371171,rs76483524,rs7662949,rs76745756,rs76896226,rs76984409,rs77332317,rs77336424,rs77378825,rs77465293,rs77569829,rs77775754,rs77811127,rs77871165,rs77996323,rs78023389,rs78140894,rs78154319,rs78364758,rs78407526,rs78452498,rs78463361,rs78499713,rs78538536,rs78583592,rs78596335,rs78717824,rs78913384,rs78939911,rs78968812,rs78992127,rs79080988,rs79081528,rs79087434,rs79299333,rs79373018,rs79503155,rs79524136,rs79545939,rs79596272,rs79886065,rs79930601,rs79943341,rs8003467,rs80035385,rs80069531,rs80139144,rs80191086,rs8060230,rs8064509,rs814255,rs9494868,rs9567938,rs9614474,rs9614508,rs9669733,rs9921243
Mean arterial pressure	487	rs1004467,rs10048404,rs10050838,rs1005902,rs10059884,rs10069690,rs10077885,rs10083386,rs10184428,rs10198975,rs10204405,rs1020992,rs1033451,rs10409243,rs1044822,rs1060407,rs1060922,rs10656429,rs10664154,rs10737683,rs10776752,rs10781976,rs10826695,rs10832013,rs10857147,rs10891480,rs10943605,rs10948071,rs10995311,rs11014166,rs11024074,rs11026585,rs11044991,rs1105955,rs1105956,rs11066301,rs11072508,rs11084997,rs11099098,rs11102916,rs11105364,rs111245230,rs111257450,rs1114348,rs111478946,rs11168251,rs11169571,rs11170386,rs11187838,rs11191548,rs11191580,rs11191582,rs11191593,rs11191871,rs112009051,rs112273618,rs112735431,rs112862634,rs112913898,rs113044050,rs113134141,rs1133400,rs113584171,rs11405745,rs11442884,rs115212628,rs115247003,rs11537751,rs11605229,rs11616710,rs116200489,rs11639751,rs11642015,rs11642320,rs116429934,rs116734066,rs116873087,rs117009308,rs11710813,rs117121174,rs1173727,rs1173766,rs1173771,rs11770771,rs1177764,rs1177765,rs118022058,rs11817356,rs11928547,rs12129649,rs12148488,rs12209106,rs12258967,rs12416331,rs12418543,rs12421941,rs12446395,rs1250736,rs12511109,rs12548275,rs12548773,rs12574322,rs12579302,rs12579720,rs12630213,rs1275980,rs1275982,rs1275988,rs12790427,rs12801636,rs12906962,rs12941884,rs12978472,rs13002573,rs13074390,rs13107325,rs13112725,rs13144223,rs13149993,rs13163533,rs13209747,rs1327235,rs13286111,rs13389265,rs134873,rs137923903,rs1379281,rs138050288,rs138088171,rs139293840,rs139433211,rs139491786,rs1401982,rs140742326,rs1408945,rs141039858,rs142065594,rs1436138,rs1438065,rs1440371,rs1446468,rs145077631,rs1451538,rs145397547,rs145470743,rs1458038,rs1476781,rs148060387,rs149453951,rs149764880,rs15009,rs150218634,rs1502284,rs1530440,rs1535464,rs1563788,rs1573643,rs167479,rs16823124,rs16849211,rs16849225,rs1689040,rs16896398,rs16982520,rs16998073,rs17004869,rs17010961,rs17016312,rs17030613,rs17035646,rs17046344,rs17080069,rs17090853,rs17116149,rs17249754,rs1731249,rs17367504,rs17514846,rs17554326,rs17608766,rs17622152,rs17696736,rs17722107,rs1799945,rs180913,rs1859168,rs1875696,rs1887320,rs189500098,rs1902859,rs1919126,rs200144259,rs200908540,rs201141556,rs2032451,rs2048765,rs2067087,rs2076460,rs2125067,rs2162003,rs2188717,rs2219538,rs2238151,rs2238280,rs2240736,rs2242886,rs2251804,rs2270860,rs227419,rs2286525,rs2298609,rs2299871,rs2301597,rs2303986,rs2305013,rs2306363,rs2306526,rs230923,rs2348206,rs2381117,rs2384550,rs2442795,rs2478539,rs2493288,rs2493292,rs2586886,rs2613765,rs263012,rs2649044,rs2681472,rs2681492,rs2703121,rs2721796,rs2759301,rs2782980,rs2835510,rs284844,rs28571233,rs28661492,rs28725234,rs28807461,rs2881854,rs28929474,rs289872,rs2935545,rs2947489,rs2990220,rs3017892,rs3025380,rs3208800,rs34039016,rs34163229,rs34269292,rs34322,rs34327,rs34370526,rs34565121,rs34583012,rs34601059,rs34813703,rs34916722,rs35021474,rs35267491,rs35280473,rs35436,rs35442,rs35443,rs35444,rs35479618,rs35538222,rs35556097,rs35718925,rs35798904,rs35991591,rs35991856,rs36004598,rs36006021,rs360153,rs360158,rs36144291,rs369492940,rs372264773,rs3735533,rs3736290,rs3755652,rs376497047,rs376726660,rs3772219,rs3774427,rs3774447,rs3790604,rs3798293,rs3802230,rs3803064,rs3821843,rs3853476,rs397768861,rs397848406,rs397857017,rs397872980,rs398024546,rs398067964,rs398105798,rs410851,rs4385259,rs4409766,rs4418728,rs4462906,rs4475250,rs448378,rs4494250,rs4658552,rs4660293,rs4674969,rs4684242,rs4714678,rs4722675,rs4726459,rs4731112,rs4823006,rs4899260,rs490234,rs4910498,rs4919669,rs4968248,rs4980389,rs4984496,rs5219,rs5417,rs542733750,rs550126599,rs55641580,rs55713740,rs55870158,rs56311436,rs566608155,rs569550,rs56964757,rs57591036,rs5762861,rs5762862,rs58000211,rs58049903,rs58190593,rs5828773,rs5905588,rs59055982,rs59549190,rs5996274,rs6002888,rs6017281,rs6021247,rs6026739,rs6031431,rs6031435,rs604723,rs60772526,rs612652,rs61517033,rs61945174,rs62052380,rs62189012,rs62379970,rs62524569,rs62524579,rs62525059,rs6271,rs633185,rs6418,rs6460542,rs6461992,rs6494981,rs6495122,rs653178,rs6590811,rs6590816,rs661348,rs664223,rs66563455,rs66576886,rs6658555,rs66658258,rs66678720,rs66978877,rs6708660,rs671,rs6710726,rs6712094,rs6770630,rs6772151,rs6825911,rs6835414,rs687914,rs6884141,rs6886162,rs6919440,rs6939340,rs6969780,rs699,rs6993325,rs7029639,rs7076938,rs708111,rs71014329,rs71308549,rs7131442,rs7134677,rs7166599,rs7224957,rs7230393,rs7246865,rs72683923,rs72698162,rs72774769,rs72806698,rs72812818,rs72831343,rs72936986,rs7294902,rs73029563,rs7302981,rs73030267,rs73033340,rs73036520,rs73046792,rs73075659,rs73315125,rs73563812,rs735877,rs73598500,rs7360000,rs73870031,rs7406910,rs751984,rs751985,rs75483173,rs7553325,rs7569128,rs75746498,rs760077,rs7601101,rs76055470,rs7638388,rs76776875,rs76785323,rs7687234,rs7734385,rs77420391,rs77648973,rs77786762,rs77846204,rs77924615,rs77997837,rs7801190,rs7812039,rs7834376,rs78350132,rs78399431,rs7842120,rs78473917,rs7856690,rs78793397,rs79105258,rs7928655,rs8045324,rs8068318,rs8077276,rs8098380,rs820430,rs830455,rs861576,rs877116,rs880315,rs890431,rs891511,rs896693,rs900145,rs909116,rs9303509,rs9512650,rs9636202,rs9636639,rs9810888,rs9814480,rs9848210,rs9960278,rs9961091
Immature fraction of reticulocytes	486	rs10039206,rs10067881,rs10083830,rs10211774,rs10277403,rs10402931,rs10408351,rs10449752,rs10460032,rs10587701,rs10600676,rs10642898,rs1065853,rs10692760,rs10708242,rs10710459,rs10746959,rs10750766,rs10758656,rs10762407,rs1076872,rs10769966,rs10804892,rs10828725,rs10849820,rs10868476,rs10872223,rs10888263,rs10890232,rs10897473,rs10911456,rs10923397,rs10999573,rs11021221,rs11046766,rs11049365,rs11084888,rs111373852,rs111932385,rs112134293,rs1124983,rs112568425,rs112572629,rs112694524,rs112843870,rs112916054,rs112917684,rs11305733,rs113199104,rs11325774,rs113322719,rs113386919,rs113542380,rs113700287,rs113760175,rs113809617,rs11382300,rs11398842,rs113993396,rs11411545,rs114309882,rs1143676,rs115333019,rs115421711,rs11546711,rs115806594,rs1159649,rs116100695,rs11627485,rs11628569,rs11650665,rs11667816,rs11670562,rs11672387,rs116734477,rs11679564,rs11687659,rs11704551,rs117064827,rs117111916,rs11714208,rs1172152,rs1175550,rs117565673,rs11771301,rs11775886,rs1177803,rs11810751,rs11844552,rs1193,rs12087575,rs12185734,rs12210538,rs12212092,rs12231625,rs1229984,rs1230003,rs12350739,rs12445172,rs12514956,rs12559140,rs12568930,rs12617371,rs12621445,rs1264622,rs12654031,rs12757307,rs12878451,rs12894531,rs12909648,rs12963943,rs12973221,rs12974711,rs12979620,rs12980879,rs13038292,rs13089972,rs1335540,rs134593,rs138308793,rs138903557,rs138919787,rs1390712,rs139196246,rs139213493,rs139300217,rs1394491,rs139563996,rs140658666,rs142336524,rs142414016,rs142460927,rs1434282,rs144360625,rs144369599,rs144600858,rs144731721,rs1449263,rs145910606,rs145980981,rs146771786,rs1475718,rs1476512,rs1476576,rs149000560,rs149698066,rs1499280,rs150151289,rs150194324,rs150954567,rs151102833,rs156355,rs1569419,rs159058,rs160919,rs1609909,rs1651886,rs1654723,rs1655901,rs1683587,rs17187854,rs17248895,rs1741314,rs17423390,rs17462893,rs17476364,rs174775,rs1749268,rs17534202,rs17592366,rs17689595,rs1772976,rs1776050,rs17853159,rs1788105,rs1797885,rs1822201,rs184962666,rs185111230,rs186351547,rs1876281,rs1884902,rs1896295,rs190506411,rs1968014,rs1991797,rs1993878,rs199663871,rs1997814,rs2004925,rs200622087,rs201058905,rs201226914,rs201335410,rs201737825,rs2022065,rs2145943,rs218265,rs2251963,rs2285170,rs230503,rs2331978,rs2339938,rs2347696,rs2361710,rs2418568,rs2425044,rs2468532,rs249394,rs249429,rs2571392,rs2571445,rs2584351,rs2608073,rs2737263,rs2737265,rs2748424,rs2779116,rs28475137,rs28594922,rs28659908,rs2868996,rs2913974,rs2918738,rs2930883,rs2992333,rs301043,rs3184504,rs3217198,rs33954608,rs33969048,rs34184414,rs34191159,rs34265141,rs34265667,rs34324145,rs34417222,rs34477782,rs34754277,rs34756862,rs34821177,rs34862123,rs34868291,rs34875178,rs34971252,rs34978289,rs34994986,rs35096409,rs35275997,rs35343437,rs35455419,rs35762459,rs35971149,rs35997243,rs35998524,rs372212227,rs3757853,rs3780909,rs3785309,rs3793537,rs3794738,rs3803956,rs3808576,rs3811444,rs3811445,rs3813356,rs3816988,rs3819179,rs3840984,rs3858722,rs3864106,rs3890984,rs3896594,rs3897877,rs3935996,rs397731217,rs397773316,rs397778518,rs4074448,rs41274072,rs41300435,rs430549,rs4435363,rs4524734,rs467369,rs4715018,rs4724452,rs472486,rs4729260,rs4737010,rs4743150,rs4760682,rs4761702,rs4766578,rs4796724,rs4808105,rs4808272,rs4815663,rs4835473,rs4948645,rs4974633,rs5011302,rs533217053,rs535612879,rs538021413,rs538069859,rs540281247,rs543678598,rs545776970,rs548850890,rs549579958,rs549920468,rs550185027,rs555218597,rs556197358,rs55747707,rs557966248,rs558163981,rs55818584,rs560725045,rs560755235,rs56116382,rs56282762,rs56410424,rs564636753,rs568317811,rs572740451,rs573682388,rs57467915,rs575193565,rs57675369,rs5831600,rs58503347,rs5868014,rs59191668,rs592423,rs59285639,rs5963214,rs59893503,rs59918340,rs5997982,rs6011208,rs6014993,rs607203,rs60757417,rs6084653,rs61288291,rs61348346,rs6136493,rs61469632,rs6149819,rs615568,rs61731111,rs61751862,rs61775180,rs61791369,rs61823972,rs61830291,rs62127977,rs62132342,rs62182125,rs627055,rs633185,rs6424115,rs6437097,rs6440132,rs6443959,rs6500601,rs6515865,rs6570101,rs6592965,rs66756214,rs6679838,rs668887,rs67372909,rs6763925,rs68021656,rs6803,rs6827598,rs6905288,rs6958696,rs696281,rs6979218,rs700768,rs7028191,rs706027,rs7078927,rs7085104,rs7095953,rs71148950,rs7136373,rs7138216,rs7147308,rs71494802,rs71658797,rs7215815,rs7221547,rs7254114,rs72664324,rs72805692,rs72915668,rs72939920,rs72966926,rs73061632,rs73181516,rs732526,rs732527,rs73354327,rs7346,rs73660574,rs737092,rs7412,rs74401481,rs74505413,rs745448634,rs746154778,rs74632205,rs7469124,rs747844459,rs74854988,rs7514742,rs75187262,rs75379794,rs75444660,rs755342427,rs7556614,rs7561675,rs76186171,rs7632342,rs7646596,rs76493570,rs7655064,rs766432,rs76917914,rs7697543,rs7740107,rs776531974,rs77918915,rs77971861,rs780093,rs7813423,rs781567,rs781671072,rs78358631,rs7843475,rs786504,rs78909033,rs78943124,rs7908745,rs7917677,rs7927208,rs8008070,rs80206917,rs8041447,rs8067342,rs8073060,rs812925,rs816888,rs8176059,rs829375,rs829396,rs855791,rs869039,rs875741,rs875742,rs879508109,rs8887,rs892362,rs897877,rs9296559,rs93075,rs9323280,rs9374066,rs9374081,rs9375414,rs939974,rs9470103,rs9505086,rs9533095,rs9568481,rs9608698,rs9659978,rs9797854,rs9834125,rs9920,rs9943566
Post bronchodilator FEV1/FVC ratio in COPD	473	rs1009168,rs1032297,rs10439273,rs10465586,rs10476890,rs1051730,rs10519203,rs10737680,rs10784281,rs10801558,rs10801559,rs10851907,rs10877792,rs10886358,rs10922104,rs10922105,rs10922106,rs10922108,rs10922109,rs10932534,rs11118885,rs11118886,rs11118887,rs11118888,rs11118889,rs11118892,rs11174324,rs11174325,rs111756326,rs111786708,rs11198708,rs11198709,rs112377817,rs112425727,rs11247124,rs113142635,rs113177748,rs113203253,rs113902152,rs114085878,rs114091587,rs114176245,rs114176814,rs114205691,rs114407411,rs114493850,rs114512566,rs114693035,rs114770284,rs114878198,rs114955764,rs114979721,rs115007675,rs115252650,rs115378923,rs115426610,rs115455308,rs115648704,rs115681743,rs115760645,rs115955109,rs116000348,rs116039626,rs116135467,rs116165861,rs116187470,rs116284889,rs11633958,rs116372990,rs116448453,rs116599402,rs116695782,rs116828138,rs117128498,rs117854849,rs11852372,rs11858836,rs11936476,rs11938745,rs11940733,rs12185079,rs12332430,rs12425896,rs12499182,rs12501071,rs12504628,rs12506874,rs12509311,rs12511230,rs12579846,rs12657392,rs12829595,rs12914385,rs12921419,rs12929627,rs13009756,rs13017349,rs13113591,rs13118928,rs13129662,rs13140176,rs13141641,rs13147758,rs13148031,rs1317286,rs1329427,rs1329428,rs13382275,rs138158254,rs138263114,rs138544659,rs138641402,rs138711232,rs138755414,rs138936180,rs139070430,rs139078029,rs139817151,rs139872551,rs140006825,rs140263876,rs140296914,rs140330585,rs140381154,rs140385970,rs140543894,rs140671052,rs141017100,rs141053791,rs1410996,rs141238427,rs141518190,rs141680974,rs141829479,rs141925252,rs142015091,rs142075585,rs142412198,rs142793646,rs142846286,rs143262451,rs143863913,rs143980687,rs144177292,rs1444249,rs1444250,rs144560641,rs144585579,rs144892944,rs144969515,rs145861664,rs146009840,rs146358354,rs146735629,rs146862558,rs146873050,rs147144681,rs147410223,rs147499554,rs147558739,rs147776718,rs147861254,rs148133787,rs148411008,rs148575805,rs148581520,rs1489759,rs1489760,rs1489762,rs1489763,rs149065551,rs149083189,rs149945008,rs150081574,rs1502045,rs150379724,rs1504550,rs150713181,rs150758818,rs150978385,rs151142406,rs1512281,rs1512288,rs1542725,rs1565330,rs1604476,rs16969968,rs17236697,rs17361668,rs17368582,rs17368814,rs17405217,rs17483548,rs17483686,rs17483721,rs17483929,rs17484235,rs17484524,rs17486195,rs17486278,rs17487223,rs17492699,rs180791571,rs180834883,rs1813903,rs181783266,rs1828590,rs1828591,rs182876247,rs183575223,rs185126447,rs185158884,rs185720825,rs186132788,rs186211928,rs186879571,rs186968760,rs187858337,rs188074355,rs188564008,rs189239081,rs189522918,rs189669683,rs190065944,rs190310258,rs190588926,rs190845920,rs1912188,rs1912191,rs191631123,rs191663403,rs191814357,rs191962835,rs192225282,rs192452148,rs192558570,rs193141495,rs1942108,rs1975494,rs1980056,rs1980057,rs1985875,rs2009746,rs2036527,rs2073183,rs2089162,rs209348,rs2123926,rs2130339,rs2134257,rs2134259,rs2274700,rs2378491,rs2378492,rs2466104,rs2568494,rs2656052,rs2656065,rs28381684,rs28626624,rs2869548,rs2938670,rs34289708,rs34476088,rs34684276,rs35194524,rs35526040,rs36023701,rs36040446,rs3753395,rs3766405,rs3924223,rs4236709,rs4243084,rs4457591,rs4460649,rs4549165,rs45593035,rs470234,rs470292,rs470530,rs470928,rs473238,rs475937,rs476762,rs4887067,rs494963,rs499459,rs505987,rs520146,rs525119,rs553542,rs55676755,rs55687040,rs55781567,rs55853698,rs55884448,rs55958997,rs55983731,rs56064438,rs56077333,rs56117933,rs562188,rs56219465,rs56292044,rs563096,rs56390833,rs564018,rs566125,rs569444,rs58365910,rs593698,rs595128,rs59581213,rs6017235,rs60449834,rs60451608,rs605949,rs60610103,rs611705,rs61212610,rs62522179,rs646760,rs646910,rs6497718,rs6537291,rs6537292,rs6537293,rs6537294,rs6537296,rs655403,rs6604685,rs6657194,rs6669578,rs6673137,rs6676535,rs6677089,rs6688272,rs680753,rs6817238,rs6817273,rs6828540,rs6829184,rs6830832,rs6831503,rs6835650,rs6842889,rs6881967,rs688258,rs6889428,rs6897741,rs6969354,rs7172118,rs7180002,rs7181486,rs720484,rs720485,rs7205511,rs72736802,rs72738704,rs72738718,rs72738732,rs72738736,rs72738786,rs72740955,rs72740964,rs72743158,rs72768807,rs72768817,rs72768824,rs72768826,rs72768835,rs72768842,rs72946119,rs72952025,rs72981675,rs72981680,rs72981683,rs72981684,rs72981698,rs72983508,rs72983513,rs73251207,rs73758115,rs73758117,rs73758118,rs73760105,rs73760117,rs73760151,rs737693,rs7435469,rs74863720,rs7514261,rs7534469,rs7535263,rs75386498,rs7540032,rs75401687,rs75617866,rs75618061,rs75650673,rs75999006,rs76279502,rs76396004,rs76434282,rs76517075,rs7655625,rs76640434,rs76677587,rs76742446,rs76881288,rs7695246,rs7697189,rs7706711,rs7709284,rs7712914,rs77173971,rs77194569,rs77333560,rs77683199,rs77928077,rs78044334,rs7820838,rs7823498,rs78321138,rs78472555,rs78646877,rs78737652,rs78796889,rs78883564,rs78958340,rs79077948,rs79481971,rs79482941,rs79548306,rs79580180,rs79600599,rs79764963,rs79923522,rs79942555,rs80059051,rs800823,rs8031948,rs8034191,rs8036358,rs8039449,rs8040868,rs8042849,rs8178393,rs8192482,rs931794,rs9325081,rs9491524,rs951266,rs951985,rs9668015,rs9668369,rs9668676,rs9668865,rs9687653,rs9706154,rs9738122,rs9738294,rs9739546,rs9739682,rs9765543,rs9788721,rs9874264,rs9928486,rs9938585,rs995758,rs9970786,rs9975325
Creatinine levels	473	rs10008637,rs10062079,rs10087788,rs10115104,rs1014680,rs1016988,rs10178675,rs10206899,rs10224002,rs10265221,rs10418932,rs1044261,rs10459101,rs1047891,rs10479001,rs1050274,rs1050816,rs1051978,rs1065853,rs10744602,rs10758782,rs10786068,rs10791821,rs10821826,rs10821905,rs10856780,rs10865190,rs10869365,rs10903343,rs10926982,rs11042751,rs11056396,rs11062102,rs11077558,rs11097396,rs11115002,rs11120093,rs111239279,rs111366116,rs111514298,rs11158984,rs111653425,rs111714445,rs111932172,rs112068790,rs112994348,rs1132179,rs11380331,rs113966765,rs1145093,rs115030251,rs115137643,rs115209326,rs11543349,rs11557049,rs11557154,rs115604285,rs11564722,rs115671087,rs115777572,rs11588837,rs116014524,rs11602582,rs11636220,rs11637353,rs11640962,rs116520905,rs11657044,rs11670056,rs116960885,rs11703324,rs11706052,rs11706153,rs117116870,rs117174465,rs11722932,rs117392811,rs11747993,rs117514972,rs11780207,rs117820381,rs11786896,rs117935574,rs117998181,rs11812460,rs118125356,rs11857703,rs11901633,rs11929195,rs11956816,rs121434346,rs12160926,rs12190287,rs12358805,rs12437561,rs12438970,rs12451696,rs12483377,rs12592862,rs12599531,rs1260326,rs12654812,rs12722725,rs12724682,rs12917707,rs12922822,rs12927956,rs12930346,rs1293298,rs13015552,rs13016086,rs13077498,rs13094687,rs13146355,rs13156373,rs13175510,rs1317983,rs1326122,rs132653,rs13296176,rs1365242,rs1371614,rs1381798,rs138248684,rs139110700,rs1394125,rs141428560,rs141479881,rs141572615,rs142042446,rs1423237,rs145685168,rs151245,rs1527649,rs1544459,rs158528,rs1600249,rs163884,rs16869404,rs16874052,rs16882647,rs16940897,rs16946635,rs16966245,rs16972495,rs16989695,rs17035482,rs17037804,rs17050272,rs17060430,rs1717200,rs17206198,rs17216525,rs17257827,rs1728918,rs17556694,rs17643040,rs17742573,rs17786744,rs1781221,rs17839577,rs17876047,rs1800546,rs1800574,rs1810668,rs184561571,rs187355703,rs1887646,rs1986734,rs199679345, rs199679345,rs199690076,rs199875356,rs200091528,rs200800380,rs2018675,rs202123196,rs2079742,rs2104480,rs2110381,rs2119690,rs2125739,rs2180314,rs2216405,rs2230602,rs223502,rs2237886,rs2255293,rs2271386,rs227702,rs2279463,rs2297372,rs233438,rs2455357,rs2467853,rs2472297,rs2576164,rs2585431,rs267733,rs2727562,rs2738787,rs2762943,rs28362906,rs284859,rs28607761,rs28698773,rs288766,rs28930677,rs2921097,rs2954038,rs2955742,rs2960266,rs3008858,rs304930,rs3118089,rs3119311,rs3127573,rs3131643,rs3215578,rs33972313,rs34095326,rs34175245,rs34209642,rs34355135,rs34400381,rs34625310,rs34783010,rs34823813,rs34895486,rs35050898,rs35094860,rs35104165,rs35237331,rs35259167,rs35259333,rs35304341,rs35411989,rs35623745,rs35654350,rs35657869,rs35709439,rs35846135,rs35955110,rs35958131,rs36095412,rs3731909,rs375479842,rs3770636,rs3798164,rs3812035,rs3812036,rs3814995,rs3842752,rs3902989,rs3925584,rs3974479,rs4077189,rs41271951,rs41305070,rs41310885,rs41423644,rs422421,rs4237268,rs4293567,rs4305459,rs4371638,rs4390625,rs4420638,rs445537,rs4514898,rs45517932,rs4744712,rs4751107,rs4757489,rs476235,rs4774940,rs4805025,rs4805834,rs4848698,rs4848700,rs4881540,rs4946935,rs4957473,rs4968555,rs4987719,rs5020545,rs5030873,rs507666,rs515639,rs530650774, rs530650774,rs542695580, rs542695580,rs544893075,rs548873184,rs55653892,rs55678693,rs55733296,rs55748426,rs55792109,rs55842281,rs55873331,rs55973697,rs56019566,rs56087592,rs56121637,rs56142049,rs56152258,rs563152278,rs56376587,rs573421908,rs5750561,rs5812700,rs58186489,rs58542926,rs59366264,rs596881,rs600806,rs6029516,rs60394484,rs6059973,rs6060139,rs6060278,rs6068816,rs60865276,rs6119593,rs6122466,rs6127099,rs61303167,rs6142209,rs6143035,rs61524473,rs61882193,rs62025168,rs62027653,rs62071306,rs62204326,rs62412107,rs62435145,rs62436674,rs640134,rs6421983,rs6464165,rs6503496,rs6546861,rs659437,rs6606567,rs662138,rs66464034,rs665731,rs6676197,rs6712340,rs6715026,rs6741055,rs67523949,rs67723215,rs7080838,rs70953677,rs7106615,rs711818,rs7121082,rs71359461,rs71627383, rs71627383,rs7192797,rs7208487,rs7223401,rs7247715,rs724950,rs72657823,rs72668656,rs72681869,rs72704117,rs72708294,rs72724253,rs7275695,rs72778130,rs72801433,rs72814468,rs72823347,rs72825201,rs72830456,rs72834650,rs72925159,rs729761,rs73048979,rs73080977,rs73167017,rs73488277,rs73579830,rs73670554,rs73688224,rs74379084,rs744683,rs74469790,rs74576293,rs74617384,rs7503383,rs7515244,rs75290491,rs7535253,rs75459462,rs7569236,rs757608,rs75772464,rs75933044,rs76026733,rs76275337,rs76476582,rs7649167,rs76578497,rs76621572,rs767292631, rs767292631,rs769449,rs7703225,rs77061140,rs7779671,rs77883876,rs77924615,rs780094,rs78017654,rs7802256,rs7805747,rs78070307,rs7831557,rs78343805,rs78573217,rs7860634,rs78829599,rs78844280,rs79091515,rs79168752,rs79309321,rs79370442,rs793842,rs79389353,rs7948458,rs79513925,rs79604958,rs79639185,rs79675564,rs79782229,rs79907881,rs79972752,rs7999846,rs80237806,rs8068318,rs8072297,rs8074363,rs8081144,rs8096658,rs8101881,rs81205,rs8121155,rs8123293,rs8177505,rs819196,rs836968,rs848476,rs863678,rs881858,rs9272116,rs9309473,rs932046,rs9369305,rs9373056,rs9397738,rs948493,rs963837,rs964184,rs9806724,rs983309,rs9887921,rs9895661,rs9945126,rs9989901,rs9996493
Chronotype	466	rs10058356,rs1007204,rs10109566,rs1013987,rs10157197,rs10175975,rs10237162,rs10254050,rs1025601,rs10402849,rs10495976,rs10520176,rs1061032,rs10610420,rs1064213,rs10735836,rs10742179,rs1075265,rs10754194,rs10759208,rs10762434,rs10788873,rs10818834,rs10830107,rs10832648,rs10838687,rs10877962,rs10916892,rs10917513,rs10951325,rs10988239,rs10999667,rs11032362,rs11102807,rs111261826,rs11152350,rs11154718,rs11162296,rs11165655,rs11174782,rs111867612,rs11200159,rs11208844,rs112201801,rs1131359,rs113161209,rs113851554,rs1144566,rs114848860,rs115073088,rs11545787,rs11588913,rs11597421,rs11611435,rs116291712,rs1163238,rs1163628,rs11641239,rs11641811,rs11670534,rs11676272,rs11677484,rs11678584,rs11681299,rs11708779,rs117530689,rs11788633,rs118047999,rs11845599,rs11895698,rs12040629,rs12051,rs12065331,rs12140153,rs12195792,rs12206814,rs1221502,rs12249410,rs12298405,rs12378543,rs12380242,rs12436039,rs12442008,rs12442674,rs12445235,rs12464387,rs12470914,rs12518401,rs12594634,rs12600452,rs12631477,rs12636669,rs12701263,rs12771973,rs1278402,rs12808544,rs12871550,rs12927162,rs12938235,rs12950382,rs12969848,rs12998046,rs13004345,rs13011556,rs13059636,rs13065394,rs13172141,rs13203140,rs13377754,rs13414393,rs1344490,rs1398346,rs139911,rs1421085,rs1449403,rs1458146,rs146820337,rs1468945,rs1474754,rs148266530,rs148750727,rs149611468,rs1502249,rs150812083,rs1508608,rs1559253,rs1593205,rs1599374,rs1630848,rs16939162,rs17007397,rs17140201,rs17302081,rs17311976,rs1737893,rs17396357,rs17448682,rs17455138,rs17575798,rs17577073,rs1760217,rs17604349,rs17643207,rs17655548,rs17712705,rs1788784,rs1799464,rs1800828,rs1811899,rs184033703,rs1843888,rs187028,rs1871729,rs1873958,rs188004381,rs1886205,rs1931814,rs2011528,rs202157,rs2050122,rs2050185,rs2072413,rs2072727,rs2102506,rs213462,rs2166559,rs2173244,rs2232831,rs2236950,rs2256459,rs228726,rs2298117,rs2304467,rs2321993,rs2322605,rs2362775,rs2378824,rs2396004,rs2396719,rs2433634,rs247929,rs2506089,rs2514214,rs2550298,rs2580160,rs2593487,rs2648721,rs2653349,rs2706762,rs271043,rs2737245,rs2742986,rs2760545,rs28380327,rs2844016,rs28458909,rs28459838,rs2850979,rs28602385,rs2878172,rs2881955,rs2901796,rs2916148,rs2944831,rs295268,rs297343,rs2975734,rs2978382,rs2979139,rs301218,rs308521,rs3100052,rs3138490,rs32897,rs34054660,rs34125199,rs34329963,rs34509802,rs34580810,rs34967119,rs35233100,rs35333999,rs35346733,rs35524253,rs35888008,rs359248,rs36055559,rs371681307,rs372229746,rs3743794,rs3747463,rs3760381,rs3780204,rs3782860,rs3796618,rs3807651,rs3808964,rs3815983,rs3850174,rs3857599,rs3867239,rs388340,rs3923809,rs3955311,rs4027217,rs412000,rs4121878,rs41279738,rs42210,rs4236237,rs4241964,rs4254526,rs4269995,rs4324483,rs4365329,rs4419127,rs4436614,rs4484214,rs4535583,rs4550384,rs4550782,rs45597035,rs465670,rs4657983,rs4666682,rs4672458,rs4690085,rs4698678,rs4729854,rs4761989,rs4775086,rs4785296,rs4800998,rs4804951,rs481214,rs4821940,rs482204,rs4834311,rs4838192,rs4859215,rs4860734,rs486416,rs487722,rs4878734,rs4903203,rs4909296,rs4923541,rs4936290,rs495593,rs497338,rs5016898,rs516134,rs542675489,rs555784,rs55846845,rs55986470,rs56113850,rs56242353,rs56357549,rs56402621,rs57236847,rs57690685,rs58574366,rs58681483,rs58876439,rs59986227,rs6007594,rs6047481,rs60521023,rs60616179,rs612720,rs6131805,rs6131942,rs61773390,rs61875203,rs61963491,rs61990287,rs62082402,rs62124718,rs621421,rs62182135,rs62378355,rs62436127,rs62465218,rs62479736,rs62553781,rs6429233,rs6433478,rs6440833,rs6468316,rs6477309,rs6499821,rs6537747,rs6544906,rs6560218,rs6573308,rs662094,rs66507804,rs66617308,rs6665637,rs66888174,rs6690292,rs6702412,rs67169439,rs6718511,rs6725031,rs6727752,rs6794796,rs67988891,rs6816922,rs6838677,rs6846730,rs694383,rs695459,rs6958557,rs6960360,rs6967481,rs6968240,rs6988733,rs6993892,rs7006885,rs7060620,rs70944707,rs710284,rs7108229,rs711098,rs7111582,rs7143933,rs71523448,rs7203707,rs7225002,rs7248205,rs72720396,rs72729847,rs72773411,rs72790386,rs72796401,rs72829706,rs72834074,rs72841368,rs72950188,rs72966564,rs7298532,rs7299922,rs73026775,rs7304278,rs73050286,rs73182221,rs73406288,rs7429614,rs74357745,rs747003,rs75120545,rs7524620,rs75457814,rs75804782,rs7602499,rs76064513,rs76187115,rs7626335,rs762995,rs7649164,rs76518095,rs766406,rs76681500,rs76899638,rs7700110,rs7701529,rs7721608,rs77248969,rs7735794,rs77641763,rs77960,rs7845620,rs78580841,rs7900191,rs79402305,rs7943634,rs7949336,rs7959983,rs7964138,rs7975791,rs79864120,rs80097534,rs80261926,rs80271258,rs8044054,rs8063159,rs8072058,rs812925,rs827749,rs848552,rs909757,rs9347926,rs9348050,rs9357620,rs9381812,rs938836,rs9394154,rs9416744,rs9436119,rs9465253,rs947088,rs9476310,rs9479402,rs9496623,rs9523817,rs9558942,rs9571526,rs9573980,rs9597241,rs960783,rs9611597,rs962961,rs9636202,rs9664044,rs972557,rs975025,rs9817910,rs9836621,rs9950528,rs9956387,rs9961653,rs9964420,rs9991917,rs9997394
Smoking initiation (ever regular vs never regular)	465	rs10042827,rs10044618,rs1004787,rs10060196,rs1008078,rs1022376,rs1022528,rs10233018,rs10255004,rs10259715,rs10272990,rs10279261,rs1029984,rs1030015,rs10446419,rs10490159,rs1050847,rs1059490,rs10698713,rs10789369,rs10805858,rs10853981,rs10858334,rs10873871,rs10885480,rs10905461,rs10914684,rs10935779,rs10945141,rs10953957,rs10956808,rs10962568,rs10966092,rs10969352,rs11015535,rs11057005,rs1106363,rs11076962,rs11078713,rs1108130,rs1109480,rs11128203,rs11135030,rs11162019,rs1116690,rs11172256,rs111842178,rs11191269,rs11192347,rs11210887,rs11258417,rs1126757,rs112725451,rs112913817,rs113230003,rs1139897,rs114976176,rs1150668,rs11587399,rs11594623,rs1160685,rs11611651,rs11642231,rs11646575,rs11651955,rs11678980,rs11692435,rs117036946,rs117097449,rs11713899,rs1173461,rs117657830,rs11766326,rs11768481,rs117734003,rs11780471,rs11783093,rs11791671,rs118202,rs11872397,rs1187820,rs11889814,rs11943397,rs11956866,rs12022778,rs12027999,rs12053870,rs12130857,rs12195240,rs12205538,rs12244388,rs12442563,rs1246264,rs12474587,rs12517438,rs12530388,rs12563365,rs12633090,rs12642744,rs1264322,rs12714017,rs12739243,rs12740789,rs12755632,rs12770228,rs12783782,rs12855717,rs12878369,rs12918191,rs1291821,rs13007361,rs13066050,rs13109980,rs13110073,rs13125329,rs13237637,rs13261666,rs13319205,rs13357015,rs13392222,rs13437771,rs1373178,rs1381287,rs1381775,rs1385108,rs1389171,rs13906,rs139896,rs140144265,rs1413119,rs1427499,rs1435479,rs1435672,rs1435741,rs1445649,rs1449012,rs1466802,rs147052174,rs1475064,rs1514175,rs1514176,rs1518393,rs1549212,rs1549979,rs1555445,rs15574,rs1561112,rs1562612,rs1565735,rs160631,rs1632941,rs16826827,rs16828799,rs1701704,rs1713676,rs1714521,rs171460,rs17151637,rs17165769,rs17197663,rs1722666,rs17229285,rs1733760,rs1737329,rs17554906,rs1759433,rs17616642,rs17692129,rs1772572,rs1799068,rs1811739,rs181508347,rs1834306,rs1863161,rs1889571,rs1901477,rs1910236,rs1927901,rs1930371,rs1931431,rs1935571,rs1937443,rs1944689,rs2010921,rs2028269,rs2049045,rs2056475,rs2063976,rs2132029,rs2145451,rs2155646,rs2173019,rs2186122,rs2196356,rs221988,rs2232423,rs2240294,rs2276825,rs2279829,rs2289791,rs2306866,rs2319545,rs2344976,rs2359180,rs2378662,rs238896,rs240963,rs2526390,rs2539706,rs2587507,rs2637869,rs2652434,rs27003,rs2710634,rs2734390,rs2796793,rs281296,rs28408682,rs28441558,rs28717373,rs2901785,rs290601,rs2925128,rs2938134,rs2939756,rs2952251,rs2959084,rs301807,rs3076896,rs3098272,rs3115418,rs3172494,rs317660,rs3218116,rs329124,rs34067374,rs34342129,rs34399632,rs34553878,rs34940743,rs34967813,rs34970111,rs35375873,rs35656245,rs35702515,rs357304,rs35761479,rs35891966,rs359247,rs359431,rs35995169,rs3740977,rs375915173,rs3764351,rs3800227,rs3810496,rs3811038,rs3820277,rs3827592,rs3843905,rs3847244,rs3850736,rs3909281,rs3934797,rs4044321,rs4140932,rs42417,rs4264267,rs4275621,rs4310804,rs4326350,rs4460944,rs4476253,rs4479577,rs4518351,rs4523689,rs4543050,rs45444697,rs4674916,rs4674993,rs4727189,rs4752018,rs4759229,rs4766578,rs4785187,rs4788676,rs4790874,rs4818005,rs4822102,rs4837631,rs4877285,rs4886207,rs4911241,rs4912332,rs522180,rs528301,rs540860,rs55786907,rs55900829,rs55913542,rs55921136,rs55944129,rs56208390,rs56367474,rs56902655,rs57153235,rs58400863,rs586699,rs59263024,rs59537158,rs6011779,rs6050446,rs6058782,rs6061162,rs6073075,rs60833441,rs61533748,rs61537885,rs61754158,rs61884449,rs61886926,rs619087,rs61959481,rs62007780,rs62052916,rs62098013,rs62106258,rs62137126,rs62180324,rs62193862,rs62246017,rs62264764,rs62340589,rs62372074,rs62618693,rs6265,rs6432708,rs6437769,rs6438436,rs6445538,rs644740,rs6452785,rs6474609,rs6497840,rs6568832,rs67050670,rs6720941,rs6730325,rs6731872,rs6745444,rs6750107,rs6750529,rs6756212,rs67777803,rs6782116,rs6835108,rs6874731,rs6890961,rs6922219,rs6932350,rs6936160,rs6938042,rs6948707,rs6968380,rs6986430,rs6993429,rs7010246,rs7019640,rs7024924,rs7026534,rs7072776,rs7134009,rs71367544,rs7141236,rs71592686,rs71602617,rs7188873,rs7192140,rs72720396,rs72780746,rs72789626,rs72790288,rs72836318,rs72898831,rs72938304,rs73008357,rs73138150,rs7322872,rs7333559,rs73831818,rs74664784,rs74697736,rs748832,rs7505855,rs75210106,rs75674569,rs7567570,rs7585579,rs75919030,rs7598402,rs7600835,rs763053,rs7631379,rs7640107,rs76460663,rs7657022,rs76608582,rs766614,rs76841737,rs7696257,rs77105140,rs77215829,rs77283305,rs7743165,rs77878475,rs7802996,rs7809303,rs78239456,rs7836565,rs7867822,rs7870475,rs7901883,rs79180767,rs7920501,rs7921378,rs7929518,rs7943721,rs79476395,rs7948789,rs79631993,rs7969559,rs80032242,rs8005334,rs80054503,rs8027457,rs8050598,rs8083764,rs8096225,rs8103660,rs837333,rs876793,rs904592,rs910912,rs925524,rs926552,rs9288999,rs9302604,rs9323328,rs9331343,rs9423279,rs951740,rs9538162,rs9540731,rs9545155,rs9627272,rs963354,rs9787523,rs9826984,rs9841807,rs9850597,rs986714,rs9922607,rs9936784,rs9941217,rs9987376
Rheumatoid arthritis	454	rs10028001,rs1005133,rs10056189,rs10152590,rs10152591,rs10175798,rs10261758,rs10275421,rs10415976,rs10435844,rs10453119,rs10488631,rs10497813,rs10499194,rs1054609,rs10553577,rs10556591,rs10774624,rs10790268,rs10795791,rs10797431,rs10821944,rs10865035,rs10872479,rs10893846,rs10905284,rs10911902,rs10917571,rs10931468,rs10985070,rs10999147,rs11089637,rs11123811,rs111469885,rs11203203,rs11269962,rs113066392,rs11335221,rs113532504,rs11375064,rs11420145,rs11454989,rs115284761,rs11574914,rs11594656,rs11676922,rs117068593,rs11757201,rs117605225,rs11761231,rs11777380,rs11785995,rs1182531,rs11868709,rs1188620266,rs11889341,rs11900673,rs11915402,rs11933540,rs12026490,rs12126142,rs12131057,rs12140275,rs12145329,rs1234313,rs12379034,rs12413578,rs12421158,rs12435329,rs12467084,rs12506688,rs12519788,rs12519914,rs12525220,rs12529514,rs12530098,rs12531711,rs12601925,rs12617656,rs1264600,rs12712065,rs12720356,rs12756019,rs12764378,rs12795702,rs12918327,rs12936409,rs13017599,rs13031237,rs13054355,rs13103285,rs13119723,rs13142500,rs13192471,rs13315591,rs13330176,rs13333054,rs13385025,rs13396472,rs13397,rs13426947,rs1355208,rs138066321,rs138193887,rs1422673,rs1427749,rs143107126,rs143259280,rs144238538,rs146492555,rs147622113,rs147868091,rs149041927,rs1516971,rs1538981,rs1571878,rs1633360,rs1660322,rs1678542,rs16878091,rs16903108,rs1696466,rs17264332,rs17374222,rs1748041,rs175714,rs17604670,rs1776616,rs182199544,rs1830035,rs1854853,rs1858037,rs187579,rs1877030,rs187786174,rs1883832,rs1885013,rs1893592,rs1950897,rs1953126,rs1957895,rs1980422,rs199894206,rs2002842,rs2004640,rs2069235,rs2072438,rs2075876,rs2076616,rs2105325,rs2117234,rs212389,rs2141331,rs2147161,rs2156698,rs2192008,rs2201584,rs2203098,rs2228145,rs2230926,rs2233424,rs2233434,rs2234067,rs2235909,rs2236668,rs2258734,rs227163,rs2275806,rs2278600,rs2280381,rs2292327,rs2300373,rs2301888,rs2306627,rs2306848,rs2317230,rs2317231,rs231735,rs2409780,rs2421206,rs244468,rs244672,rs244674,rs244685,rs2451258,rs2469434,rs2476601,rs2485362,rs2493291,rs255758,rs2558210,rs2561477,rs2582532,rs2618444,rs26232,rs2664035,rs2671692,rs2736337,rs2736340,rs2745106,rs2812378,rs28361986,rs28362855,rs28362859,rs28373672,rs2837960,rs28398409,rs28411352,rs2841275,rs2841277,rs28421442,rs2847297,rs2867116,rs2867461,rs2872507,rs2900180,rs2918392,rs3001423,rs3087243,rs3093017,rs3093023,rs3093024,rs3118470,rs3118471,rs3125734,rs3134883,rs3184504,rs3218251,rs331463,rs34030880,rs34046593,rs340575,rs34121936,rs34480360,rs34536443,rs34695944,rs35018800,rs35139284,rs35156883,rs35576264,rs35677470,rs35926684,rs371734407,rs3757387,rs3761847,rs3761959,rs3778753,rs3781913,rs3782690,rs3783637,rs3783782,rs3802604,rs3804333,rs3806624,rs3816587,rs3824660,rs3825568,rs386700170,rs3890745,rs403214,rs41313373,rs42034,rs42041,rs42044,rs4239702,rs4264325,rs4272,rs433317,rs4341355,rs4409785,rs4452313,rs4529854,rs45475795,rs4548807,rs4584833,rs4602043,rs4602367,rs4622308,rs4655698,rs4687070,rs4690029,rs4728142,rs4731532,rs4750316,rs4760609,rs4780401,rs479777,rs4809371,rs4810485,rs4840565,rs4853458,rs4918037,rs4937362,rs4956041,rs4963581,rs4983599,rs5019428,rs502919,rs508970,rs512244,rs532322163,rs55762233,rs55963299,rs56095903,rs56139217,rs56376587,rs56750287,rs56787183,rs575378713,rs5754100,rs5754104,rs5756407,rs5757628,rs58107865,rs58721818,rs591549,rs59466457,rs595158,rs59716545,rs5987194,rs6011186,rs6018432,rs61944750,rs62097857,rs62264113,rs62422878,rs624988,rs643610,rs6457617,rs6479800,rs6495979,rs6496667,rs657075,rs6583441,rs6596147,rs660442,rs660895,rs6615512,rs6619397,rs6679677,rs6681482,rs66922517,rs6705628,rs6715284,rs67250450,rs67318457,rs6732565,rs6752643,rs678347,rs6831973,rs6859219,rs6910071,rs6920220,rs6930468,rs6932056,rs6979218,rs705700,rs706778,rs7097397,rs7117261,rs71508903,rs7155603,rs7170107,rs7171617,rs7206670,rs7241016,rs726288,rs72634030,rs72717009,rs7278257,rs72928038,rs73005423,rs73013527,rs73081554,rs73194058,rs7320598,rs734094,rs740122,rs7404928,rs7426056,rs74313386,rs743777,rs74984480,rs75351767,rs7540342,rs75409195,rs7556762,rs757123,rs7574865,rs761426,rs770667,rs773125,rs7731626,rs77331626,rs77465633,rs7748270,rs7749323,rs7752903,rs77574423,rs7854383,rs7902146,rs79145843,rs793095,rs793108,rs7943728,rs798000,rs79818725,rs80202727,rs8026898,rs8032939,rs8040585,rs8043085,rs805297,rs8073171,rs8083786,rs8087252,rs8106598,rs8126756,rs8133843,rs840016,rs872863,rs874040,rs897628,rs909685,rs911760,rs9268839,rs9269234,rs9275406,rs932036,rs934734,rs9372120,rs9373203,rs9373594,rs9378815,rs9405192,rs940825,rs947474,rs9494894,rs951005,rs9516053,rs9532434,rs9603616,rs9653442,rs968567,rs9693589,rs9785133,rs9826420,rs9826828,rs9860428,rs9880772,rs9927316,rs9939427,rs9943599,rs998731
Serum albumin levels	454	rs10143115,rs10145747,rs10194882,rs10221833,rs10419198,rs10422861,rs10456852,rs1049742,rs10517086,rs1055582,rs1057335,rs10649697,rs10652816,rs10788184,rs1079290,rs10832961,rs10858249,rs10868089,rs11012732,rs11024743,rs11057273,rs11065905,rs11066301,rs11071940,rs11078597,rs11136343,rs11166650,rs1122326,rs11230633,rs11236508,rs11265853,rs11267755,rs11273486,rs11278263,rs112939444,rs113177823,rs113408695,rs113625558,rs11395520,rs114113354,rs114414096,rs11446793,rs115114874,rs11544715,rs11570094,rs11589479,rs115946508,rs11621792,rs11628917,rs11656541,rs11671010,rs117005178,rs117064051,rs117068593,rs11756070,rs117605916,rs117820542,rs117824460,rs118190473,rs11856795,rs11894589,rs11928797,rs12006266,rs12044737,rs12130672,rs12201597,rs12208103,rs12234004,rs1229492,rs1229984,rs12445401,rs12451585,rs12454712,rs125124,rs12546455,rs12563096,rs12575636,rs1260326,rs12610763,rs12710562,rs12832585,rs12878532,rs12881869,rs12889834,rs12900028,rs12914385,rs12931964,rs12955138,rs12962662,rs13016086,rs13107325,rs13108218,rs13275062,rs13362827,rs13389219,rs13390891,rs13426120,rs1376877,rs138307665,rs138568057,rs138622220,rs1389742,rs1390360,rs139779712,rs140582693,rs142385484,rs142941013,rs144220715,rs144553941,rs144787122,rs144801418,rs144867634,rs1449727,rs145686115,rs146455318,rs147233090,rs147457041,rs149092986,rs149394327,rs149432908,rs149624078,rs1497406,rs1500187,rs150350500,rs150420714,rs150481781,rs151051122,rs151165788,rs151289341,rs151291132,rs1547380,rs155512,rs1566147,rs157934,rs1580004,rs1601934,rs16844401,rs1684913,rs1688043,rs16948098,rs16950558,rs17023530,rs17036101,rs17138478,rs17191491,rs17211813,rs17216525,rs17272847,rs17283214,rs17392871,rs174570,rs17580,rs17712208,rs17713088,rs1784559,rs1791936,rs1799807,rs1801282,rs186021206,rs1880241,rs1926736,rs1945398,rs198426,rs199501,rs199867305,rs2000999,rs201174275,rs201931078,rs202195249,rs203688,rs2065703,rs2071910,rs2096199,rs2108592,rs2168101,rs2169387,rs221057,rs2211447,rs2227827,rs2242069,rs2273348,rs2280401,rs2293579,rs2298615,rs2304130,rs234051,rs2412710,rs2446630,rs2498323,rs2531995,rs257380,rs2665405,rs2694909,rs2699436,rs2710804,rs2723553,rs2785172,rs2791655,rs28417785,rs28929470,rs28929474,rs2933243,rs2954017,rs2961308,rs2972136,rs2979489,rs3042776,rs307810,rs3093692,rs3213506,rs326217,rs333947,rs33940264,rs339969,rs34061447,rs34255923,rs34333163,rs34422007,rs34557412,rs34562254,rs34592089,rs34596921,rs34656701,rs34663683,rs34693607,rs34957,rs34984215,rs35056049,rs35057645,rs35091702,rs35625775,rs35676551,rs35784313,rs36015459,rs36027301,rs362285,rs368630379,rs368838820,rs3759012,rs3766176,rs377261043,rs3793526,rs3803800,rs3809872,rs3856806,rs397743941,rs397750039,rs397770642,rs398092514,rs398105011,rs4073090,rs41270807,rs41272110,rs4273077,rs4275659,rs4291154,rs438811,rs4394621,rs4463578,rs4499445,rs4506565,rs45512696,rs45581733,rs45609236,rs45617640,rs459193,rs4646248,rs4680338,rs4700745,rs4779872,rs4782568,rs4790712,rs4802873,rs4806073,rs4806080,rs4833291,rs483809,rs4840169,rs4849748,rs4869589,rs4881769,rs4905179,rs4957624,rs4964127,rs4968200,rs538332177,rs540810730,rs544055237,rs547333264,rs551676206,rs55671977,rs55707100,rs55714927,rs55715661,rs55722786,rs55747707,rs55845302,rs55846720,rs559116500,rs559350,rs56004212,rs56094005,rs56188865,rs56280304,rs568249,rs57035065,rs5745687,rs5746779,rs5763939,rs577721086,rs58397833,rs58452190,rs58454869,rs58542926,rs58579887,rs587599690,rs59061738,rs59104589,rs5965085,rs6031847,rs60428566,rs61057705,rs6119,rs61396116,rs6146211,rs61644781,rs61751937,rs61781392,rs61903427,rs61941262,rs61983272,rs62053877,rs62087820,rs62090014,rs62193221,rs62235072,rs62236674,rs62270334,rs62360691,rs62621812,rs637515,rs6427128,rs6456349,rs6465825,rs6486122,rs653178,rs6540123,rs6606672,rs66528626,rs667172,rs6693993,rs6734238,rs67572826,rs67694436,rs6792725,rs6794370,rs6818397,rs6840938,rs6860245,rs689049,rs694419,rs6945864,rs71010816,rs7145904,rs71582797,rs7200543,rs72087,rs7211636,rs7212936,rs721579,rs72382362,rs7254457,rs72645537,rs72694912,rs72700362,rs72793380,rs72807224,rs72961013,rs72995678,rs73038384,rs73040387,rs73056079,rs7308029,rs73145513,rs73193344,rs73193400,rs73211727,rs73213820,rs73349067,rs7366884,rs74093831,rs74520550,rs74599168,rs74735576,rs74758151,rs74780677,rs75016991,rs75166367,rs75326924,rs75738725,rs75972158,rs7599,rs76060370,rs761269475,rs76476582,rs7647957,rs76761409,rs7685813,rs76895963,rs76898938,rs771462,rs7717955,rs77231091,rs77278723,rs77280277,rs7735266,rs7736525,rs77448841,rs77542162,rs77629332,rs77777887,rs77849807,rs7786376,rs77945361,rs780094,rs78444263,rs78470916,rs78529890,rs78715582,rs78755089,rs78961851,rs79111787,rs7929799,rs79468673,rs79487987,rs79680178,rs79687284,rs80051818,rs8013827,rs8069321,rs8103298,rs8176693,rs8176746,rs872926,rs879620,rs907867,rs9265885,rs9373124,rs9562209,rs961002,rs9616371,rs983309,rs9972653,rs9976946
Insulin-like growth factor 1 levels	450	rs10037047,rs10041469,rs1006660,rs10087499,rs10175462,rs1019731,rs10402760,rs10407127,rs10498060,rs10501349,rs10511190,rs10512236,rs1052373,rs1061657,rs10767588,rs10786068,rs10798489,rs1079866,rs10860900,rs10913200,rs10946106,rs11020842,rs11039798,rs11042751,rs11051696,rs11109228,rs111583052,rs111770456,rs11230983,rs11242239,rs11246574,rs112481451,rs112558930,rs112732813,rs112766425,rs113596566,rs113838402,rs11385043,rs114437310,rs114546810,rs115066827,rs115101606,rs115511756,rs1155188,rs11557154,rs11570051,rs11570115,rs115754292,rs115898535,rs116090319,rs116092581,rs11626364,rs11635791,rs11650482,rs11682713,rs11684202,rs116862756,rs116971887,rs1169721,rs117262688,rs117279022,rs117294144,rs11745810,rs117524772,rs117580770,rs117594056,rs117609170,rs117631661,rs117692887,rs117693013,rs11772641,rs117729644,rs117825039,rs117865101,rs117890478,rs117903220,rs117911546,rs117959643,rs118002512,rs118008365,rs118092776,rs11812460,rs118125269,rs11856795,rs11869269,rs12001999,rs12051698,rs12095989,rs12102776,rs12117539,rs12152551,rs121912698,rs121917877,rs12239520,rs1229984,rs12419284,rs12454712,rs12519407,rs12540831,rs1259633,rs1270231,rs12769257,rs12795957,rs12870045,rs1287449,rs12912439,rs13016086,rs13030,rs13043489,rs13061442,rs13193545,rs13207511,rs13224671,rs13242693,rs13246732,rs1335579,rs1369924,rs1371614,rs1377870,rs1389742,rs141334776,rs143076454,rs145685168,rs1457596,rs147425225,rs151291132,rs1527454,rs1561024,rs157934,rs1585,rs164910,rs165280,rs165289,rs16845465,rs16918961,rs16923637,rs16941230,rs17165207,rs17172621,rs17172703,rs17172718,rs17172730,rs17200751,rs17260123,rs17265513,rs17293632,rs17413389,rs1753159,rs17553750,rs17584607,rs17638873,rs17714046,rs17810029,rs17813292,rs1797811,rs1800574,rs1801689,rs182335933,rs197056,rs1981267,rs199761265,rs2011807,rs202077402,rs2048672,rs205759,rs218291,rs2207132,rs2212339,rs222471,rs2228078,rs2235711,rs2244608,rs2245407,rs2269434,rs2294619,rs2328621,rs2412710,rs2460488,rs2504959,rs2602717,rs2607748,rs2665301,rs2667666,rs2697920,rs2715555,rs2726032,rs2738787,rs273945,rs2802954,rs2807875,rs2818062,rs283413,rs28385574,rs28478353,rs28489942,rs28553365,rs2875238,rs28887535,rs28929474,rs2921193,rs2930313,rs295301,rs2978062,rs298089,rs3008233,rs3127573,rs34003767,rs34041362,rs34175245,rs34180575,rs34187424,rs34243925,rs34312154,rs34340379,rs34384260,rs34419890,rs34451306,rs34504438,rs34680334,rs35135518,rs35144677,rs35221866,rs35315097,rs35575064,rs35816944,rs36215895,rs362285,rs3743852,rs3759301,rs3781619,rs3798164,rs3803800,rs3811461,rs3811741,rs3812696,rs3826804,rs3842752,rs4021,rs4024546,rs41277821,rs41305100,rs41316003,rs41555214,rs4227,rs4256170,rs4282339,rs4282786,rs4353250,rs4394621,rs4466086,rs4502156,rs4597120,rs4689633,rs4689641,rs4699700,rs4703398,rs4709393,rs4743034,rs4804155,rs4823324,rs4916009,rs4940691,rs5016282,rs5030390,rs514230,rs525672,rs5388,rs553586720,rs55707100,rs55725944,rs55843942,rs55904726,rs55957664,rs56274906,rs568298987,rs57310213,rs5751086,rs57740581,rs5784791,rs596703,rs6046807,rs6075647,rs6112750,rs61734601,rs61742747,rs61746451,rs61871274,rs61929404,rs61957204,rs62038423,rs62077506,rs62131786,rs62132803,rs62136965,rs62266900,rs62334147,rs62372061,rs62378543,rs624249,rs6436090,rs6437249,rs6452875,rs6475614,rs6496499,rs6510177,rs651164,rs652941,rs662138,rs6669265,rs66888611,rs67889841,rs68096351,rs6812479,rs6917747,rs6919346,rs6934510,rs6958337,rs6976584,rs6988325,rs703588,rs7115466,rs7142156,rs71441083,rs71545944,rs71545950,rs71556711,rs71630059,rs7181198,rs71844696,rs7193943,rs7246367,rs7256521,rs72701684,rs72715193,rs72746946,rs72747427,rs72748864,rs72758321,rs72761177,rs72799442,rs72801433,rs72808941,rs72814468,rs72902692,rs72961013,rs72977840,rs7303518,rs730551,rs7305618,rs73082491,rs73091726,rs73096833,rs73109456,rs73119694,rs73121529,rs73187291,rs73370485,rs73382439,rs73954922,rs74050111,rs74073660,rs74541405,rs74580701,rs74648298,rs74694663,rs747312,rs7475343,rs75165201,rs75212415,rs75248390,rs7535144,rs75403087,rs7547280,rs75564621,rs75565599,rs75679154,rs75740369,rs75938105,rs76026733,rs76135523,rs76240114,rs76397488,rs76476582,rs76602912,rs76719833,rs76902725,rs76933732,rs7694416,rs77004437,rs77061140,rs77124198,rs77281709,rs77369503,rs77664233,rs77682558,rs77828979,rs7788240,rs7788814,rs77991917,rs780094,rs78035169,rs78049372,rs78108956,rs78382251,rs78423723,rs78425119,rs78502942,rs78546112,rs78597439,rs78607331,rs78640499,rs78854124,rs788709,rs78929770,rs79075024,rs791030,rs7940893,rs79458861,rs79468673,rs7948458,rs79579070,rs7983475,rs799160,rs79950365,rs79961294,rs80051818,rs80053007,rs8060025,rs8061297,rs8105174,rs8121155,rs812315,rs904092,rs913455,rs9282734,rs9340789,rs9347099,rs9364819,rs940400,rs9467442,rs9479509,rs9491675,rs9526023,rs9577924,rs9636630,rs9806885,rs9817115,rs9843865,rs9886703,rs9991733
Non-HDL cholesterol levels	441	rs10164853,rs10171847,rs10173115,rs10184004,rs10199768,rs10272002,rs1029709,rs1042540024,rs10455872,rs10513309,rs1058462,rs10590407,rs1065853,rs10757273,rs10765918,rs10779835,rs10787429,rs10832954,rs10889333,rs10911265,rs10987829,rs11057839,rs11081591,rs111299924,rs11175540,rs111834982,rs11249249,rs112771035,rs112784971,rs11320420,rs1134030,rs11356503,rs1135908,rs114165349,rs114816312,rs1151996,rs115421711,rs11549407,rs115626828,rs11589479,rs11591147,rs116001967,rs11601507,rs11621792,rs11626777,rs11657987,rs116843064,rs1169288,rs116987336,rs11709868,rs117139027,rs11759543,rs117692263,rs118068660,rs11837065,rs11846704,rs11847084,rs1196760,rs12048743,rs12106385,rs12313762,rs12320328,rs12405515,rs12445401,rs12445804,rs12461923,rs1250259,rs12533280,rs1260326,rs12610709,rs12614,rs1265097,rs12693968,rs12720359,rs12740374,rs12897637,rs12916,rs12917376,rs1296025,rs12963741,rs13101828,rs13108218,rs13228906,rs13257289,rs13268,rs13289095,rs13379043,rs13394970,rs13412,rs1375131,rs138294113,rs138307849,rs138335,rs139262716,rs139813105,rs139974673,rs140266316,rs140490,rs140559632,rs140879085,rs1415700,rs141783576,rs142385484,rs142787485,rs143064733,rs144787122,rs145384385,rs146230035,rs147412694,rs147821144,rs148349043,rs148868229,rs148939072,rs149212747,rs1495741,rs1497406,rs149871778,rs149903077,rs149939015,rs150090666,rs150192876,rs150318642,rs150383903,rs150403348,rs150474434,rs150520162,rs151193009,rs15285,rs1544155,rs156082,rs1563352,rs1569750,rs1571791,rs1640271,rs165316,rs165722,rs1689801,rs17050272,rs17053386,rs1712248,rs174547,rs17476364,rs17565182,rs17580,rs17668357,rs17725246,rs17789218,rs1800961,rs181058325,rs181108288,rs181976063,rs185172024,rs185619953,rs186021206,rs1862719,rs186538116,rs1871859,rs187479321,rs187519591,rs187551406,rs188015971,rs1883711,rs189087436,rs190068306,rs191875604,rs1979848,rs1992172,rs202137137,rs2022003,rs2031494,rs2057655,rs2062728,rs2068888,rs2104226,rs2138157,rs216140,rs2194562,rs2233474,rs2235215,rs2238675,rs2263608,rs2267867,rs2270445,rs2302434,rs2317826,rs2327488,rs2383922,rs2413338,rs2464190,rs2516079,rs2519093,rs2587534,rs261342,rs2618566,rs263423,rs2642438,rs267733,rs2721961,rs2737252,rs2738464,rs2740488,rs2833487,rs28362286,rs28431971,rs28601761,rs28659908,rs2888555,rs2925979,rs2940181,rs2954021,rs2954031,rs2982521,rs3118362,rs3128759,rs3134988,rs3135506,rs3184504,rs332801,rs34013079,rs34042070,rs34054295,rs34150222,rs34483103,rs34606253,rs34707604,rs34717629,rs35081008,rs35143646,rs35657082,rs35882350,rs368213791,rs3732359,rs3733873,rs3746778,rs37520,rs3764261,rs3775067,rs3775228,rs3780181,rs3780190,rs3798169,rs3800461,rs3846663,rs397981117,rs41274050,rs41280463,rs41284816,rs41309280,rs41311276,rs41378347,rs4234798,rs4245791,rs4299376,rs4328458,rs4374942,rs438568,rs4397267,rs439765,rs4410790,rs4485425,rs4519721,rs45563939,rs4644350,rs4671050,rs4671609,rs4690098,rs4704043,rs4722551,rs4771674,rs477418,rs4793944,rs4808360,rs4808766,rs4812444,rs4812493,rs4841132,rs4915853,rs4924216,rs4930378,rs507666,rs530082542,rs537526354,rs538657595,rs538969346,rs541138574,rs5471,rs553321524,rs556107,rs55696093,rs557402933,rs557901815,rs55921103,rs55979115,rs56113850,rs56212732,rs56213443,rs562494568,rs56285339,rs56294298,rs56336338,rs564449,rs56663505,rs571475342,rs573930512,rs574313788,rs5758600,rs576198199,rs57825321,rs57866767,rs58542926,rs58613498,rs6022851,rs6029552,rs6054,rs6065904,rs6090040,rs6115094,rs611917,rs61194703,rs61754230,rs62011285,rs62049432,rs62075782,rs62116778,rs62116988,rs62136101,rs6431630,rs6437108,rs6448432,rs6458949,rs651821,rs6527977,rs6539454,rs6547692,rs660240,rs6602909,rs66491446,rs6689,rs6734238,rs67890964,rs6792725,rs68028452,rs681343,rs687339,rs6874202,rs6882076,rs6913325,rs6917150,rs6967728,rs6992869,rs704,rs7063103,rs7079542,rs7129071,rs7133378,rs7157399,rs71603393,rs722599,rs7255743,rs7260450,rs72613899,rs72749502,rs72929847,rs72974722,rs73015024,rs73075609,rs73530203,rs738408,rs7400614,rs74035509,rs74090765,rs7412,rs745578,rs74937111,rs7503217,rs7519734,rs753931089,rs7551124,rs75910690,rs75916629,rs7603584,rs76769360,rs76895963,rs7703260,rs77303550,rs7731575,rs77542162,rs7770628,rs7776054,rs77960347,rs78058190,rs7808613,rs78425119,rs78644250,rs7864568,rs78736419,rs7886627,rs7903402,rs7904738,rs7910135,rs79202680,rs7928577,rs79391862,rs7950543,rs79760705,rs799157,rs7998275,rs80215559,rs8072100,rs8073510,rs8176636,rs8178824,rs900776,rs907348,rs907866,rs913499,rs9297994,rs9298506,rs9332408,rs934197,rs9368188,rs9378220,rs938075289,rs9402685,rs9423289,rs9438905,rs9471975,rs952170,rs959093,rs9604498,rs9616822,rs9622726,rs964184,rs966541,rs9687832,rs9837622,rs9890133,rs9894946,rs9896627,rs9953437,rs998584
Hemoglobin A1c levels	439	rs1002226,rs10042588,rs10047488,rs10053046,rs10278905,rs10305492,rs10440833,rs10501320,rs10588956,rs10604015,rs10622586,rs10707541,rs10736269,rs10758657,rs10771369,rs10811660,rs10811662,rs10823343,rs10830963,rs10865977,rs10873398,rs10875289,rs10882099,rs10899501,rs10908278,rs10910045,rs10950550,rs10965246,rs11042493,rs11076781,rs1108646,rs1109024,rs11130982,rs11154902,rs111631066,rs11187138,rs11191537,rs111934043,rs11195508,rs112136863,rs1121980,rs11245998,rs11257655,rs11257657,rs112635299,rs112670701,rs112752409,rs11300113,rs11300354,rs113373052,rs113440580,rs11355526,rs11359096,rs113782313,rs11381479,rs113851927,rs113898003,rs11392438,rs11397498,rs114165892,rs11431780,rs11438979,rs11531378,rs11569142,rs11602873,rs11604717,rs11616380,rs116431876,rs11658063,rs11658587,rs116873087,rs116903413,rs11708067,rs117273915,rs11728350,rs117351529,rs117370443,rs1175550,rs11770797,rs11856877,rs11857450,rs12035737,rs1203943,rs1203979,rs12053049,rs12110495,rs12147688,rs12196172,rs1221700742,rs12219514,rs12266632,rs12337882,rs12360108,rs12459419,rs12459566,rs1248675,rs12497133,rs12511346,rs12531645,rs12628032,rs12642790,rs1271040,rs12712928,rs12878001,rs12907887,rs12984096,rs12995528,rs13020237,rs13063578,rs13164506,rs13266634,rs13434265,rs1363232,rs1399627,rs1402837,rs140934622,rs141016063,rs141165119,rs142550358,rs1426371,rs144048463,rs144421398,rs144748388,rs144801667,rs144861591,rs145548114,rs146074039,rs146302237,rs146886108,rs147428040,rs147630228,rs148228241,rs149092047,rs149142833,rs149336329,rs1496653,rs150599792,rs1524518,rs1560980,rs1564648,rs1609812,rs17020764,rs17080069,rs1708302,rs174548,rs174566,rs17476364,rs17698176,rs17790482,rs17850433,rs1800949,rs180958600,rs1838931,rs1866475,rs191148279,rs1917311,rs192095068,rs194505,rs1972438,rs1974620,rs1981767,rs198325,rs1985469,rs199607859,rs200343163,rs200392584,rs200998194,rs2012735,rs201413498,rs2047564,rs2060985,rs2066827,rs2067296,rs2110942,rs2113260,rs2160725,rs2168101,rs223351,rs2233580,rs2237895,rs2237897,rs2251964,rs2256833,rs2258238,rs2267716,rs2282192,rs2285644,rs2299421,rs2302651,rs2304442,rs2305196,rs234855,rs241916,rs2430200,rs2487569,rs2608073,rs2648555,rs2748427,rs2779116,rs2786487,rs2796441,rs282576,rs28378473,rs28413704,rs2844542,rs28504375,rs2852635,rs28526689,rs2858010,rs28628339,rs28708563,rs28794650,rs2925979,rs2950835,rs2954021,rs3176447,rs3212018,rs34025327,rs34046799,rs34055072,rs34130616,rs34267708,rs34471101,rs34568892,rs34715063,rs34773768,rs34782095,rs34806943,rs34811474,rs348330,rs34992484,rs35009729,rs35018839,rs35057731,rs35188816,rs35188965,rs35189966,rs351978,rs35198068,rs35261542,rs35354907,rs35490080,rs35529650,rs35585881,rs35674932,rs35742417,rs36010420,rs368280815,rs371082964,rs371998411,rs3741411,rs3741414,rs374387539,rs3744222,rs3755157,rs3757972,rs3761536,rs3768884,rs3782123,rs3803563,rs3810027,rs3811444,rs3825071,rs3831732,rs3834968,rs3840674,rs397701441,rs397781817,rs397791024,rs397974548,rs397979011,rs41382648,rs4237150,rs4279506,rs4435501,rs4473913,rs4499344,rs45607834,rs459547,rs4678408,rs4689394,rs4737009,rs4737010,rs4760682,rs4809556,rs4854494,rs4886869,rs4894797,rs4898432,rs4910498,rs495828,rs4970486,rs4987703,rs539505257,rs540253323,rs542658168,rs544739022,rs551032,rs551720,rs55698417,rs55780214,rs558567978,rs55977543,rs55978044,rs560887,rs56212339,rs56881482,rs569232867,rs57140227,rs57301478,rs573682388,rs574695365,rs5751348,rs5773126,rs578140018,rs5875087,rs5879807,rs5918067,rs5937272,rs596608,rs599134,rs603424,rs60353775,rs6066141,rs6077396,rs61170325,rs61807822,rs62009066,rs62136856,rs62435159,rs62523081,rs636089,rs645692,rs6494529,rs6602909,rs66950913,rs6724428,rs6726007,rs6731171,rs6767514,rs6777684,rs6780171,rs6787821,rs67897819,rs6837198,rs6855847,rs6878122,rs6924805,rs6933038,rs6944090,rs6968554,rs7045859,rs7076989,rs71334671,rs71392781,rs7140110,rs71468663,rs7206953,rs7210574,rs72643559,rs72681869,rs72698716,rs727428,rs72747621,rs72781679,rs72906860,rs72926972,rs72939920,rs72973028,rs72996108,rs72996113,rs730497,rs7310615,rs73129526,rs73221116,rs73226260,rs7356034,rs737092,rs742761,rs74606104,rs747974456,rs7488780,rs74904971,rs7507912,rs751305863,rs7536046,rs75367758,rs75372982,rs75399022,rs757110,rs7572278,rs758716456,rs75908536,rs7606173,rs7629,rs76533333,rs768019,rs76895963,rs77902029,rs7820334,rs782765221,rs78345706,rs7864655,rs7890889,rs7901695,rs79105258,rs7916868,rs79621919,rs79656997,rs7974748,rs79755767,rs7981781,rs8013143,rs8027365,rs8050500,rs836468,rs837763,rs838717,rs855791,rs857691,rs869202,rs882151,rs901975,rs924150,rs9284313,rs9368222,rs9376090,rs9379084,rs9389268,rs9532679,rs9551900,rs9614084,rs9840088,rs9853950,rs9859052,rs9901125,rs9909940,rs9939973,rs998584
Blood urea nitrogen levels	437	rs10040082,rs10041973,rs10206899,rs10224210,rs1026501,rs10439970,rs10440057,rs1047891,rs10719112,rs10746942,rs10766469,rs10769264,rs1078442,rs10790452,rs10790454,rs10821944,rs10846157,rs10851885,rs10857147,rs10863888,rs10866705,rs10874312,rs10880213,rs10892247,rs10922493,rs10922532,rs11039216,rs11065904,rs11066015,rs11067238,rs11071738,rs11079418,rs1108921,rs11094741,rs11123169,rs11123170,rs11127126,rs11190767,rs112003124,rs11243145,rs112882604,rs112905092,rs11293842,rs113380598,rs113441031,rs11372723,rs114143569,rs11453704,rs115403343,rs11557049,rs11567842,rs11574435,rs11577667,rs11616030,rs11636220,rs11642015,rs11647746,rs116626164,rs11672660,rs116760613,rs11681706,rs1168404,rs116873087,rs1169286,rs1169300,rs117113238,rs11720938,rs11723454,rs11745300,rs11745891,rs117643180,rs11766142,rs11940694,rs11960585,rs11989898,rs12029610,rs12117131,rs12134456,rs12247543,rs1229984,rs12355313,rs12509595,rs12548554,rs1260326,rs12694435,rs1275609,rs12826808,rs12856221,rs12908437,rs12948083,rs13032786,rs13059257,rs13059418,rs13059758,rs13080378,rs13140982,rs13155267,rs13157326,rs13200335,rs13230509,rs13230625,rs1325339,rs13259131,rs1371810,rs1379871,rs139323761,rs1407040,rs140772178,rs143000731,rs146252638,rs1484873,rs148635648,rs148703751,rs151245,rs1533988,rs1551210,rs1554447,rs1594810,rs160329,rs1609783,rs162004,rs162185,rs16853637,rs16874052,rs16882045,rs16942713,rs17050272,rs17089719,rs1713842,rs17216707,rs17237465,rs17398736,rs17420882,rs17528077,rs17563,rs1757915,rs17645325,rs17663555,rs17663561,rs17713396,rs17730281,rs1857859,rs187355703,rs1887252,rs200439131,rs201235194,rs201871983,rs2039424,rs2068888,rs2071047,rs2076308,rs2094323,rs2122982,rs2156172,rs219778,rs219779,rs219786,rs223317,rs2238691,rs2250067,rs2253263,rs2264750,rs2277383,rs2287991,rs2290846,rs2332036,rs2377722,rs2383531,rs2395811,rs2426638,rs2466076,rs2470893,rs2519093,rs2596398,rs260199,rs264608,rs2646810,rs270164,rs2706702,rs271679,rs2755256,rs281380,rs2815374,rs2823139,rs2834310,rs283558,rs28680305,rs28712821,rs28817415,rs28929474,rs2978981,rs300132,rs300143,rs3010095,rs303937,rs3050131,rs3110641,rs3111257,rs34277475,rs34349354,rs34501900,rs34654981,rs347593,rs34861762,rs35026977,rs35110965,rs351978,rs35199232,rs35320690,rs35451331,rs35529250,rs35601737,rs35610898,rs35747824,rs35896397,rs35949897,rs36024031,rs371033477,rs371413909,rs3767848,rs3770636,rs3785888,rs3791221,rs3791760,rs3795503,rs3795569,rs3798519,rs3803487,rs3815455,rs3820201,rs3842761,rs3842763,rs3925584,rs397770270,rs397940963,rs41301394,rs4243539,rs429358,rs432528,rs4359266,rs4376843,rs4410790,rs4454139,rs4461138,rs4483062,rs4498196,rs4567493,rs4666015,rs4666821,rs4669879,rs4714678,rs4715517,rs4731532,rs4739760,rs4794813,rs4811741,rs4845945,rs4886755,rs4906214,rs4957107,rs4966019,rs4971092,rs4976646,rs4980784,rs516756,rs529224,rs549752,rs550057,rs55658481,rs55741258,rs55743020,rs55914958,rs55982832,rs56059584,rs56084563,rs56240036,rs56318213,rs56376587,rs56411466,rs567382472,rs568240689,rs57445665,rs58013973,rs5831298,rs584480,rs58553346,rs5898988,rs59646751,rs6026580,rs60403102,rs60553955,rs6055748,rs60865276,rs60910743,rs61734601,rs61859168,rs61897431,rs61910261,rs619399,rs61963240,rs62005941,rs620088,rs62071986,rs62083214,rs62330280,rs62374016,rs62400344,rs62411644,rs62435145,rs62466318,rs633277,rs635634,rs6458868,rs6473252,rs6474933,rs6497187,rs6504021,rs6546869,rs66822347,rs670676,rs6708702,rs67387640,rs6757766,rs6793835,rs679843,rs6964591,rs6968865,rs6974343,rs6998726,rs700750,rs700753,rs703031,rs703037,rs7084402,rs7087356,rs7096540,rs7096822,rs7123489,rs7126322,rs7131509,rs7150448,rs7187250,rs7196485,rs7213526,rs7214509,rs7243437,rs7255,rs7259714,rs72658302,rs72661397,rs72801857,rs72929920,rs73073442,rs73114872,rs73122790,rs7326821,rs7327286,rs7359387,rs7365304,rs73728279,rs7397189,rs74748843,rs7492724,rs7543734,rs755865,rs7564041,rs7576384,rs7596689,rs760077,rs761296397,rs7619139,rs76272256,rs76273615,rs76369738,rs7642977,rs769219154,rs7735249,rs7766596,rs7766720,rs777366020,rs77924615,rs7834797,rs7873103,rs7879951,rs79020793,rs7931938,rs7936300,rs79575541,rs7963577,rs79664696,rs7992824,rs79958663,rs80020578,rs80138475,rs80282103,rs8050136,rs8073511,rs8073894,rs807624,rs8076417,rs8096658,rs8098626,rs8106700,rs8176672,rs832805,rs836144,rs836968,rs838133,rs838144,rs848446,rs881858,rs889400,rs924981,rs9271947,rs9290867,rs9316500,rs9397738,rs9482771,rs9482773,rs948494,rs9491696,rs9517448,rs9529913,rs9590675,rs963740,rs963837,rs965484,rs9669629,rs9807214,rs9812319,rs9823161,rs9830405,rs9860469,rs9879531,rs9880162,rs9932625,rs998394
General cognitive ability	434	rs10031823,rs10133551,rs10145335,rs10218712,rs10273635,rs10281827,rs1044258,rs1046953,rs10514301,rs10733389,rs10761765,rs10786662,rs10798879,rs10806984,rs10846167,rs10853627,rs10858096,rs10872224,rs10875914,rs10911301,rs10914457,rs10914462,rs10916805,rs10996430,rs11126396,rs11130194,rs11130226,rs111342015,rs11153822,rs111599092,rs11168951,rs11191270,rs11209943,rs11210871,rs112223196,rs112780312,rs113714691,rs114030538,rs1144,rs1150735,rs11577684,rs1158660,rs11596211,rs11628208,rs11640533,rs11648192,rs11662271,rs11678106,rs11716820,rs11716948,rs11717383,rs11720236,rs11720523,rs117431198,rs11759522,rs11764631,rs117793008,rs11793831,rs11865256,rs11884495,rs11896887,rs11970030,rs11977339,rs12025777,rs12073420,rs12170228,rs1233578,rs12438326,rs12441495,rs12485060,rs12489732,rs12646225,rs12655172,rs12707116,rs12709186,rs12713315,rs12885221,rs12918191,rs12938031,rs13001130,rs13023088,rs13062354,rs13101632,rs13105581,rs13107325,rs13146981,rs1318878,rs13201341,rs13214027,rs13253386,rs13262595,rs13278931,rs13425585,rs13428598,rs1343700,rs1343775,rs1362104,rs1363119,rs1391438,rs1408579,rs1428472,rs143699161,rs1445653,rs145104523,rs1473634,rs1502233,rs151231,rs151411,rs1526123,rs153286,rs1541102,rs1620977,rs1699462,rs1702877,rs17032400,rs17199964,rs1724425,rs17251689,rs17321073,rs1732664,rs17411061,rs17420654,rs17589603,rs17663165,rs1775118,rs17814604,rs1787003,rs1796518,rs179994,rs180020,rs187084,rs1892423,rs1895471,rs1933720,rs1951167,rs1953522,rs1977200,rs2007481,rs200991,rs2024449,rs2056923,rs2064853,rs2074404,rs2074613,rs2077610,rs2091329,rs2189373,rs2239647,rs2267442,rs2273558,rs2280405,rs2284871,rs2303907,rs230489,rs2309812,rs2333604,rs2336670,rs233811,rs2346449,rs2388334,rs2420551,rs2425161,rs242559,rs2426132,rs2428507,rs242934,rs2451729,rs2457192,rs246776,rs2471738,rs2478295,rs2517592,rs2517602,rs2517664,rs2523933,rs2526376,rs2571400,rs2591125,rs2624839,rs2636699,rs2647249,rs2685200,rs2726032,rs2726513,rs2765042,rs2782653,rs2819336,rs28374519,rs28433345,rs2844790,rs28549862,rs28612284,rs28645341,rs28646281,rs28657585,rs28892332,rs2903385,rs2906455,rs2925635,rs3092073,rs3092566,rs3094127,rs3095340,rs3101338,rs3113262,rs3129817,rs3129977,rs3130127,rs3131064,rs3132681,rs31770,rs34172651,rs34180096,rs34305371,rs34506349,rs34592089,rs34627,rs34734335,rs34811474,rs35076622,rs35116560,rs35741362,rs35792732,rs35891966,rs36004779,rs36051354,rs36162392,rs3755799,rs3799378,rs381262,rs3817334,rs3823427,rs3823572,rs3843738,rs3850610,rs3858954,rs3893463,rs3914453,rs39302,rs407102,rs421211,rs424029,rs4244612,rs4294650,rs429479,rs4331524,rs4500960,rs4587178,rs4636654,rs4652802,rs4687662,rs4690029,rs4716325,rs4720476,rs4731992,rs4772729,rs4778988,rs4781499,rs4810883,rs4812279,rs4851300,rs4852252,rs4852259,rs4925114,rs4949460,rs497523,rs4976976,rs516902,rs527825,rs541507329,rs55658584,rs55985762,rs56016333,rs56116382,rs56150095,rs56151722,rs5758605,rs58859557,rs58874647,rs59663815,rs6066861,rs6074798,rs6095417,rs61104616,rs6120993,rs6122773,rs6124077,rs61544985,rs61572747,rs61754230,rs61874768,rs62037363,rs62047280,rs62056490,rs62170823,rs62194185,rs62236533,rs62253086,rs62358087,rs62422686,rs62439690,rs62484026,rs62570303,rs640177,rs6503863,rs6568547,rs66886492,rs6741949,rs67474621,rs6759626,rs6760964,rs6772177,rs6778735,rs6801153,rs6819372,rs6855246,rs6882046,rs6890611,rs6890684,rs6906737,rs6914699,rs6928583,rs6931604,rs6950324,rs6964771,rs7002959,rs7010173,rs702223,rs7038525,rs704444,rs71324996,rs713522,rs71413877,rs7146202,rs7186834,rs7193413,rs72793807,rs72801843,rs73189617,rs73234901,rs7365380,rs73843290,rs743134,rs74370218,rs745086,rs74796574,rs7487854,rs74944275,rs749694,rs750155,rs750472,rs7518151,rs7534501,rs754593,rs75477016,rs7583067,rs7590388,rs7599488,rs7609050,rs7613360,rs7618519,rs7633520,rs7638524,rs7646366,rs7683416,rs7699872,rs770463,rs77179555,rs77418166,rs7746199,rs77482156,rs7749823,rs7758926,rs7763264,rs7773141,rs7775835,rs77944304,rs7802313,rs78066960,rs7809066,rs7814022,rs78565420,rs7873907,rs79046494,rs79245415,rs79470265,rs79582714,rs7963801,rs79738691,rs7978070,rs7998050,rs8016504,rs80170948,rs8065165,rs8067056,rs8070135,rs810681,rs830237,rs830386,rs885916,rs889956,rs909674,rs9257802,rs9262120,rs926300,rs9295486,rs935116,rs9366673,rs9379850,rs9379870,rs9384679,rs9398173,rs942353,rs9451649,rs9467707,rs9467714,rs9467777,rs9477970,rs9480861,rs9489945,rs9520384,rs9541479,rs954734,rs9558651,rs9597254,rs9836970,rs9856289,rs9864170,rs9879090,rs9916613,rs9921412,rs9934041,rs9949444,rs9966005
Serum uric acid levels	431	rs10109414,rs10188118,rs10196697,rs1035051,rs1035941,rs10405423,rs10429294,rs1047891,rs10513688,rs1051921,rs10793761,rs10857147,rs10868758,rs10899125,rs10901057,rs10901811,rs10910845,rs10922199,rs10971419,rs10994856,rs10994860,rs11056396,rs11066015,rs11066132,rs11066280,rs11109717,rs11128603,rs11163481,rs11164916,rs11202328,rs11202346,rs11243143,rs11264341,rs113177823,rs1137642,rs11396409,rs114165349,rs114755030,rs11564722,rs1165178,rs1165195,rs1165196,rs11655704,rs11659764,rs116873087,rs1169288,rs1171614,rs1171659,rs11722228,rs117297673,rs117625825,rs117897057,rs1178977,rs117925626,rs11827106,rs11871152,rs11892611,rs11931263,rs11940694,rs11949767,rs11952102,rs11981566,rs12105304,rs12144369,rs121907892,rs12227162,rs12228470,rs12451900,rs12543287,rs1260326,rs12666237,rs12798851,rs12801636,rs12891886,rs12973608,rs12979148,rs12982350,rs12987661,rs12998587,rs13021972,rs13107325,rs13120254,rs1317983,rs13221758,rs13230509,rs13230625,rs13247874,rs13316,rs13328868,rs13411042,rs138158275,rs139723846,rs1401635,rs140175243,rs140327840,rs141811210,rs142439069,rs143289410,rs144188351,rs144504271,rs144617947,rs144825998,rs145099458,rs1453379,rs145735044,rs146712725,rs146787580,rs1471633,rs148179165,rs148190310,rs149670043,rs149670286,rs150147865,rs150772085,rs1511299,rs1549287,rs157512,rs1622987,rs164009,rs1649031,rs1649068,rs16856823,rs16890979,rs16898823,rs16942751,rs16998073,rs17024258,rs17050272,rs17145750,rs1719985,rs17206871,rs17473411,rs17583558,rs17632159,rs17663700,rs1775148,rs17767419,rs17786744,rs1797052,rs181673,rs1828911,rs184521656,rs1864390,rs186905001,rs1869581,rs187355703,rs1886603,rs1955949,rs200123908,rs200564310,rs201058601,rs2012385,rs201332049,rs202131409,rs2039424,rs2060824,rs2068218,rs2075252,rs2076211,rs2078267,rs2108093,rs216517,rs2195525,rs219777,rs2199936,rs2210315,rs2219647,rs2220970,rs2229357,rs2231142,rs2240390,rs2240751,rs2281293,rs2287084,rs2292123,rs2307394,rs236650,rs2390793,rs2414064,rs2436958,rs2437817,rs244423,rs2466077,rs2480714,rs2493121,rs2540034,rs2581824,rs2636590,rs2644128,rs272889,rs2760181,rs2762353,rs2765545,rs2788144,rs2815062,rs2823139,rs2834317,rs28419182,rs28484767,rs28517717,rs2858165,rs28855176,rs2941428,rs2941484,rs2943645,rs2957742,rs2973444,rs2974935,rs2977944,rs3020789,rs3114018,rs3212198,rs33938520,rs33943640,rs34123051,rs34532891,rs34573727,rs34575453,rs34618354,rs34670419,rs34687188,rs34811474,rs35176586,rs35243287,rs35591585,rs35605434,rs35880546,rs35994853,rs36062868,rs368863397,rs370476693,rs3733588,rs3733590,rs373924172,rs373960822,rs3741414,rs3747207,rs3751081,rs3760994,rs3770636,rs3775948,rs3782886,rs3788853,rs3801964,rs3822238,rs3823418,rs3824359,rs3845534,rs397742649,rs397768861,rs397791024,rs397799546,rs397990538,rs4072037,rs4077450,rs4148152,rs4148155,rs4149056,rs429358,rs4328011,rs4334315,rs4415952,rs443869,rs4468717,rs45499402,rs455213,rs45551835,rs4575545,rs458140,rs461660,rs471341,rs4715517,rs4724828,rs4752101,rs4766566,rs4789278,rs4886755,rs4897160,rs4947107,rs4966019,rs4966024,rs496708,rs4971100,rs505802,rs505870,rs523288,rs550907743,rs554530695,rs55696724,rs55817236,rs55838345,rs55845370,rs55975541,rs56142449,rs56376587,rs56379622,rs564998468,rs566530,rs57011135,rs57434549,rs57633992,rs5856715,rs5929781,rs59649848,rs59690854,rs6026578,rs6031596,rs6031598,rs60388083,rs6040060,rs6068203,rs6129786,rs61903695,rs62035088,rs62106258,rs62294282,rs62294340,rs62371692,rs62407083,rs62580766,rs626277,rs642803,rs6445559,rs6464165,rs6492910,rs6532852,rs659107,rs6598542,rs6621699,rs66502718,rs6672836,rs6674490,rs6681426,rs66822347,rs6708784,rs671,rs6736334,rs675209,rs6770152,rs6774054,rs680071,rs6804946,rs6832439,rs686364,rs6928482,rs6930689,rs7039,rs703978,rs7079648,rs7093087,rs7122026,rs715,rs7166287,rs7193778,rs7200986,rs7224610,rs7247977,rs72681869,rs72787518,rs72818964,rs72930155,rs72951456,rs7295342,rs73118830,rs7331398,rs73349296,rs73436803,rs734553,rs73560966,rs73575095,rs738409,rs742493,rs7439032,rs74397112,rs744103,rs745549408,rs74606487,rs74896528,rs753009,rs754600,rs75523587,rs7585857,rs7601028,rs76199858,rs7642977,rs7652782,rs76541013,rs76667145,rs7678287,rs7679724,rs76895963,rs77008184,rs7725769,rs7741938,rs77542162,rs7766720,rs77753011,rs7800944,rs78069066,rs7835379,rs78643247,rs78671965,rs78719261,rs79105258,rs7919329,rs79382056,rs7944444,rs7953704,rs797903,rs801742,rs8024067,rs8062941,rs811372,rs836968,rs856560,rs886477,rs926979,rs9307594,rs9394948,rs9416703,rs9503077,rs9534949,rs963837,rs9807214,rs9837316,rs9843304,rs9847710,rs9857570,rs9880232,rs9895661,rs9927317
Colorectal cancer	428	rs10006803,rs10049390,rs1012053,rs10152518,rs1015563,rs10161980,rs1035209,rs10409772,rs10411210,rs10498226,rs10505477,rs10506868,rs10751097,rs10752881,rs10774214,rs1078186,rs1078563,rs1078643,rs10795668,rs10811654,rs10817106,rs10821905,rs10832544,rs10849432,rs10849434,rs10849438,rs10911251,rs10936599,rs10951878,rs10971921,rs10978941,rs11064437,rs11066015,rs11066132,rs11108173,rs11108175,rs11114149,rs11118883,rs11169552,rs11169572,rs11178634,rs11190164,rs11196171,rs11196172,rs11203467,rs11217091,rs11236187,rs11247566,rs11255841,rs113569514,rs114436839,rs11557154,rs11610543,rs116265807,rs116353863,rs116443146,rs11670192,rs11692435,rs116964464,rs117042741,rs117079142,rs11727676,rs11779352,rs11789898,rs118174020,rs1182197,rs11874392,rs11893063,rs11903757,rs11926701,rs12022676,rs12025420,rs12078075,rs12137232,rs12143541,rs12235741,rs12241008,rs12255141,rs12300786,rs12309274,rs12412391,rs12427600,rs12427846,rs1245518,rs12539962,rs12603526,rs12635946,rs12659017,rs12682374,rs12818766,rs12822620,rs12855244,rs12902179,rs1294437,rs12979278,rs13020391,rs130651,rs13086367,rs1321310,rs1321311,rs1330889,rs13343954,rs13419069,rs13426988,rs1367374,rs13831,rs140355816,rs140851213,rs140989504,rs1412834,rs142319636,rs1426947,rs143046984,rs1445011,rs1445012,rs1446585,rs1453514,rs145997965,rs1476570,rs1497077,rs151127921,rs1535,rs1554865,rs1570405,rs1665650,rs16825454; rs824918,rs16878812,rs16892766,rs1693967,rs16959063,rs16969681,rs17035289,rs17094983,rs1741640,rs174537,rs174594,rs17550549,rs17686932,rs1773860,rs1775910,rs17816465,rs17817050,rs1782645,rs1791373,rs1800469,rs1810501,rs1810502,rs184201123,rs1886450,rs1889201; rs483876,rs1919364,rs193044,rs2001732,rs2007403,rs201395236,rs2049942,rs2070699,rs2078095,rs209142,rs2155065,rs2163735,rs2179593,rs2189261,rs2193352,rs2208603,rs2226738,rs2238126,rs2242936,rs2279237,rs2286313,rs2293582,rs2302274,rs2337113,rs2388976,rs2423279,rs2427308,rs2427313,rs2437841,rs2439411,rs2450115,rs2511653,rs2516452,rs2517448,rs2527927,rs254563,rs2581817,rs2696839,rs2723362,rs2730985,rs2732875,rs2735940,rs2738783,rs2750055,rs280097,rs2807367,rs2844533,rs28488,rs285245,rs2853672,rs28570619,rs28611105,rs28840750,rs307385,rs3087967,rs3124454,rs3131043,rs3184504,rs3217810,rs3217874,rs3217901,rs34245511,rs34256596,rs34405347,rs34797592,rs34931968,rs34963268,rs35107139,rs35204860,rs35360328,rs35413825,rs35446936,rs35470271,rs35509282,rs35564340,rs35917784,rs3731861,rs3735491,rs3787089,rs3801081,rs3802842,rs3809570,rs3824999,rs3830041,rs3930345,rs3936188,rs4236382,rs4246215,rs4308634,rs4341754,rs4407073,rs4444073,rs4444235,rs4450168,rs448513,rs4546885,rs45597035,rs4572213,rs4600332,rs4616575,rs4631227,rs4668039,rs4675253,rs4711689,rs472959,rs4733767,rs4768903,rs4776316,rs4777372,rs4779584,rs4811050,rs4813802,rs4871022,rs4871788,rs4901473,rs4919687,rs4924045,rs4925386,rs4939567,rs4939827,rs4944940,rs4946260,rs4948317,rs4968127,rs497916,rs5028523,rs55810369,rs55864876,rs56324967,rs56848936,rs57046232,rs57064586,rs5751474,rs57751578,rs57796856,rs57939401,rs58658771,rs58791712,rs59336,rs597808,rs6012915,rs6014965,rs6017248,rs6055286,rs6059938,rs6061231,rs6065668,rs6066825,rs6085661,rs6085662,rs6086194,rs6086195,rs60911071,rs6091189,rs6091213,rs6095946,rs61336918,rs6140071,rs61510274,rs61776719,rs62042090,rs62401893,rs62404966,rs62558833,rs639933,rs6434979,rs6469654,rs6469656,rs6469656; rs2450115,rs647161,rs6507874,rs651907,rs653178,rs658191,rs6584283,rs6589219,rs6658977,rs6660031,rs6687758,rs6691170,rs6691195,rs67550176,rs67999259,rs6911915,rs6912214,rs6928864,rs6933790,rs6948177,rs6983267,rs7013278,rs7014346,rs7038489,rs704017,rs704417,rs7068313,rs7071258,rs7130173,rs71407320,rs7171219,rs7206216,rs7226855,rs7229639,rs7252505,rs72647484,rs72777082,rs72907251,rs72942485,rs7297628,rs7299936,rs7300312,rs73039434,rs73100658,rs7315438,rs73208120,rs73376930,rs73975588,rs7398375,rs7495132,rs74995296,rs7528276,rs7542665,rs75686861,rs75853696,rs7593422,rs7606562,rs7623129,rs76316943,rs76409885,rs77148098,rs7722513,rs77317240,rs7758229,rs77776598,rs77969132,rs7810512,rs78341008,rs7859362,rs7894531,rs79101886,rs79207432,rs79374732,rs7993934,rs8001158,rs80077929,rs80158569,rs8020436,rs80207046,rs8022952,rs8031386,rs8083786,rs8117408,rs812481,rs8179460,rs826732,rs847208,rs899244,rs9271363,rs9271770,rs9318511,rs9330814,rs9379084,rs9470361,rs9537521,rs9579517,rs961253,rs9614460,rs9634162,rs966816,rs9733843,rs9797885,rs9831861,rs983318,rs992157,rs9924886,rs9929218,rs9930005,rs9939049,rs994308,rs9983528
Serum metabolite levels	427	rs1000632,rs10159271,rs10178409,rs10189885,rs10200762,rs102274,rs1034553,rs1047891,rs10488763,rs1049742,rs10518693,rs1060870,rs10701163,rs10774020,rs1077834,rs1077989,rs10788817,rs10846744,rs10889335,rs10922531,rs11045856,rs11062102,rs11076256,rs11076556,rs11101731,rs11131799,rs111389997,rs111460093,rs111540621,rs111741722,rs111924138,rs11213425,rs112185369,rs112201728,rs11221835,rs112285002,rs112344408,rs11242109,rs11245064,rs1126308,rs1126464,rs11278777,rs112864817,rs113004952,rs11306142,rs11320420,rs113488591,rs113590482,rs11367367,rs11376559,rs113945618,rs114029547,rs114042185,rs11438927,rs1145085,rs11454735,rs11555566,rs11581518,rs11607853,rs11613331,rs11614623,rs1165150,rs1168674,rs117103154,rs117132048,rs1171615,rs1171617,rs117463339,rs11753995,rs117729213,rs1177442,rs118029212,rs11814584,rs1183200,rs11853191,rs11984494,rs11993554,rs12062395,rs12123977,rs12132412,rs12132488,rs12282107,rs12288023,rs12367888,rs12416738,rs12444609,rs12451097,rs12540617,rs1260326,rs12628541,rs12713794,rs1275541,rs12760091,rs12777,rs12825376,rs12878001,rs12971120,rs12982350,rs12985962,rs13166503,rs131805,rs131813,rs1321940,rs13329672,rs13409366,rs13431529,rs13538,rs13894,rs139677804,rs140402895,rs141237548,rs141327056,rs142308077,rs142593364,rs143424528,rs144264803,rs146079001,rs146233716,rs146812806,rs147693330,rs148791232,rs149166184,rs150072875,rs151067661,rs151204441,rs1531022,rs1571138,rs163908,rs16859679,rs168622,rs16899972,rs17028615,rs1720067,rs17395333,rs174530,rs174533,rs174538,rs174544,rs174554,rs174556,rs174557,rs174559,rs174560,rs174561,rs174562,rs174567,rs174568,rs174570,rs174600,rs17507852,rs1759416,rs17766692,rs17788484,rs17843776,rs1799822,rs1800556,rs1801020,rs183424222,rs1879057,rs188314500,rs189372064,rs191487796,rs1943379,rs199537349,rs201123031,rs201631095,rs202102888,rs202220802,rs202228270,rs2043082,rs2070895,rs2070992,rs2074304,rs2095375,rs2108622,rs2147896,rs2160387,rs2229291,rs2231137,rs2231142,rs2242086,rs2242090,rs2246920,rs2253125,rs2271316,rs2276074,rs2278426,rs2279501,rs2281803,rs2290958,rs2291700,rs2298581,rs2304913,rs2314639,rs2328895,rs233115,rs2336171,rs2346119,rs2346120,rs2348206,rs2393726,rs2433610,rs247617,rs2510372,rs258341,rs2631363,rs2631367,rs2729835,rs28456,rs28503372,rs28525015,rs28753758,rs28879089,rs2900478,rs2933243,rs2939302,rs2947860,rs2972623,rs3092098,rs3215400,rs321635,rs324420,rs330091,rs34305721,rs34362765,rs34491494,rs34554228,rs34589897,rs34708625,rs34817779,rs34965096,rs34985488,rs35010353,rs35220396,rs35246381,rs35359354,rs35372182,rs35429473,rs35473591,rs35570672,rs35693340,rs35754645,rs35799743,rs35818294,rs358231,rs36047699,rs363334,rs364585,rs368170838,rs369361,rs3732604,rs3733402,rs3736508,rs37369,rs37370,rs37371,rs3737471,rs37379,rs3750314,rs3752246,rs3756669,rs375811360,rs3772806,rs3811444,rs3813572,rs3826884,rs3829640,rs3834458,rs384167,rs3885951,rs392691,rs3935209,rs3961283,rs3970551,rs3970559,rs406383,rs4149056,rs4240520,rs4240624,rs4316067,rs4343,rs4507958,rs4512118,rs45446698,rs45467892,rs4547554,rs45499402,rs4646276,rs4687717,rs4687718,rs4707207,rs4709161,rs478667,rs4841132,rs4873093,rs4889286,rs4921913,rs492602,rs4929895,rs4930176,rs4949874,rs502783,rs504434,rs507080,rs530304512,rs544237040,rs545159761,rs555044,rs558664720,rs55971546,rs561931,rs56408111,rs56719440,rs57009615,rs57294583,rs5747933,rs575437,rs5760495,rs57665059,rs57668028,rs5770768,rs57835901,rs5792235,rs5855544,rs59261767,rs59399957,rs603424,rs61000956,rs61742094,rs61797339,rs61825638,rs61885293,rs62035059,rs62068711,rs62126382,rs62377952,rs624307,rs632113,rs641738,rs6440123,rs6546845,rs6546854,rs6546870,rs6586282,rs6602116,rs6715829,rs6720350,rs6742619,rs6754311,rs6827604,rs6856561,rs6894249,rs6955423,rs7057813,rs7129483,rs7141433,rs7185111,rs71884092,rs72007418,rs7248003,rs7258249,rs72677528,rs72690839,rs72897843,rs72939920,rs73058498,rs73076175,rs73079476,rs73619586,rs7370843,rs737338,rs7394579,rs7422339,rs7424690,rs74353024,rs74535018,rs74882993,rs7499271,rs75082775,rs7524467,rs7528838,rs75390942,rs7541453,rs7552404,rs7565349,rs7579068,rs7582606,rs7660895,rs7672,rs7674870,rs7678928,rs77032217,rs7736027,rs7750288,rs77585764,rs77654326,rs7794796,rs78176967,rs7849982,rs79000481,rs7901577,rs79400241,rs79412137,rs79446864,rs7964228,rs8008068,rs8010461,rs8012,rs8012505,rs8019274,rs8050771,rs8068222,rs8101881,rs8187737,rs8736,rs887829,rs924135,rs933683,rs9353309,rs938558,rs948445,rs9524869,rs964184,rs968567,rs9704992,rs9925773,rs9943251
LDL cholesterol	426	rs10102164,rs1010759,rs1011115786,rs1014283,rs10201242,rs10260606,rs10275712,rs10401969,rs10448340,rs10455872,rs1047743,rs10490626,rs10513551,rs10649122,rs1065853,rs10794579,rs10846744,rs10889348,rs10889353,rs10895547,rs10953298,rs11024735,rs11048036,rs11065987,rs11066015,rs11099097,rs11136341,rs11149612,rs11164654,rs11206510,rs11218721,rs11220462,rs112259268,rs112374545,rs112595563,rs112875651,rs1129555,rs112987086,rs113177823,rs11329885,rs11336847,rs114067101,rs11480320,rs11563251,rs11591147,rs11601507,rs1160985,rs11621792,rs11648003,rs11668477,rs11669133,rs11671653,rs116734477,rs11684202,rs1169288,rs1169314,rs11709868,rs117139027,rs117492019,rs117525187,rs11784833,rs118039278,rs118147862,rs11911615,rs11920719,rs12027135,rs12171249,rs12239737,rs12272004,rs12445804,rs12464355,rs12471768,rs12473839,rs1250229,rs12543764,rs12588332,rs12595292,rs12597024,rs12654264,rs12657266,rs12670798,rs12712955,rs12713956,rs12740374,rs12748152,rs12909598,rs12916,rs12927205,rs12986015,rs12989783,rs13015955,rs13098031,rs13161895,rs13179,rs13205804,rs13288021,rs13289095,rs13306206,rs13392272,rs1365041,rs1367117,rs138295924,rs138835319,rs140139063,rs140244541,rs141965732,rs14234,rs143020224,rs144787122,rs145030841,rs145184406,rs145730801,rs145859971,rs147985405,rs148101901,rs148222758,rs148812168,rs1495743,rs1501908,rs150474434,rs150848708,rs151070658,rs1521516,rs1553318,rs1558861,rs1564348,rs157580,rs16926246,rs16971384,rs16996148,rs17029617,rs17050272,rs17111684,rs17145738,rs17185536,rs17249141,rs1730859,rs17404153,rs174546,rs174549,rs174551,rs174553,rs174570,rs17561950,rs17580,rs17660708,rs17725246,rs1800562,rs1800961,rs1801689,rs181711349,rs182472492,rs182616603,rs186021206,rs186696265,rs1883711,rs1981405,rs2000999,rs2001846,rs200210321,rs2030746,rs2068888,rs2072183,rs2080401,rs2081687,rs211642,rs2126259,rs2131925,rs2142672,rs2160994,rs2169387,rs2179050,rs2183573,rs221797,rs2218260,rs2228671,rs2238675,rs2253736,rs2254287,rs2255141,rs2291217,rs2297374,rs2302429,rs2304130,rs2328223,rs2389606,rs247617,rs2479409,rs249756,rs2519093,rs2618566,rs2618568,rs2642438,rs2642442,rs2650000,rs267733,rs2706383,rs2710642,rs2710644,rs2712199,rs2738459,rs2740488,rs28456,rs28503706,rs2854332,rs28555129,rs28601761,rs2902940,rs2920503,rs2954021,rs2954029,rs2992753,rs3010276,rs3093679,rs312949,rs314253,rs3177928,rs329007,rs334558,rs33997707,rs34019521,rs34071855,rs34098324,rs34318965,rs34774090,rs35081008,rs35106244,rs35203651,rs35283911,rs35285205,rs35481188,rs35609148,rs35823982,rs35898420,rs36043200,rs360801,rs36178701,rs364585,rs368213791,rs370610412,rs3741297,rs3756772,rs3757354,rs3758413,rs3764261,rs3780181,rs3812945,rs3843482,rs3846662,rs3846663,rs398017699,rs398089678,rs41274050,rs41279633,rs41280378,rs4245791,rs4253772,rs4299376,rs4307732,rs438568,rs4418728,rs4420638,rs4530754,rs45537841,rs4560319,rs4714638,rs4722551,rs4738684,rs4751996,rs4773173,rs4791641,rs4808765,rs484084,rs4844614,rs4850047,rs486142,rs4897364,rs4942486,rs5031002,rs503662,rs506234,rs514230,rs515135,rs535064984,rs5471,rs550057,rs553427,rs55714927,rs55831924,rs55921103,rs56130071,rs562338,rs56267346,rs564427867,rs573200822,rs5743329,rs5763662,rs577584,rs579459,rs58198139,rs58466006,rs586178,rs5904726,rs59509802,rs599839,rs6029526,rs6054,rs6088882,rs6090101,rs6102059,rs611917,rs6129772,rs62072497,rs62259757,rs62275880,rs629301,rs635634,rs646776,rs6475606,rs648324,rs6511720,rs653178,rs6544713,rs6557781,rs6589566,rs660240,rs6602911,rs67050321,rs67143178,rs67510214,rs6756629,rs67648651,rs679574,rs68028452,rs6831256,rs6871667,rs6882076,rs6894249,rs6907508,rs6920309,rs693,rs6987702,rs703212,rs704,rs7096937,rs71559014,rs71628040,rs7203193,rs7206971,rs72145133,rs7258950,rs72646508,rs72653060,rs72658860,rs72750932,rs72823013,rs72875462,rs72951954,rs73001065,rs73066485,rs73219351,rs73339979,rs73461870,rs7412,rs744487,rs748960006,rs7525649,rs75331444,rs7538216,rs75460349,rs7567229,rs7569317,rs7569328,rs759782824,rs7640978,rs76428106,rs76828422,rs76898656,rs76967117,rs7703051,rs7703282,rs7709540,rs77303550,rs77375493,rs7746081,rs77542162,rs7780562,rs77960347,rs780094,rs7821092,rs782289776,rs7873387,rs78946096,rs7904973,rs79073069,rs79120103,rs7928577,rs79588679,rs79598313,rs79833369,rs8017377,rs80215559,rs8022288,rs8176636,rs826682,rs836550,rs855791,rs870992,rs871841,rs892161,rs919213,rs9297994,rs9357121,rs9376090,rs9411489,rs941408,rs9438909,rs9488822,rs964184,rs976058,rs9844432,rs9884390,rs995000,rs9982111,rs9987289,rs998974
Childhood body mass index	426	rs10095724,rs10132280,rs1013737,rs10145154,rs10151686,rs10182181,rs10233848,rs1027695,rs1032852,rs1040319,rs10457224,rs10501320,rs10503246,rs10507628,rs10519136,rs10754210,rs10790809,rs10818785,rs10818818,rs10838613,rs10842356,rs10848975,rs10887578,rs10927823,rs10938397,rs1094647,rs10968118,rs11030003,rs11030104,rs11030119,rs11030391,rs11039307,rs11079830,rs111304137,rs11150745,rs111549518,rs11165643,rs11168924,rs11209948,rs112099489,rs11215403,rs11215427,rs11227229,rs112524239,rs1126930,rs112993360,rs113953597,rs114285994,rs114670539,rs115067791,rs11525873,rs115359679,rs115954650,rs116399833,rs11642090,rs116512350,rs11652860,rs116664060,rs11676272,rs11693451,rs11701433,rs11722554,rs117281273,rs117455294,rs117473584,rs11777719,rs117903946,rs117911387,rs11865086,rs11907606,rs11961853,rs1199328,rs11998678,rs12041852,rs12042908,rs12110721,rs12140153,rs12142416,rs12145291,rs12203592,rs12296440,rs12364209,rs12429545,rs12436513,rs12446632,rs1248857,rs12497826,rs12566985,rs12581771,rs12601380,rs12641981,rs12675524,rs12929754,rs1296328,rs13008531,rs13021737,rs13107325,rs13130484,rs13191038,rs13198716,rs13202295,rs1320331,rs13213957,rs13253111,rs13254613,rs13256357,rs13264909,rs13275864,rs1333010,rs1336980,rs13387838,rs13400442,rs1345148,rs138123926,rs138394556,rs1384660,rs139887373,rs140569371,rs140588959,rs1421085,rs142367753,rs142506450,rs142583374,rs143223375,rs144376234,rs1446702,rs1451114,rs146823532,rs148544378,rs149936968,rs152407,rs1558902,rs1565356,rs1576655,rs1578408,rs17024393,rs17086809,rs17309930,rs17391694,rs17464221,rs17637472,rs17681711,rs17817449,rs1788808,rs1794279,rs1813006,rs184566112,rs1852006,rs188571496,rs1910273,rs191084554,rs1933437,rs199705602,rs200119412,rs2031005,rs2034963,rs2072858,rs2076308,rs2115885,rs212517,rs2126474,rs2151549,rs2187642,rs2207139,rs2229330,rs2238435,rs2238691,rs2242258,rs2247698,rs2281148,rs2303384,rs2307111,rs2327129,rs2358954,rs2378662,rs2388126,rs2397006,rs240148,rs2457463,rs2468964,rs2474896,rs2503813,rs25832,rs2590942,rs2591485,rs262338,rs2629879,rs2651205,rs2665983,rs2678204,rs2680328,rs2693560,rs2712667,rs2765892,rs2766122,rs2767486,rs28455539,rs28599560,rs2917677,rs2921097,rs2929451,rs2952863,rs2980238,rs3017581,rs3095268,rs3101336,rs3118252,rs3129112,rs3130631,rs3131336,rs3131934,rs314751,rs329621,rs34196306,rs34260097,rs34517439,rs346083,rs34614231,rs34811474,rs35001169,rs35050608,rs35162296,rs35327580,rs35359254,rs35364449,rs355748,rs35588936,rs35768595,rs35789010,rs35921795,rs370303837,rs370771,rs375696995,rs3764516,rs3774592,rs3782860,rs3810291,rs3829849,rs3959134,rs4000777,rs41277471,rs41279738,rs41310284,rs423119,rs4238585,rs4240673,rs4241325,rs4359193,rs4398538,rs4453853,rs4477562,rs4496161,rs4523214,rs4562172,rs4569924,rs4594227,rs4704219,rs4731419,rs4744246,rs4764949,rs4771106,rs4776375,rs4780885,rs4854349,rs4889606,rs4889630,rs4923207,rs4932200,rs496908,rs4971239,rs4985555,rs507809,rs543874,rs555978476,rs55725943,rs559231,rs56133711,rs56186137,rs56297514,rs56309034,rs566383684,rs571312,rs57440165,rs58330009,rs587271,rs59068084,rs6014536,rs60706525,rs61023343,rs61130724,rs61765651,rs61774738,rs61954177,rs61978655,rs62055376,rs62106258,rs62107261,rs62134189,rs62405422,rs62425398,rs62500888,rs6545695,rs655598,rs6567160,rs657693,rs6577584,rs663129,rs6719507,rs6743811,rs6749422,rs67807996,rs678653,rs6876477,rs6896578,rs7001281,rs7020564,rs7027304,rs7084503,rs7103345,rs71231793,rs7131605,rs7132908,rs7138803,rs71389464,rs71474196,rs7161424,rs7162542,rs71658797,rs7217460,rs7225145,rs7237444,rs7239114,rs72688966,rs72703168,rs72705029,rs72711335,rs72747462,rs72755233,rs72757283,rs72767578,rs72771047,rs72833479,rs72866768,rs7305424,rs7306710,rs73328205,rs73409691,rs73741365,rs7377083,rs7439324,rs7444450,rs74452508,rs74814922,rs7514705,rs7522014,rs75269996,rs7534091,rs75359967,rs754635,rs7550711,rs75556712,rs76152047,rs7619139,rs76227980,rs7631156,rs7633995,rs7652876,rs7658462,rs76636418,rs76919525,rs7708584,rs7715256,rs7719067,rs77483376,rs7757288,rs77976727,rs78228094,rs78444298,rs7853,rs78607331,rs7869969,rs788859,rs78907487,rs78930926,rs79113690,rs79386556,rs79505108,rs79529786,rs796915,rs7980487,rs80332495,rs8046312,rs8047251,rs8092503,rs8103197,rs8112818,rs815715,rs818219,rs818898,rs823101,rs918472,rs9257805,rs9260164,rs9262143,rs9265968,rs9267578,rs9268235,rs9296742,rs939584,rs9463175,rs9471333,rs9496030,rs9512696,rs9538141,rs9563599,rs957512,rs9695734,rs973526,rs974471,rs982692,rs9840982,rs9858244,rs987237,rs9922288,rs9942489,rs994308
Total bilirubin levels	408	rs10000284,rs10023050,rs1003757,rs10083142,rs10153240,rs10165929,rs10170160,rs1024608,rs1042640,rs10478063,rs1047891,rs10495928,rs10505871,rs1050828,rs1053095,rs10638737,rs10734708,rs10743417,rs10751450,rs10761756,rs10761760,rs10773106,rs10786068,rs10841795,rs10846744,rs10876376,rs10929302,rs10929321,rs10991921,rs11045338,rs11045399,rs11045417,rs11066301,rs11066325,rs11121,rs111226561,rs1112310,rs111354213,rs11170319,rs111712352,rs111809359,rs11185660,rs11187157,rs112177514,rs11269944,rs112767900,rs112896133,rs113036199,rs11307933,rs113483143,rs11352891,rs11376056,rs114099762,rs114165349,rs114243364,rs114252547,rs114318917,rs114346341,rs114452756,rs114630474,rs114667609,rs114748237,rs114855183,rs114896551,rs115107477,rs1154988,rs115604196,rs11563210,rs11563246,rs115700531,rs115836766,rs11601507,rs116241540,rs11668327,rs11674391,rs11677455,rs11681297,rs11683356,rs116877313,rs117038277,rs117239853,rs117246238,rs117451511,rs117453824,rs117474805,rs11812460,rs118157850,rs11836617,rs11871955,rs11917973,rs11925442,rs12053445,rs12126142,rs12130333,rs12140437,rs12154248,rs12185625,rs12227204,rs12239046,rs12313817,rs12421530,rs12444166,rs12471028,rs12474441,rs12507634,rs1265566,rs12724903,rs12811045,rs12984070,rs13002399,rs13011156,rs13013882,rs13030,rs13065836,rs13092376,rs13098603,rs13178545,rs13234899,rs13277751,rs13302475,rs13306436,rs13384101,rs13393621,rs13423701,rs13432541,rs1377460,rs137886124,rs138667606,rs139036121,rs139085833,rs140584594,rs140874442,rs140912561,rs141013376,rs142882603,rs143487779,rs143661480,rs143707177,rs144268704,rs144759885,rs145084767,rs146371325,rs1490384,rs1545223,rs1546308,rs1553479,rs1572931,rs1579274,rs1613778,rs1661052,rs1688605,rs16926246,rs17005241,rs17011982,rs17216525,rs17265513,rs174570,rs174574,rs17476364,rs17513135,rs17597176,rs1762509,rs17674149,rs17813747,rs17855121,rs17862876,rs17862931,rs17862932,rs17863775,rs17863796,rs17863818,rs17863822,rs17863834,rs17863840,rs17864714,rs17864771,rs17864784,rs17865681,rs17866593,rs17868336,rs17868337,rs17868358,rs1800562,rs1800961,rs1810504,rs181203,rs182021046,rs183383266,rs183884248,rs1860162,rs188230545,rs189368355,rs2004645,rs201068436,rs201226914,rs2017764,rs2022003,rs2024114,rs2053799,rs2068888,rs2072860,rs2106727,rs2192174,rs2193047,rs2204511,rs2207132,rs2232016,rs2235321,rs2266788,rs2270854,rs2302154,rs2384000,rs2395943,rs2464190,rs247826,rs2526353,rs2602372,rs2726032,rs2807835,rs28626554,rs28946889,rs2933243,rs3135506,rs33963055,rs340005,rs34265667,rs34622615,rs34664882,rs34670649,rs35112299,rs35322263,rs35578572,rs35724646,rs35728097,rs35754645,rs35786178,rs36010656,rs36075906,rs374588807,rs3755322,rs3760232,rs3771338,rs3834968,rs3836599,rs3891689,rs397726257,rs398054733,rs4078,rs410101,rs41264153,rs41273491,rs4148323,rs4149081,rs4149083,rs4344355,rs4470903,rs454139,rs4568938,rs4616477,rs4643532,rs4663335,rs4663997,rs4680338,rs478691,rs4792800,rs4808579,rs4910498,rs4979863,rs5023357,rs507666,rs5112,rs514230,rs532505,rs536899661,rs538021413,rs551118,rs553018,rs557250003,rs56049491,rs56389890,rs56874826,rs57497051,rs58542926,rs58556414,rs5938812,rs5942965,rs59597713,rs6129760,rs61364007,rs61733199,rs61750900,rs61927807,rs62011302,rs62020698,rs62191634,rs62191951,rs62192317,rs62192762,rs62192778,rs62192905,rs62192955,rs62483572,rs62553882,rs6431270,rs649129,rs653178,rs6532795,rs662138,rs6704644,rs6717651,rs67257650,rs6728590,rs6739218,rs6755193,rs6757418,rs6763557,rs6869051,rs6987080,rs7047279,rs7118567,rs7124487,rs71446768,rs715149,rs71539413,rs71581941,rs71630059,rs7222046,rs7254248,rs72679504,rs72681869,rs72828723,rs72835688,rs72939920,rs7296435,rs72972302,rs72974350,rs72976383,rs72980341,rs72996108,rs730551,rs730566,rs73062310,rs73062454,rs73071387,rs7310615,rs73245826,rs738409,rs738722,rs73998327,rs74461644,rs74528913,rs74588265,rs74648298,rs74964662,rs75151534,rs75528846,rs75593707,rs7561857,rs75806707,rs759173,rs7593557,rs75944157,rs76114682,rs76151543,rs76236917,rs76384978,rs7641325,rs76895192,rs76895963,rs773507,rs77360959,rs77507484,rs77900844,rs78235140,rs78307740,rs78338185,rs78554878,rs78598750,rs7866897,rs78712204,rs788824,rs78936963,rs7905939,rs79208193,rs79260437,rs7947951,rs79566441,rs79984888,rs80271431,rs8103121,rs8138197,rs838563,rs855791,rs857721,rs881144,rs906220,rs913455,rs915590,rs9287650,rs9410411,rs9438901,rs9608828,rs964184,rs9826148,rs9860660,rs9892942,rs9897542,rs9900933
Atrial fibrillation	408	rs10006327,rs10024737,rs10027347,rs1013168,rs10165883,rs10213171,rs1044258,rs10458660,rs10458662,rs10465885,rs10479177,rs1049334,rs10500790,rs10509768,rs10520260,rs10741807,rs10749053,rs10753933,rs10760361,rs10773657,rs10786662,rs10800507,rs10804493,rs10821415,rs10824026,rs10842383,rs10845620,rs10873298,rs10873299,rs11001667,rs11099098,rs11102343,rs11125871,rs11156751,rs11180703,rs11240121,rs112599895,rs11264280,rs113819537,rs114904067,rs1152591,rs11527634,rs11590635,rs11598047,rs11614818,rs11658278,rs11679718,rs117640426,rs11768850,rs11773845,rs11773884,rs117984853,rs118159104,rs11841562,rs11846704,rs11881441,rs12022114,rs12044963,rs12122060,rs12129500,rs12142379,rs12154315,rs12188351,rs12208899,rs12209223,rs12214804,rs12245149,rs12298484,rs12360521,rs12426679,rs12512502,rs12591736,rs12604076,rs12614435,rs12640611,rs12648245,rs12664873,rs1278493,rs12809354,rs12810346,rs12908004,rs12908437,rs12992231,rs12992412,rs13019524,rs1307274,rs13105878,rs13191450,rs13195459,rs13219206,rs13376333,rs13385,rs13387570,rs133902,rs138311480,rs138645114,rs139557,rs1396517,rs140185678,rs143269342,rs1443926,rs145153053,rs1458038,rs146311723,rs146518726,rs147301839,rs149829837,rs1532170,rs1545300,rs1563304,rs1565765,rs1675334,rs16932995,rs16997168,rs17005647,rs17042171,rs17042175,rs17059534,rs17079881,rs17118812,rs17303101,rs17375901,rs17380837,rs174048,rs17430357,rs17461925,rs17490701,rs17516287,rs17570669,rs1769758,rs1822273,rs187585530,rs1886512,rs1933723,rs1957021,rs1997571,rs1997572,rs2012809,rs2031522,rs2040862,rs2047036,rs2071502,rs2106261,rs210632,rs2110552,rs2129977,rs2145274,rs2145587,rs2220427,rs223449,rs2274115,rs2286466,rs2288327,rs2291437,rs2296610,rs2306272,rs2316443,rs2359171,rs2384407,rs2415081,rs242557,rs244017,rs2441380,rs2540949,rs2540951,rs2540953,rs2595104,rs2625322,rs2629755,rs2694635,rs2723064,rs2723334,rs2727757,rs2738413,rs2759301,rs2815301,rs281868,rs2834618,rs28387148,rs284277,rs28439930,rs2860482,rs28631169,rs2885697,rs2921421,rs295114,rs30252,rs31209,rs3176326,rs332388,rs337705,rs337708,rs337711,rs34080181,rs34245846,rs34292822,rs34750263,rs34969716,rs35005436,rs35006907,rs35176054,rs35349325,rs35504893,rs35544454,rs35569628,rs35620480,rs3731748,rs3741508,rs3746471,rs3778872,rs3789967,rs3807989,rs3809666,rs3820888,rs3822259,rs3844438,rs3853445,rs3903239,rs3904323,rs3951016,rs3960788,rs399485,rs4073778,rs42044,rs422068,rs4282143,rs4355822,rs4385527,rs4404097,rs4484922,rs4590732,rs464901,rs465276,rs4656762,rs4743034,rs4757877,rs4766552,rs4766566,rs4855074,rs4855075,rs4871397,rs4883571,rs4896104,rs4935786,rs4950913,rs4951258,rs4951261,rs4963776,rs4965430,rs4970418,rs4977397,rs4999127,rs503706,rs517938,rs520525,rs529526,rs55693294,rs55734480,rs55754224,rs55985730,rs56181519,rs56201652,rs56202902,rs5754508,rs577676,rs58847541,rs60212594,rs60572254,rs608930,rs6089752,rs60902112,rs61248729,rs61501369,rs62011291,rs62133983,rs62483627,rs62521286,rs639652,rs6461461,rs6462078,rs6462079,rs6480708,rs651386,rs6546553,rs6546620,rs6560886,rs6580277,rs6596717,rs6666258,rs6689306,rs67249485,rs67329386,rs6742276,rs6747542,rs6771054,rs6790396,rs67969609,rs680084,rs6801957,rs6810325,rs6817105,rs6829664,rs6841049,rs6843082,rs6847935,rs6850025,rs6864727,rs6882776,rs6891790,rs6902225,rs6907805,rs6993266,rs6994744,rs6996342,rs6998692,rs7026071,rs7096385,rs7126870,rs71454237,rs7164883,rs716845,rs7170477,rs7172038,rs7183206,rs7193343,rs7197197,rs7219869,rs7225165,rs7269123,rs72700114,rs72700118,rs72811294,rs72926475,rs72966339,rs73032363,rs73041705,rs73228543,rs73241997,rs73366713,rs7359623,rs7373065,rs7374540,rs74022964,rs74154539,rs7460121,rs74884082,rs74910854,rs75021220,rs7508,rs75190942,rs7529220,rs75414548,rs7574892,rs7578393,rs7604968,rs76097649,rs7612445,rs762624,rs7632427,rs76460895,rs7650482,rs76774446,rs7687819,rs7698692,rs77316573,rs77328981,rs775498,rs7757330,rs7766436,rs7770062,rs77831929,rs7789146,rs78332318,rs7834729,rs7846485,rs78811127,rs7910227,rs79187193,rs7919685,rs79399769,rs7946552,rs7978685,rs7987944,rs8073937,rs8088085,rs8096658,rs8181996,rs868155,rs876727,rs880315,rs883079,rs897393,rs9284324,rs9370893,rs9401451,rs9481842,rs949078,rs9506925,rs951366,rs9580438,rs9639575,rs9675122,rs9782984,rs9872035,rs9886216,rs9899183,rs9953366,rs9963878
Hemoglobin levels	404	rs1010269,rs1012899,rs10168349,rs10209020,rs10266424,rs1037814,rs10402252,rs10494964,rs1050450,rs1063412,rs10714771,rs10775208,rs10817493,rs10852891,rs10885,rs10899133,rs1101557,rs11065987,rs1106841,rs11072567,rs1114026,rs111631066,rs111642750,rs11202365,rs112396911,rs112441486,rs113304383,rs11350,rs113797410,rs1141528,rs1142323,rs11437847,rs11458,rs1150752,rs115308456,rs11549407,rs11556924,rs11558979,rs115986297,rs11612727,rs11689193,rs11689538,rs11719450,rs11719685,rs117310669,rs11738211,rs11749327,rs117706710,rs1181870,rs1182933,rs11854322,rs11863726,rs12126043,rs12147596,rs12204990,rs12205562,rs12339388,rs12370487,rs12373123,rs12408694,rs12443246,rs12453624,rs1249090,rs12548874,rs1256061,rs1264457,rs12811512,rs128494,rs12881869,rs12889267,rs1292053,rs12924886,rs12945870,rs12949256,rs12968116,rs13020432,rs13103534,rs13107325,rs13335497,rs13335629,rs13389219,rs1340818,rs1344642,rs13538,rs136213,rs138428123,rs138780918,rs139178017,rs139491786,rs144346736,rs145570960,rs146541367,rs147233090,rs149617956,rs1532085,rs155779,rs16897515,rs16926246,rs17006441,rs17034641,rs1707336,rs17227231,rs174533,rs17563683,rs17666927,rs17773190,rs17850433,rs1799945,rs1800282,rs1800961,rs1805008,rs1813006,rs183360924,rs184088518,rs184562466,rs1863114,rs1863600,rs1877031,rs1883216,rs1936807,rs1943819,rs197922,rs1997595,rs199839547,rs199913382,rs2000999,rs200484,rs200775911,rs201128688,rs2015352,rs201562238,rs2032451,rs203462,rs2037978,rs2047866,rs2071299,rs2071466,rs209126,rs2180314,rs218264,rs2219143,rs2229357,rs2229498,rs2229742,rs2230600,rs2230657,rs2235320,rs2239681,rs2241388,rs2246363,rs2246832,rs2257212,rs2269188,rs2276834,rs2285912,rs2289833,rs2303566,rs2306180,rs2413450,rs2492935,rs2519796,rs2524081,rs2562181,rs2578652,rs2584625,rs2587070,rs2596493,rs2599713,rs2732480,rs2748427,rs2782643,rs28265,rs2836882,rs28375469,rs28462342,rs284860,rs28664715,rs2870238,rs2878889,rs28930677,rs2923411,rs2928166,rs2929511,rs2968478,rs3052071,rs3097644,rs3101017,rs3102560,rs3120047,rs3129157,rs3130253,rs3132580,rs3170740,rs3184504,rs33932084,rs34077745,rs34148222,rs34182778,rs34182956,rs34453673,rs34523089,rs34614773,rs34664882,rs34815962,rs34914463,rs34987743,rs35060063,rs35152987,rs351855,rs351988,rs35322542,rs35643216,rs35742417,rs3617,rs372272284,rs3742321,rs3742970,rs3745473,rs3749971,rs3752630,rs3754140,rs3765066,rs3772219,rs3794153,rs3808426,rs3811444,rs3847858,rs397741132,rs397975200,rs3996993,rs4073770,rs41266821,rs41266839,rs41269028,rs41272321,rs41278174,rs41278845,rs41302673,rs415064,rs418007,rs4422515,rs442439,rs447735,rs4580814,rs4631704,rs4671393,rs4712970,rs4760682,rs477992,rs4785505,rs4791641,rs4795936,rs480299,rs4811076,rs4820268,rs4823308,rs4842,rs4897160,rs4909945,rs4951074,rs4957325,rs495828,rs4968381,rs5030868,rs5036,rs530159671,rs533281866,rs544453779,rs546810441,rs554019,rs55707100,rs56235845,rs56262900,rs56384862,rs563995,rs570013781,rs573455,rs5756504,rs5758896,rs5762813,rs57908212,rs57989199,rs58365266,rs58441332,rs58542926,rs592423,rs59329875,rs59901009,rs601338,rs6020624,rs60520302,rs6064559,rs60826346,rs6089229,rs61734177,rs61742093,rs61744388,rs61744399,rs61744929,rs61755431,rs61804164,rs62063786,rs62228060,rs62435145,rs62482253,rs62483572,rs632057,rs6415788,rs6438869,rs6459467,rs6494537,rs6570048,rs662735,rs66561647,rs6665764,rs6667939,rs66782572,rs66826727,rs67145503,rs67385638,rs6751972,rs6841433,rs6875940,rs6899545,rs6942607,rs6967414,rs6972742,rs6979,rs7025665,rs7045087,rs71386944,rs7155275,rs7200153,rs7203560,rs72680432,rs72781665,rs72855633,rs7313745,rs7315731,rs733655,rs73415912,rs73594554,rs73728279,rs738408,rs738409,rs7431952,rs7434753,rs746441804,rs74928432,rs75066758,rs753381,rs754689812,rs7560180,rs760077,rs766007111,rs768090,rs77262773,rs77303550,rs773235052,rs77542162,rs7775397,rs7776054,rs781544056,rs7849270,rs7875291,rs78788422,rs79045090,rs79361534,rs7945705,rs79680080,rs797342,rs79953286,rs800911,rs80326876,rs8067354,rs8069437,rs8073894,rs8191979,rs833070,rs8337,rs833805,rs848209,rs855791,rs857725,rs863678,rs871841,rs8887,rs913455,rs9260313,rs9261269,rs9262143,rs9388768,rs9399137,rs9427398,rs9487381,rs972761,rs9810106,rs9853018,rs9897794,rs9924561,rs9934328,rs9939768,rs9966816,rs9975090
IgG glycosylation	395	rs10002492,rs1001579,rs10049992,rs10065350,rs10069748,rs10108033,rs10113903,rs10115586,rs1012583,rs10131728,rs10198756,rs10203166,rs10206020,rs10236237,rs1023721,rs1035275,rs1039443,rs10464366,rs10488029,rs1049110,rs10504390,rs10508459,rs10511052,rs10519937,rs1054052,rs1058065,rs10751776,rs10758189,rs10764775,rs10796849,rs10813951,rs10813957,rs10817408,rs10822136,rs10834691,rs10852453,rs10861337,rs10861342,rs10877839,rs10903027,rs10937705,rs1095368,rs10971170,rs10995439,rs11079764,rs11128271,rs11169838,rs11188352,rs11199254,rs11212260,rs1122979,rs11255400,rs11260603,rs11568995,rs11581667,rs11619878,rs11635553,rs11651000,rs11665307,rs11675841,rs11678036,rs11700462,rs11706018,rs11710456,rs11711311,rs11738945,rs11745890,rs1174864,rs11763760,rs11765886,rs11774682,rs11779594,rs11781525,rs11820502,rs11825685,rs11847263,rs11880637,rs11890081,rs11899928,rs11910494,rs11942476,rs11958404,rs11994937,rs12045693,rs12127944,rs12207186,rs12213468,rs12342831,rs12367448,rs12431702,rs12451840,rs12455580,rs12465996,rs12528714,rs12530,rs12580240,rs12580533,rs12600635,rs12664111,rs12750249,rs12772243,rs12828421,rs12950390,rs13021885,rs13072512,rs13144232,rs13148252,rs13174348,rs13178541,rs1319535,rs13245023,rs13272236,rs13272623,rs13295552,rs13323323,rs13328933,rs1334809,rs1339738,rs1364477,rs1368304,rs137686,rs137699,rs1386809,rs139014,rs1436958,rs1439523,rs1467979,rs1470506,rs1475911,rs1531590,rs1547201,rs1550584,rs1577330,rs1598106,rs1604897,rs1650123,rs1672743,rs1673866,rs16839553,rs16844841,rs16844846,rs16863118,rs16871226,rs16884711,rs16906415,rs16944158,rs16949825,rs16952065,rs16982515,rs17025548,rs17038828,rs17120471,rs17124610,rs17153352,rs17161553,rs17348299,rs1739654,rs17403780,rs1747683,rs17515642,rs17558301,rs17594709,rs17621444,rs17666538,rs17719439,rs17776120,rs17783561,rs17835853,rs1794265,rs1823874,rs1853639,rs1904173,rs1952138,rs1953652,rs2028414,rs2060070,rs2072209,rs2077147,rs2080501,rs2090104,rs2093746,rs2094962,rs2106139,rs2110166,rs2126200,rs2140930,rs2163237,rs2184180,rs2186369,rs2189812,rs2200578,rs2219937,rs2270788,rs2279913,rs2280655,rs2292298,rs2302105,rs2361701,rs2381628,rs2389339,rs2430457,rs2504183,rs2514895,rs2530544,rs2530545,rs2538958,rs2540552,rs255982,rs2577704,rs2610739,rs2614463,rs2659005,rs2664299,rs2677247,rs2692194,rs27323,rs2744203,rs2745851,rs2764743,rs278541,rs2833991,rs2841233,rs2844479,rs2859113,rs2862035,rs2887004,rs2900,rs2919024,rs2919856,rs2933343,rs2937550,rs2965260,rs300032,rs304172,rs308097,rs3094093,rs3097645,rs3213473,rs322668,rs3763048,rs3767633,rs3777193,rs3780486,rs3788556,rs3793039,rs3813009,rs3821819,rs3845441,rs3851357,rs38989,rs404256,rs4076555,rs4143912,rs435066,rs4376071,rs444881,rs4466877,rs459482,rs4650376,rs4684059,rs4699982,rs4710520,rs4711279,rs4720952,rs4730268,rs4745661,rs4760854,rs4779031,rs4789580,rs4821897,rs4832928,rs4852708,rs4862046,rs4866334,rs4869266,rs4875857,rs4878639,rs4899329,rs4917017,rs4930561,rs4954683,rs4972806,rs523516,rs5757676,rs5764106,rs5771040,rs586446,rs592229,rs6030171,rs604708,rs6059594,rs6064045,rs6065945,rs6072161,rs6084946,rs6102185,rs6132333,rs626657,rs627386,rs6421315,rs6466479,rs6479779,rs6494964,rs6502557,rs6547115,rs6547537,rs6583437,rs6687262,rs672561,rs6787231,rs6794649,rs6797769,rs6853847,rs6859704,rs6908917,rs6928844,rs6969802,rs6983039,rs6993449,rs7021663,rs7032871,rs7072055,rs7101378,rs7108470,rs7111562,rs7137515,rs7159888,rs7160685,rs7179432,rs7194356,rs7209700,rs7215286,rs7224668,rs722599,rs7249142,rs7301016,rs7314811,rs7325564,rs7331540,rs7361168,rs738144,rs7397814,rs7529251,rs7532570,rs756777,rs7582701,rs7623788,rs7649739,rs7652995,rs7661864,rs7691216,rs7700895,rs7731390,rs7734156,rs7734985,rs7749924,rs7781977,rs7845056,rs7895244,rs7902627,rs7951911,rs7953959,rs7964407,rs7973719,rs7978454,rs8010715,rs8067912,rs8076431,rs8140172,rs846271,rs871012,rs909674,rs909814,rs909848,rs918304,rs918629,rs9263963,rs9284954,rs9296009,rs9308433,rs9326244,rs9329350,rs9394438,rs9403856,rs9468811,rs9490860,rs9492645,rs9563960,rs9574309,rs9636252,rs980952,rs9832314,rs9886428,rs9947954,rs9948784
Electrocardiogram morphology (amplitude at temporal datapoints)	384	rs10054375,rs10076602,rs10119967,rs10165767,rs10193517,rs1037985,rs10409940,rs1045716,rs10457469,rs10464373,rs1047392,rs1051375,rs10736059,rs10740131,rs10787270,rs1078806,rs10797060,rs10849144,rs10853935,rs10882661,rs1088450,rs10898646,rs10908504,rs10918192,rs10980770,rs1104859,rs11049136,rs11062103,rs11067264,rs111403728,rs11153730,rs111778721,rs111869282,rs11187838,rs11189038,rs11220270,rs11221500,rs112288630,rs11257655,rs1126225,rs113394178,rs113671070,rs113712703,rs113855341,rs114419215,rs114564188,rs1149003,rs115142950,rs115282653,rs115286434,rs11580561,rs116015634,rs11609729,rs11616720,rs11626401,rs116381680,rs11665344,rs11677371,rs11681740,rs11699612,rs117104597,rs117236107,rs11745586,rs11748963,rs117524646,rs11764098,rs11771799,rs11776287,rs11784619,rs117929802,rs11921457,rs11923657,rs11928162,rs11961815,rs1200130,rs12001868,rs12034347,rs12051698,rs12117603,rs12142815,rs12143842,rs12209641,rs12212870,rs12257568,rs12448482,rs12454640,rs1254386,rs12569204,rs12595786,rs12610825,rs12652726,rs12777211,rs12779954,rs12880339,rs12924536,rs12945974,rs13020178,rs13026826,rs13092272,rs13127767,rs13208950,rs13211463,rs13245899,rs13264524,rs133885,rs1344533,rs1368888,rs138998340,rs139446049,rs1403767,rs141066394,rs141501074,rs1415221,rs142536918,rs142576422,rs143016484,rs143221246,rs143721880,rs1461990,rs147543128,rs1476096,rs148885520,rs150728296,rs1532501,rs1562986,rs1591734,rs1658323,rs16860332,rs16866397,rs16898508,rs1706003,rs1707334,rs17162854,rs17180489,rs1733724,rs17407658,rs174536,rs17608766,rs1763604,rs1769758,rs1805128,rs1870940,rs188348223,rs1886512,rs1906599,rs191904180,rs1965800,rs1977821,rs1986599,rs199745043,rs1997571,rs1999323,rs200181073,rs200201338,rs2019185,rs2025096,rs2062591,rs2074238,rs2080512,rs2108706,rs210977,rs211315,rs2121266,rs2177843,rs2186370,rs2234962,rs2292804,rs2298632,rs2333469,rs236586,rs2445704,rs2474370,rs2503715,rs2520258,rs2595508,rs260399,rs2625322,rs2732861,rs2769884,rs2830965,rs28360848,rs2848901,rs28513927,rs28581202,rs28763977,rs301395,rs30226,rs310614,rs312755,rs3128384,rs3130582,rs3131560,rs332371,rs335214,rs34081637,rs340849,rs34219605,rs34289553,rs343057,rs34370185,rs34382015,rs34509141,rs34866937,rs35232605,rs35236676,rs35394392,rs35559328,rs35658696,rs35680304,rs356907,rs35828463,rs35937215,rs36085849,rs365990,rs369307656,rs372543528,rs3729989,rs373465055,rs375818588,rs376054711,rs378273,rs3787112,rs3802662,rs3825977,rs3828591,rs3915425,rs4073778,rs41312411,rs41312993,rs4238961,rs4478445,rs4517166,rs4614769,rs4671222,rs4677137,rs4683632,rs4685090,rs4745,rs476348,rs4777245,rs4784939,rs4811601,rs4871397,rs4894803,rs4925095,rs4935884,rs4951365,rs4966020,rs531706,rs533119559,rs545261249,rs547691407,rs553620963,rs55644439,rs55851300,rs55853354,rs56036545,rs562161427,rs56216811,rs568925773,rs571037730,rs571690420,rs572474770,rs573680085,rs575784488,rs57831591,rs578347,rs584096,rs58470117,rs590041,rs59365541,rs59499156,rs59852339,rs60063444,rs6084574,rs60965469,rs61367953,rs61494024,rs61760320,rs61775418,rs61931005,rs62044987,rs62241772,rs62256002,rs62505473,rs638138,rs6441207,rs6461703,rs6480713,rs6533694,rs6565060,rs6570952,rs6571769,rs6600238,rs663474,rs6702939,rs671333,rs6730558,rs6735214,rs6772646,rs6774470,rs67779898,rs6801957,rs6824178,rs6846721,rs689049,rs6914036,rs6940945,rs7030930,rs7118294,rs7132327,rs7164883,rs722726,rs72620089,rs72671655,rs72677052,rs72681760,rs72711245,rs72786007,rs72791317,rs72825038,rs72845807,rs730506,rs7307613,rs7315695,rs7317804,rs73195040,rs735052,rs74018128,rs740746,rs74524365,rs74552897,rs7479922,rs748802,rs7496259,rs759623919,rs759664,rs760390566,rs7605146,rs7609203,rs76120745,rs762834393,rs763696876,rs76383255,rs7650482,rs76521806,rs766206762,rs766320,rs768695,rs770250170,rs770537744,rs7714577,rs77170649,rs772081778,rs772490616,rs775204216,rs776293589,rs777300465,rs78144291,rs7820146,rs7833518,rs78496852,rs7850041,rs7866966,rs788076,rs7918405,rs7993628,rs80341670,rs8067476,rs8077048,rs8115156,rs846111,rs863724,rs883079,rs890924,rs907683,rs9396858,rs9467373,rs9502009,rs955738,rs9630873,rs985783,rs9909004,rs9952412
Depression	375	rs1002656,rs10061069,rs10149470,rs10164055,rs1021363,rs10233018,rs10240457,rs10274968,rs1045430,rs1057507,rs10788920,rs10789214,rs10789340,rs10809520,rs10811965,rs10817969,rs10821130,rs10830220,rs10884216,rs10889022,rs10889073,rs10890020,rs10896636,rs10913112,rs10918385,rs10920270,rs10950393,rs10950398,rs1095626,rs10959913,rs11068917,rs11077888,rs11124319,rs11135349,rs112176860,rs113188507,rs113882548,rs1150313,rs1151849,rs1152578,rs115507122,rs115767724,rs11579246,rs11596214,rs11621186,rs11629621,rs11643192,rs11663393,rs11665070,rs116755193,rs11682175,rs11688767,rs11693031,rs117018006,rs117063687,rs117092537,rs117143944,rs117319730,rs117495044,rs118097243,rs11978979,rs12037227,rs12052908,rs12073845,rs12129573,rs12134279,rs12155745,rs12160976,rs12211087,rs1226412,rs12270599,rs12376738,rs12432084,rs12445122,rs12552,rs12579626,rs1261070,rs12619197,rs12624433,rs12666117,rs12705613,rs12713370,rs12853320,rs12910916,rs12923444,rs12951205,rs12958048,rs12963231,rs12966052,rs12967143,rs12967855,rs12968428,rs13084037,rs13218591,rs1322944,rs1334585,rs1343605,rs1354115,rs1356291,rs138763223,rs1409379,rs141640536,rs141954845,rs1427027,rs1431181,rs143186028,rs1432639,rs144271358,rs1448938,rs1452788,rs146446086,rs1466887,rs146918648,rs147439337,rs1487500,rs149389640,rs149735550,rs149896028,rs151148981,rs1516726,rs1553992,rs1554269,rs1568452,rs159963,rs1601358,rs1656369,rs16887442,rs1690818,rs169235,rs1706497,rs17410557,rs17487383,rs17619012,rs17641524,rs17645297,rs17672308,rs17708090,rs17723244,rs17727765,rs17828731,rs1806153,rs182722,rs1833288,rs1877075,rs1890946,rs191109421,rs191800971,rs1931388,rs1933802,rs1946473,rs1950829,rs1956373,rs1961639,rs1961982,rs1982277,rs198457,rs200484,rs200673740,rs200949,rs200990,rs2017122,rs2029646,rs2029865,rs2043187,rs2043539,rs2056477,rs2064219,rs2092563,rs2098651,rs2117088,rs2123906,rs2149351,rs2162231,rs2191130,rs2232267,rs2239629,rs2247523,rs2304607,rs2309394,rs2389016,rs2402267,rs240764,rs247910,rs2509805,rs2568958,rs263645,rs2670139,rs2717043,rs2721811,rs2737705,rs2785898,rs2806985,rs2876520,rs28986306,rs2924329,rs2956287,rs297346,rs301795,rs301799,rs301802,rs301807,rs30266,rs3099439,rs3213572,rs325500,rs33431,rs34215985,rs34328494,rs34488670,rs34653192,rs34937911,rs35396333,rs35553410,rs369111377,rs3741475,rs3787317,rs3793577,rs3799380,rs3806843,rs3814424,rs3823612,rs3823624,rs4074723,rs4143229,rs4261101,rs4277413,rs4346585,rs4480613,rs454214,rs4543289,rs45510091,rs4551212,rs4626698,rs4629949,rs4656484,rs4772087,rs4784666,rs4799936,rs4801157,rs4810896,rs4869056,rs4883777,rs4904738,rs4936272,rs547488,rs55748329,rs56314503,rs56403421,rs56887639,rs57344483,rs5758265,rs57717444,rs58104186,rs58621819,rs586533,rs589249,rs58936320,rs59283172,rs59659806,rs5995992,rs60157091,rs6019826,rs6066975,rs609958,rs61867293,rs61902811,rs61990288,rs62091461,rs62097899,rs62099069,rs62100776,rs62188629,rs632671,rs6441175,rs6442260,rs645592,rs6497560,rs6562505,rs6579956,rs6606710,rs6695867,rs67436663,rs6783233,rs6828666,rs6836317,rs6854651,rs6882046,rs7013963,rs7029033,rs7030813,rs7045135,rs7074335,rs7111031,rs7117514,rs7125588,rs7147721,rs7151773,rs716508,rs7170398,rs7193263,rs7198928,rs7200826,rs7215702,rs7219015,rs7227069,rs7241572,rs725616,rs72710803,rs72733826,rs73117594,rs73192710,rs7339288,rs74196388,rs7430565,rs7467602,rs74916244,rs75035418,rs7504262,rs7505145,rs75257091,rs7548487,rs7551758,rs75562961,rs75581564,rs7585722,rs75969500,rs76037597,rs76366943,rs76854159,rs7685686,rs77087420,rs77247429,rs7725715,rs775766,rs7758630,rs77741769,rs7775835,rs7807677,rs78213282,rs782212,rs78337797,rs7837935,rs7856424,rs78927880,rs7906899,rs7932640,rs79463509,rs7973260,rs8025231,rs80263541,rs8037355,rs8063603,rs8088736,rs8089865,rs8099160,rs8181889,rs848293,rs853679,rs911554,rs913930,rs915057,rs9317758,rs9320323,rs935526,rs9360164,rs9363467,rs9402472,rs9427672,rs9545360,rs9592461,rs9611460,rs9655918,rs9665832,rs9919557,rs997934
Corneal resistance factor (MTAG)	369	rs10083170,rs1011789,rs10123937,rs10139614,rs10172196,rs10211562,rs10223256,rs1029372,rs10410185,rs10428297,rs10429294,rs10474107,rs10482724,rs10507486,rs10510110,rs10756502,rs10769569,rs10780724,rs10816672,rs10817107,rs10817486,rs10859098,rs10865035,rs10865493,rs10885474,rs10900796,rs10917595,rs10919476,rs10926975,rs10945974,rs10961078,rs11014595,rs11103451,rs11111869,rs111307832,rs1113483,rs11142375,rs111647105,rs112363416,rs112781726,rs1129038,rs112961503,rs1132179,rs11554666,rs11556090,rs1159151,rs11594566,rs11606805,rs116478121,rs116713089,rs11701227,rs11730582,rs11766591,rs11772848,rs117801489,rs11786528,rs118178858,rs11861608,rs11884395,rs11903480,rs11908921,rs11917483,rs11952939,rs1200105,rs12021595,rs12153235,rs12193050,rs12377146,rs12406003,rs12528880,rs12600861,rs12686780,rs12731820,rs12778515,rs12807097,rs12855502,rs12893450,rs12903667,rs12913547,rs13089093,rs13158356,rs13167730,rs13286706,rs13433692,rs1366689,rs139002703,rs139851658,rs1406814,rs140879503,rs1414154,rs141621919,rs141773782,rs142493024,rs143247366,rs143302938,rs1451018,rs146199923,rs146223326,rs1477461,rs149805418,rs1499895,rs1500004,rs150279680,rs150954153,rs151190321,rs152446,rs1538745,rs154001,rs1622453,rs16823166,rs16893327,rs16967205,rs17006576,rs17263588,rs17461804,rs1746487,rs17595059,rs17760913,rs17770126,rs17790381,rs17819216,rs1792714,rs1794818,rs1828671,rs1838105,rs183890866,rs186548199,rs186611585,rs1871485,rs1926261,rs1928175,rs1950134,rs2043332,rs2070578,rs2082040,rs2185405,rs2237415,rs2256606,rs2278545,rs2286525,rs2286586,rs2292871,rs2324614,rs236939,rs2393499,rs2393728,rs241797,rs2468506,rs2497347,rs2515714,rs251586,rs2535903,rs256869,rs2586494,rs2645775,rs2745950,rs274760,rs2755238,rs28368296,rs2839082,rs28425635,rs2857078,rs2863015,rs2871960,rs2875087,rs2875238,rs2903385,rs2910770,rs2937395,rs2950790,rs3004212,rs3015224,rs3132304,rs3138241,rs3212502,rs34211052,rs342459,rs34369919,rs34386000,rs34522934,rs34896088,rs34944131,rs35898760,rs35973557,rs3747570,rs3775239,rs3775840,rs3781452,rs3782473,rs3791979,rs3806340,rs3824867,rs3891956,rs40095,rs410876,rs41281862,rs41506447,rs4246191,rs4304399,rs4446174,rs4468717,rs4472909,rs448203,rs4486298,rs4532841,rs4537621,rs45449193,rs4561781,rs4602410,rs4646785,rs4656745,rs4675153,rs471064,rs4741912,rs4755984,rs4789784,rs4791916,rs4819854,rs4849047,rs4865543,rs4896455,rs4903044,rs4938174,rs4963153,rs503469,rs526589,rs553817,rs55887015,rs55888284,rs56009602,rs56114706,rs56168018,rs56193483,rs56223983,rs57024130,rs58671886,rs59322609,rs59976239,rs6113029,rs62014489,rs62043623,rs62099717,rs62134281,rs62162222,rs62263031,rs62279163,rs62283793,rs62289359,rs62323567,rs62357791,rs62392999,rs6415788,rs6420484,rs6431241,rs643499,rs6437582,rs6445057,rs6446277,rs6515016,rs6567331,rs6582390,rs6595922,rs663044,rs66560819,rs6688471,rs6709577,rs6715589,rs6725266,rs6732795,rs6749785,rs6766515,rs6768743,rs6773615,rs6791928,rs6816503,rs687776,rs6910919,rs6949728,rs7023923,rs7035588,rs704279,rs7119588,rs712099,rs7128305,rs71383083,rs7170251,rs7190545,rs7219007,rs7225024,rs7235583,rs72755233,rs72795857,rs72805351,rs72823422,rs7282723,rs72843943,rs72932713,rs72940171,rs73044822,rs7313259,rs73155004,rs73181764,rs73228208,rs73230571,rs7327928,rs74433784,rs74454622,rs746970,rs74790276,rs749767,rs75207721,rs75229029,rs75529319,rs7556623,rs75828199,rs7585194,rs76235101,rs76275213,rs7628246,rs7635832,rs76407780,rs7656401,rs76582732,rs76667725,rs7715806,rs7716046,rs7730040,rs7749695,rs77542162,rs78036526,rs78653468,rs78962810,rs7917330,rs79174949,rs7919525,rs79210712,rs79266217,rs79328618,rs7973586,rs79835165,rs79835795,rs80215053,rs8023978,rs8035111,rs8083665,rs8108623,rs840461,rs851980,rs899104,rs907555,rs9299162,rs9375452,rs9430176,rs943423,rs944370,rs9532718,rs9669278,rs9688830,rs971572,rs977385,rs9789083,rs9815383,rs9839226,rs9868683,rs9913911,rs9925058,rs9933972,rs9957512,rs9983378
Gamma glutamyl transpeptidase	368	rs1000294,rs10067250,rs10075612,rs10075805,rs1009984,rs1010554,rs10165929,rs10180090,rs10195252,rs10236293,rs10274252,rs1041606,rs10421262,rs10513687,rs1059234,rs10593126,rs10798620,rs10871755,rs10910535,rs10917347,rs10919879,rs10922478,rs10961465,rs11009903,rs11022131,rs11057248,rs11057604,rs11066453,rs11114664,rs11125768,rs11126472,rs11166257,rs111754459,rs11175458,rs111982622,rs11211480,rs11214088,rs112397470,rs11240492,rs112563428,rs11264321,rs112779928,rs113061588,rs11319249,rs11330686,rs11380988,rs11390217,rs113910919,rs11480453,rs11628185,rs116374150,rs11644920,rs11654527,rs11657440,rs11666792,rs11673468,rs11689178,rs117339203,rs117631668,rs11770163,rs11801971,rs118174209,rs11867239,rs11939899,rs11957006,rs11979174,rs12029351,rs12068632,rs12118941,rs12190285,rs12229654,rs1229984,rs12347598,rs12369765,rs123698,rs12373325,rs12418845,rs12539316,rs1260326,rs12609373,rs12613034,rs12656003,rs1277930,rs1278515,rs12826643,rs12929002,rs12951345,rs13088318,rs13107325,rs13108218,rs13283282,rs1337101,rs13395911,rs13422985,rs13429377,rs138895820,rs139445805,rs140409516,rs140581697,rs141160611,rs141844798,rs142154732,rs143366422,rs143905841,rs144003826,rs147273035,rs147350387,rs147613416,rs1495525,rs1495743,rs1497406,rs149943600,rs1500175,rs150599115,rs150622725,rs151068477,rs151182529,rs1533325,rs1551966,rs1654363,rs17050272,rs17145892,rs17157266,rs17168118,rs1730858,rs17324664,rs17358295,rs17389465,rs17582155,rs17616063,rs17710008,rs1778793,rs1800961,rs181706054,rs1892501,rs1902023,rs190543502,rs200137244,rs2053500,rs2067019,rs2073398,rs2073855,rs2074356,rs2076947,rs2077218,rs2110690,rs2110944,rs217184,rs2193172,rs220040,rs2222,rs2259217,rs2301051,rs2315385,rs235314,rs236671,rs2393791,rs261291,rs2657560,rs2682302,rs273510,rs2767623,rs2800736,rs2811290,rs28387039,rs28650012,rs2868996,rs28712821,rs28929474,rs2928314,rs2941465,rs2954021,rs2963468,rs3007727,rs3010273,rs3130623,rs3135766,rs326888,rs33951980,rs339969,rs34123447,rs34137646,rs34155496,rs34372369,rs344560,rs34706136,rs34768912,rs34772095,rs35017323,rs35263578,rs35271045,rs35362531,rs35596292,rs35860351,rs35927165,rs35933282,rs36007872,rs360801,rs36225067,rs368252808,rs3732356,rs3735569,rs3752442,rs3775211,rs3779364,rs3782735,rs3793524,rs3811468,rs3834139,rs3897478,rs3936510,rs397732374,rs397867205,rs398119387,rs4065275,rs4074793,rs4078459,rs4271522,rs4411227,rs4418728,rs445,rs4518111,rs45587331,rs4581712,rs4681516,rs4719925,rs4793090,rs4820599,rs4835265,rs4987845,rs55741472,rs557869968,rs55818584,rs55923142,rs55953905,rs56004212,rs560337143,rs56050010,rs562290,rs562402552,rs56391383,rs56654469,rs57214420,rs573372,rs57440162,rs57625464,rs57653595,rs58367757,rs5910367,rs59736952,rs5998672,rs6005840,rs6006622,rs6020718,rs60331048,rs6065906,rs6072249,rs60752175,rs60868720,rs61527293,rs61644781,rs61804209,rs62011281,rs62073542,rs62114506,rs625899,rs636672,rs6458349,rs6469812,rs6519133,rs6521135,rs6542680,rs656841,rs6583,rs6585184,rs6620925,rs6655269,rs66827546,rs66883945,rs6709982,rs671,rs67257650,rs6771416,rs6792725,rs6879279,rs6927301,rs7012637,rs704732,rs7099526,rs71121235,rs7135240,rs71441185,rs7144754,rs71670177,rs7169574,rs7196578,rs7217986,rs7247349,rs7256200,rs72688461,rs7302913,rs73045269,rs7328695,rs73372156,rs73545546,rs73625081,rs7396383,rs7402982,rs743371,rs7485554,rs749762267,rs753381,rs7537378,rs7541882,rs754466,rs7547009,rs7553325,rs7599,rs7633998,rs7641302,rs768023,rs76970768,rs7700107,rs77004761,rs77355087,rs77535829,rs77559661,rs776153592,rs77666400,rs7780562,rs7800944,rs78376817,rs7848888,rs78702790,rs7897822,rs7903896,rs7908630,rs79287178,rs79512156,rs7975920,rs7979478,rs8023580,rs8064991,rs8077276,rs8176643,rs8571,rs870992,rs886812,rs897300,rs928122,rs928482,rs9293684,rs9349693,rs9379084,rs945508,rs9530141,rs9616847,rs970548,rs9790,rs9795910,rs980320,rs9843304,rs9868120,rs9893872,rs9908765,rs9912042,rs9913936,rs9947155
Cigarettes smoked per day	360	rs10004736,rs10013352,rs10128753,rs1014947,rs10204824,rs10240199,rs10248004,rs10402624,rs10407349,rs10412404,rs10415961,rs10460266,rs10511075,rs10511076,rs10518016,rs10519198,rs10742683,rs10833786,rs10922300,rs10958725,rs10969975,rs10992828,rs10992863,rs11084583,rs11127483,rs111319645,rs11135997,rs111373319,rs111495585,rs11186852,rs112042980,rs1125000,rs11289227,rs11298072,rs112990034,rs113067637,rs113071160,rs113114483,rs113351222,rs113479202,rs113620077,rs113927489,rs115675799,rs11577101,rs11613704,rs11648938,rs11663995,rs11667314,rs11668399,rs11672911,rs11687052,rs116921376,rs11697662,rs11698563,rs117248593,rs11725618,rs11756241,rs117824460,rs117911387,rs117960683,rs11846404,rs11852372,rs11881124,rs11881918,rs11957998,rs12127865,rs12138864,rs1217106,rs12227162,rs12417583,rs12443627,rs12447501,rs12482119,rs12514566,rs12590968,rs12599074,rs12632259,rs12638345,rs12902602,rs1291809,rs12922230,rs12940887,rs12967143,rs12979167,rs13072911,rs13073879,rs13082712,rs1317286,rs13231886,rs13259842,rs13269731,rs1355890,rs1375550,rs140980078,rs141486917,rs141502139,rs142852579,rs144252600,rs1449371,rs1449382,rs145281999,rs145483821,rs146686038,rs147400515,rs1491434860,rs149540624,rs150299,rs150586234,rs1528844,rs1530848,rs1565735,rs1582323,rs1582325,rs1601071,rs1647378,rs1657934,rs1657936,rs1660951,rs16843589,rs17153597,rs17449243,rs17457426,rs17459563,rs17486278,rs17516284,rs17736674,rs1813004,rs182317,rs1870293,rs1888187,rs1892202,rs1892524,rs1892559,rs189551095,rs1950381,rs1979140,rs2010181,rs2043677,rs2072659,rs2074393,rs208827,rs2093146,rs2122235,rs2133203,rs215600,rs215622,rs215625,rs2167046,rs2226279,rs2231156,rs2241208,rs2273175,rs2273500,rs2287689,rs2326316,rs2339717,rs2388038,rs2416083,rs2429915,rs2447091,rs2451381,rs2456020,rs2554053,rs258776,rs2602929,rs2738668,rs2741353,rs2815753,rs28399442,rs28399448,rs28399462,rs2851509,rs28587908,rs2867124,rs2867125,rs28673808,rs2867571,rs28676999,rs28694505,rs3021131,rs3025383,rs3025388,rs34029,rs34142492,rs34357723,rs34456987,rs34633411,rs34838,rs34839,rs34866095,rs34883982,rs34905321,rs35041220,rs35116962,rs35247189,rs35599391,rs35747121,rs36059932,rs3756784,rs3774800,rs3809047,rs3831093,rs4027747,rs4144686,rs4148157,rs4307079,rs4337071,rs4402868,rs4514994,rs45568238,rs4577498,rs460984,rs4630328,rs4672530,rs4698920,rs4755204,rs4775086,rs4803402,rs4854339,rs4854340,rs4856592,rs4866567,rs4886589,rs4900591,rs4911236,rs4917017,rs4926549,rs4933712,rs542137493,rs547290720,rs55750336,rs55828312,rs55921593,rs55952710,rs56079917,rs56113850,rs567139777,rs58379124,rs58648117,rs5883337,rs59117497,rs59133824,rs59683676,rs59921964,rs6058656,rs6058750,rs6078373,rs6141314,rs61879884,rs62106258,rs62252507,rs62305486,rs62373795,rs62373813,rs632811,rs6446253,rs6460528,rs6474931,rs6477309,rs6499135,rs6510177,rs6548237,rs6550775,rs6580839,rs6583303,rs66480557,rs66625173,rs66726054,rs6675725,rs66889044,rs6699355,rs6711254,rs6760543,rs6775877,rs67808363,rs6790090,rs6807288,rs6811929,rs6831786,rs6842859,rs6843563,rs6878961,rs6916289,rs6943127,rs6982152,rs699165,rs6999449,rs7042475,rs7101437,rs710284,rs7139640,rs71581744,rs7187251,rs7188339,rs7240682,rs7247098,rs72615727,rs72736802,rs72810676,rs72895674,rs73029549,rs7311323,rs73249524,rs7351050,rs7359253,rs750264,rs7523460,rs75366827,rs75505227,rs75596189,rs756343,rs7599488,rs7615675,rs76262922,rs76942239,rs77235879,rs7732121,rs77636063,rs77852438,rs78015688,rs78094364,rs78116261,rs7816726,rs78277894,rs78408772,rs7872903,rs7928017,rs7933830,rs79468636,rs7951365,rs79656342,rs79739740,rs8016556,rs8098032,rs8100418,rs814697,rs8614,rs873129,rs889398,rs889399,rs910873,rs9320505,rs9320508,rs9358919,rs9366649,rs937262,rs938682,rs9395633,rs939581,rs939582,rs942453,rs9564358,rs9571684,rs9635511,rs9719950,rs972337,rs9867678,rs9881798,rs9883891,rs9893528
Cystatin C levels	356	rs10175462,rs1044261,rs10498060,rs1050274,rs1052067,rs1052373,rs10786068,rs10822079,rs10856780,rs10869365,rs1096699,rs11042751,rs11056396,rs11065340,rs11065675,rs11066301,rs11070170,rs11097396,rs111239279,rs11135916,rs111714445,rs112639655,rs11264341,rs112902560,rs113243210,rs113252684,rs113495277,rs113966765,rs114146579,rs114862400,rs1151791,rs11557049,rs11602582,rs11637353,rs11640962,rs116533523,rs116548544,rs116845677,rs1169282,rs11698127,rs117050169,rs117058259,rs117125393,rs117392811,rs11747993,rs117492213,rs117495226,rs117552590,rs117614539,rs117668737,rs117693013,rs117774819,rs117828697,rs117877399,rs117893821,rs118005442,rs11806197,rs118119886,rs118153960,rs11857703,rs11869269,rs11905612,rs11929195,rs12029005,rs12089393,rs12130314,rs121434346,rs1225387,rs12370770,rs12437561,rs12529793,rs12537284,rs12654812,rs1265566,rs12917707,rs13003148,rs13038903,rs13039144,rs13040731,rs13043045,rs13242693,rs13419481,rs1360407,rs139220979,rs1394125,rs1407040,rs142042446,rs1423237,rs145602190,rs151245,rs1556896,rs158528,rs1623697,rs163884,rs16893360,rs16966245,rs16972495,rs16977594,rs17177912,rs17189719,rs17206198,rs17227424,rs17248764,rs17249970,rs17391694,rs17643734,rs17681712,rs17736453,rs17750117,rs17750862,rs17817449,rs1797024,rs1800546,rs1848395,rs1860158,rs187355703,rs1884429,rs1910865,rs192455477,rs1986068,rs199690076,rs1999032,rs2066033,rs2104480,rs2111125,rs2180314,rs2208284,rs2216405,rs2232016,rs223502,rs2241358,rs2244608,rs2297377,rs2384000,rs2389960,rs2424488,rs2424515,rs2424519,rs2472297,rs2545801,rs267733,rs2723343,rs2727562,rs2746027,rs2762934,rs2762943,rs2801046,rs28362906,rs28578550,rs28929474,rs28930677,rs2955742,rs2973444,rs2983288,rs2983641,rs2984254,rs2995729,rs3008858,rs333166,rs333947,rs34095326,rs34162105,rs34312154,rs34355135,rs34685369,rs34711732,rs34823813,rs35025897,rs35192247,rs35265671,rs357503,rs36229146,rs3736756,rs3770636,rs3863070,rs41271951,rs41279092,rs41304816,rs41310885,rs41315284,rs41350349,rs4149081,rs4371638,rs4420638,rs4452185,rs45467396,rs45517932,rs455527,rs45565536,rs4751107,rs4766540,rs4773912,rs4794008,rs4815295,rs4848698,rs4848700,rs4881540,rs4959631,rs498010,rs539009611,rs542383728,rs544915695,rs55653892,rs55733296,rs55873331,rs55973697,rs56087592,rs56117013,rs56240036,rs56369379,rs5758885,rs58542926,rs60137715,rs60251464,rs6037004,rs6048704,rs6048824,rs6075967,rs6076080,rs6076122,rs6076132,rs6082726,rs6083035,rs6083125,rs60852953,rs6106688,rs6106728,rs6114020,rs6114452,rs61311941,rs61893836,rs61944384,rs61972997,rs62106258,rs62132803,rs62208863,rs62300881,rs62436674,rs62519913,rs6436090,rs6470361,rs653178,rs6532418,rs66483039,rs6723845,rs67602344,rs6820797,rs6831020,rs692390,rs7090769,rs711818,rs7138803,rs71395064,rs71556711,rs7170035,rs7192797,rs7223401,rs7247715,rs724950,rs72650673,rs72657823,rs72661502,rs72668656,rs7272287,rs72768728,rs72778130,rs72780837,rs72803334,rs72819401,rs72832563,rs72925159,rs7297436,rs73089756,rs73099567,rs73100765,rs73122178,rs73238193,rs73260458,rs73901922,rs7412,rs74173671,rs74469790,rs74520550,rs74582442,rs74649344,rs74853405,rs7503383,rs7515244,rs75561923,rs7565830,rs75663458,rs75772464,rs75810394,rs75925257,rs76428106,rs76621572,rs76892999,rs76907962,rs76916242,rs769449,rs77003779,rs7703225,rs77188058,rs77581079,rs7766538,rs77855175,rs780094,rs7805747,rs78187307,rs78203474,rs78269607,rs78573217,rs78648104,rs78691875,rs78845105,rs78865122,rs78916169,rs78938229,rs79068386,rs79091515,rs79271765,rs79303366,rs7948458,rs79569524,rs79592135,rs79648590,rs79680080,rs79754229,rs79782229,rs7978567,rs79890466,rs79972752,rs80138475,rs80237806,rs8034215,rs8184710,rs844820,rs858059,rs865643,rs870829,rs876718,rs881858,rs907801,rs9309473,rs9311474,rs932046,rs933296,rs9397738,rs9438859,rs9465741,rs948493,rs9599885,rs963837,rs9895661,rs9910598,rs9996493
PR interval	351	rs1000368,rs10039283,rs10106406,rs1015149,rs10161520,rs10162525,rs10226357,rs1037100,rs10447419,rs10770646,rs10776558,rs10794527,rs10802580,rs10842383,rs1084537,rs10862858,rs10865355,rs10878359,rs10882644,rs10883908,rs11031737,rs11047543,rs11067773,rs11083300,rs11153730,rs111551996,rs111739590,rs112019128,rs11214037,rs1124477,rs11264339,rs11330601,rs113394178,rs114555443,rs11465506,rs116532272,rs11677371,rs11689011,rs11708996,rs11732231,rs117443987,rs11763856,rs11773845,rs11786896,rs11840168,rs1186818,rs1188285,rs11894252,rs11897119,rs11921457,rs12031946,rs12127701,rs12172023,rs12190287,rs12257568,rs12359272,rs12443745,rs1255908,rs12595668,rs12616546,rs12654442,rs12678719,rs12751675,rs12801636,rs12808601,rs1285678,rs12869776,rs12885183,rs12889267,rs12961264,rs13006682,rs13018106,rs13023533,rs13087058,rs13105921,rs13111293,rs13131421,rs13336880,rs13447455,rs1348581,rs1372797,rs137913153,rs138711926,rs138766446,rs139915396,rs1407243,rs1424569,rs143879787,rs144789148,rs146974314,rs1470475,rs1475267,rs1524976,rs1531447,rs16858828,rs1692144,rs16926523,rs16989138,rs17026114,rs17026148,rs17026156,rs17099893,rs17287293,rs17441816,rs17446418,rs17471974,rs17496249,rs1769758,rs17712080,rs17744051,rs17744182,rs17767398,rs17816356,rs1786595,rs1790534,rs179145,rs179146,rs1816959,rs182271072,rs1895585,rs1896312,rs1984481,rs1994318,rs2004359,rs2004851,rs2006122,rs201481721,rs2042995,rs206705,rs206708,rs2070464,rs2103208,rs2129561,rs2137897,rs214502,rs2172448,rs2179452,rs2243857,rs2271329,rs2393843,rs2468307,rs2503715,rs251253,rs255292,rs2577531,rs2585897,rs2624021,rs2625322,rs2629745,rs2642608,rs267567,rs2732814,rs2732860,rs2754171,rs28414612,rs28468565,rs28540500,rs28634651,rs287606,rs2912774,rs2947080,rs2970854,rs29795,rs29797,rs3020619,rs3103778,rs3176326,rs340397,rs343849,rs34573869,rs35006907,rs35214871,rs35680304,rs35712872,rs35816944,rs36034102,rs3733017,rs3733409,rs3746471,rs3747570,rs3759310,rs3759579,rs3759582,rs3768419,rs3784192,rs3794809,rs3795063,rs3807989,rs3825751,rs3856447,rs3891585,rs3922844,rs3935716,rs397637,rs4026608,rs41306688,rs4245338,rs4246224,rs4346062,rs442177,rs4430933,rs4461368,rs4519566,rs4545054,rs45567533,rs4584185,rs4585546,rs4648819,rs4655001,rs4677294,rs4680046,rs4685090,rs4687352,rs4720244,rs4834347,rs4868384,rs4869412,rs4871397,rs4894803,rs4901308,rs4921804,rs4944092,rs4959193,rs4971089,rs4975572,rs500555,rs531706,rs553951,rs55679363,rs55866125,rs56313227,rs56317071,rs56324858,rs56352403,rs565720,rs57214150,rs58577564,rs59212267,rs6023939,rs60325252,rs603901,rs6084574,rs61824886,rs61824887,rs61989382,rs62003514,rs62008078,rs62441680,rs62472627,rs6435953,rs6441111,rs6442433,rs6489953,rs6489973,rs6496452,rs652673,rs6560168,rs6587924,rs6599222,rs6599250,rs66507060,rs6678632,rs67234920,rs6724747,rs6728830,rs6730558,rs6763048,rs6795775,rs67968533,rs6798015,rs6799180,rs6800541,rs6800641,rs6801957,rs6883400,rs6889995,rs6900627,rs6922960,rs696,rs6961768,rs702496,rs7043482,rs7135659,rs7146955,rs718426,rs7199856,rs72671655,rs72690486,rs72772025,rs72825038,rs730506,rs7312625,rs7374004,rs7394152,rs7433306,rs74537277,rs745570,rs746265,rs74772720,rs74813029,rs75013985,rs7501873,rs7529220,rs7538988,rs7552783,rs757416,rs7584373,rs7588761,rs7604827,rs763076,rs7638853,rs76611452,rs76909456,rs7692808,rs7729395,rs77422711,rs7774,rs7803297,rs78277783,rs78518764,rs78810186,rs7916672,rs79321945,rs7953327,rs7953553,rs7972416,rs8019721,rs8039168,rs8045886,rs819636,rs871728,rs881299,rs881301,rs883079,rs8904,rs900669,rs904199,rs904974,rs922000,rs922984,rs94111,rs9513995,rs9534461,rs956645,rs9590974,rs9607805,rs9634754,rs982521,rs9826413,rs9865051,rs9909004
Crohn's disease	347	rs1000113,rs10045431,rs10051722,rs10065637,rs10082259,rs10119004,rs10181042,rs10185424,rs10210302,rs102275,rs1042058,rs10486483,rs10492862,rs10495903,rs1060970,rs10734105,rs10758669,rs10761659,rs10781499,rs10784497,rs10798069,rs10817678,rs10865331,rs10883365,rs10947261,rs10952655,rs10995271,rs11010067,rs11129387,rs11167764,rs11175593,rs11190140,rs11190141,rs11195128,rs11209026,rs11229030,rs11229555,rs11230563,rs11235667,rs113653754,rs114089912,rs11465804,rs114985235,rs11564258,rs11574514,rs11584383,rs116392568,rs11641184,rs11648328,rs11681525,rs11741861,rs11742570,rs11743851,rs11747270,rs11754821,rs11805303,rs11871801,rs11879191,rs11894081,rs1199103,rs12103,rs12199775,rs12242110,rs12422544,rs1250546,rs1250550,rs1250569,rs12521868,rs12663356,rs12677663,rs12718244,rs12720356,rs12722489,rs12722515,rs12722522,rs1292053,rs12931474,rs12942547,rs12946510,rs12994997,rs13003464,rs13073817,rs13126505,rs13204048,rs13204742,rs13300218,rs13407913,rs13428812,rs1343151; rs12567232; rs2902440; rs11209003; rs2201841; rs1004819; rs11465804; rs6669582; rs10789230; rs11209002; rs2064689; rs11465802; rs10889677; rs11209026; rs10889676; rs9988642,rs1363907,rs140068907,rs143431075,rs1456893,rs1456896,rs148746268,rs1487630,rs151181,rs1517352,rs1551398,rs1569328,rs16967103,rs17057051,rs17061048,rs1710775,rs17119,rs17135045,rs17221417,rs17234657,rs1728918,rs17293632,rs17309827,rs1736020,rs1736135,rs17391694,rs17436816,rs174537,rs1748195,rs17582416,rs17622378,rs17694108,rs17695092,rs177206,rs1799964,rs1801274,rs181359,rs1819333,rs1819658,rs1826333,rs1842076,rs1847472,rs1893217,rs1906493,rs194749,rs1998598,rs2024092,rs2024825,rs2030413,rs2052483,rs2058660,rs2062305,rs2066847,rs2073505,rs2076756,rs212388,rs2149085,rs2155219,rs2188962,rs2227551,rs224090,rs224143,rs2241880,rs2256609,rs2274471,rs2274910,rs2284553,rs2301436,rs2361755,rs2368473,rs2382817,rs2413583,rs2418326,rs2476601,rs2488389,rs2503322,rs2538470,rs2542151,rs2549794,rs2581828,rs259964,rs2641348,rs26528,rs2797685,rs281379,rs2823257,rs2823286,rs2836878,rs2838519,rs2872507,rs2930047,rs293526,rs2945412,rs3024505,rs3091315,rs3091316,rs3091338,rs3094188,rs314313,rs3180018,rs3197999,rs34687326,rs34856868,rs35320439,rs35518316,rs35812145,rs359457,rs361525,rs3742130,rs3749171,rs3749172,rs3764147,rs3766606,rs3792109,rs3810936,rs3828309,rs3851228,rs3853824,rs3897478,rs395157,rs4077515,rs415890,rs423674,rs4243971,rs4246905,rs4256159,rs4263839,rs4286721,rs4409764,rs4541435,rs4555967,rs4613763,rs4656940,rs4656958,rs4664304,rs4676410,rs4692386,rs4703855,rs4727354,rs4768236,rs4787458,rs4802307,rs4809330,rs4820425,rs4821544,rs4845604,rs4871611,rs488200,rs4902642,rs4976646,rs504963,rs514000,rs516246,rs559928,rs56116661,rs56167332,rs568617,rs57275892,rs5763767,rs6062504,rs6074022,rs61815628,rs629504,rs6478106,rs6478109,rs6503691,rs653178,rs6545846,rs6545946,rs6556412,rs6568421,rs6596075,rs6601764,rs6651252,rs6660226,rs6679677,rs670523,rs6708413,rs6716753,rs6738825,rs6740462,rs674222,rs6837335,rs6856616,rs6863411,rs6908425,rs694739,rs7015630,rs7076156,rs7097656,rs7134472,rs713875,rs71559680,rs7165170,rs7171171,rs7236492,rs724016,rs727563,rs7282490,rs72832915,rs72981516,rs7300170,rs7329174,rs736289,rs740495,rs7423615,rs7438704,rs744166,rs751728,rs7517810,rs7517847,rs7551188,rs7554511,rs7555082,rs7556897,rs75900472,rs7608910,rs762421,rs76418789,rs7657746,rs7702331,rs7705924,rs7714584,rs7746082,rs7758080,rs7765379,rs7773324,rs778160,rs778757,rs77992257,rs780093,rs7807268,rs7927894,rs7927997,rs7954567,rs8005161,rs80244186,rs864745,rs915286,rs921720,rs925255,rs9258260,rs9264942,rs9267911,rs9271060,rs9271366,rs9286879,rs9292777,rs9297145,rs9307388,rs9348876,rs9391701,rs9469220,rs9491697,rs9525625,rs957100,rs9858542,rs9868809,rs9891119
Household income (MTAG)	343	rs10061788,rs1008833,rs10103003,rs10156565,rs10165653,rs10223052,rs1038630,rs10429582,rs10456918,rs10457368,rs10462335,rs10483349,rs10502675,rs1057687,rs10733389,rs10741374,rs10757416,rs10780467,rs10798888,rs10830568,rs10876864,rs10892807,rs10953765,rs10965781,rs10965793,rs10984445,rs11022505,rs1112629,rs11165468,rs11191193,rs11191270,rs11209928,rs11210935,rs11240748,rs112634398,rs1140085,rs1148375,rs11548200,rs1157072,rs11588857,rs11602616,rs116033001,rs116712274,rs11685491,rs11693031,rs11714337,rs11716948,rs117526247,rs11771168,rs11808748,rs118101047,rs118134876,rs11853991,rs12069733,rs12089815,rs12119149,rs12122664,rs12151248,rs12187112,rs12188937,rs12196849,rs12274865,rs12410444,rs12442330,rs12463,rs12465778,rs12466227,rs12467104,rs12508981,rs12531825,rs1263412,rs12640626,rs12670901,rs12671937,rs12707228,rs12712073,rs12754946,rs12761761,rs12915704,rs12919058,rs12957516,rs12967855,rs12969597,rs13006489,rs13008687,rs13019832,rs13021035,rs13090388,rs131155,rs1314114,rs13224222,rs13246732,rs1325920,rs13402908,rs13424410,rs1352890,rs1362739,rs1391441,rs141260127,rs1421334,rs1427041,rs1437971,rs1440277,rs1455349,rs1462813,rs146601862,rs1470375,rs150534,rs151226,rs152599,rs1550816,rs1566085,rs159368,rs1594996,rs1620977,rs1647396,rs16940672,rs1729412,rs17367750,rs17381294,rs17414302,rs17425572,rs17488728,rs17565975,rs17647894,rs17689966,rs17771137,rs1787087,rs1866823,rs1878668,rs1908795,rs1933720,rs1972044,rs1978102,rs2005638,rs2068012,rs2068428,rs2094889,rs2108753,rs2160514,rs2256086,rs2332719,rs2388148,rs2402341,rs240702,rs2414073,rs243077,rs2466920,rs2479548,rs248682,rs248686,rs2526388,rs254781,rs2576576,rs264038,rs2647234,rs26949,rs2721173,rs27565,rs2798287,rs2798304,rs2842176,rs2842192,rs28491529,rs28558559,rs2910583,rs306755,rs3087523,rs3095075,rs3106323,rs3112090,rs3172494,rs324769,rs324885,rs329120,rs337940,rs34155847,rs34305371,rs34615736,rs34761644,rs35124980,rs35207189,rs35309068,rs35368417,rs35849525,rs36022378,rs36198109,rs362307,rs363096,rs3738200,rs3769983,rs3774745,rs37972,rs3847223,rs3847225,rs3911063,rs3915398,rs3935685,rs40087,rs4076457,rs4140762,rs4146669,rs4148863,rs4257287,rs4386322,rs4388516,rs4438499,rs4490539,rs4506495,rs4524616,rs4539421,rs45474996,rs4557790,rs4567409,rs4583848,rs4587178,rs4725065,rs4727618,rs4729068,rs4745729,rs4772092,rs4772094,rs4794003,rs4799936,rs4800490,rs4837905,rs4851250,rs4851300,rs4982712,rs512579,rs516921,rs549845,rs56081191,rs56116382,rs56194430,rs56221553,rs5754738,rs58097944,rs58249351,rs5995757,rs6028085,rs6028090,rs60473748,rs60658082,rs613872,rs61817490,rs61989671,rs62056789,rs62081465,rs62100765,rs62166490,rs62167901,rs62182993,rs62260729,rs62262084,rs62262097,rs62263923,rs62422687,rs62427469,rs6429082,rs6430030,rs6449503,rs6449674,rs6452793,rs6459480,rs6542886,rs656131,rs6596572,rs6678546,rs6690195,rs6722241,rs673253,rs6784820,rs6882046,rs6920575,rs6931604,rs6933464,rs6952006,rs7025335,rs7029475,rs7032484,rs7072694,rs7077446,rs71326918,rs71413877,rs7144329,rs71653623,rs725348,rs72669450,rs726824,rs7272983,rs72730235,rs72819191,rs72905046,rs7306755,rs73077157,rs73080339,rs7325960,rs733354,rs75556712,rs7558283,rs7579187,rs7582731,rs7597861,rs7599488,rs7602370,rs7618501,rs76353274,rs76586805,rs7693485,rs77036893,rs771061,rs7715147,rs77159347,rs77702819,rs7773141,rs7793739,rs77966298,rs78280128,rs783301,rs784219,rs78689878,rs7908463,rs7924036,rs79550344,rs79690157,rs79785879,rs798829,rs860735,rs873553,rs920990,rs923512,rs9342115,rs9388490,rs9397822,rs9401593,rs9503598,rs952594,rs9527727,rs9556958,rs9653442,rs9858297,rs9969232
Bipolar disorder	342	rs10005422,rs10035291,rs10043984,rs10058613,rs1006737,rs10092482,rs1012053,rs10122788,rs1013191,rs10134944,rs10136228,rs10147900,rs10168049,rs10255167,rs1035050,rs1038094,rs1042779,rs10455979,rs10492859,rs1054442,rs1064395,rs10737496,rs10744560,rs10745843,rs10761661,rs10860416,rs10866641,rs10875914,rs10878840,rs10896090,rs10896135,rs10973201,rs10994318,rs10994336,rs10994397,rs10994415,rs11062170,rs111444407,rs11162556,rs111930716,rs111998037,rs112114764,rs11231677,rs112481526,rs1125777; rs12568010,rs1125777; rs41453448; rs12568010,rs113123846,rs113779084,rs113799727,rs115462819,rs11557713,rs115694474,rs115769866,rs115858175,rs11622475,rs11624408,rs116403057,rs11647445,rs11709009,rs11724116,rs11742527,rs117450257,rs11764361,rs1180221,rs11870683,rs12153740,rs12202969,rs12226877,rs12289486,rs12290811,rs12334475,rs12392936,rs12436436,rs12468729,rs12553324,rs12575685,rs12576775,rs12594483,rs12618769,rs12668848,rs12672003,rs12677998,rs12730292,rs12833856,rs12898460,rs12902052,rs12912251,rs12921204,rs12932628,rs12933065,rs13006127,rs13044225,rs13195402,rs13231398,rs13409348,rs13411201,rs13417268,rs1378559,rs138321,rs140643378,rs142204301,rs142370491,rs142920219,rs143577122,rs1440518,rs1477143,rs1487441,rs1487445,rs149898505,rs1552246,rs16842765,rs16966460,rs17040430,rs17073012,rs17082664,rs17150022,rs17183814,rs17197037,rs17418283,rs174576,rs174592,rs17679321,rs17680579,rs17730333,rs17746001,rs17826816,rs1819204,rs184148144,rs1842329,rs1850,rs185880008,rs186197500,rs188076915,rs1889339,rs189574365,rs1906292,rs190905111,rs191580074,rs1948246,rs1998820,rs2011302,rs206949,rs2070615,rs211137,rs2111504,rs2117096,rs2126180,rs216345,rs2176528,rs2205829,rs2242663,rs2271893,rs2273738,rs228768,rs2287921,rs2289700,rs2302417,rs2336147,rs2339519,rs2345964,rs237460,rs2388334,rs2463709,rs2517959,rs2537859,rs255353,rs2592118,rs2635253,rs2693698,rs271738,rs2719164,rs28455634,rs28456,rs28565152,rs28627084,rs2905072,rs2953145,rs2953928,rs2956395,rs2989476,rs3004668,rs3088186,rs329319,rs329674,rs35306827,rs35425515,rs35955717,rs35958438,rs3761218,rs3804640,rs3821396,rs3843751,rs3845817,rs3911862,rs3931398,rs41335055,rs41350144,rs420259,rs4236274,rs4245147,rs4301023,rs4331993,rs4332037,rs436129,rs4380187,rs4447398,rs4523096,rs4619651,rs4650608,rs4660531,rs4672,rs4702,rs472913,rs475805,rs4765913,rs4770394,rs4790841,rs4845399,rs4906364,rs4926298,rs4938784,rs4948418,rs544368,rs55648125,rs56397913,rs56662938,rs5754941,rs5758064,rs57681866,rs57957974,rs58377812,rs59811079,rs5990908,rs6032110,rs6066295,rs6079469,rs6090435,rs6122972,rs6130764,rs61554907,rs61580878,rs62002181,rs62009532,rs62011709,rs62085738,rs62433108,rs62489493,rs62533709,rs62535709,rs62581014,rs63722863,rs6494849,rs6529693,rs6550435,rs66506713,rs66752127,rs6714647,rs6733011,rs6746896,rs67712855,rs678397,rs6788153,rs68093531,rs6829845,rs683395,rs6865469,rs6887473,rs6902652,rs6946056,rs6954854,rs696366,rs6990255,rs6992333,rs7015455,rs7122539,rs7199910,rs7210415,rs7222752,rs7226677,rs7250872,rs72673100,rs72734311,rs72745470,rs72874541,rs72966520,rs73068042,rs7307046,rs73188321,rs73496688,rs735931,rs736408,rs7427021,rs74446114,rs74577022,rs74680417,rs748455,rs7544145,rs7550853,rs7556462; rs17121983,rs7556462; rs4915737,rs75580062,rs7567409,rs75677206,rs7578035,rs7581349,rs7618915,rs76317718,rs76420936,rs77015885,rs7707252,rs7747960,rs77516904,rs77626951,rs778433,rs78089757,rs7827290,rs78781559,rs78785751,rs79032349,rs7969091,rs7971456,rs8015959,rs8039223,rs8047469,rs8066384,rs8067817,rs8099939,rs8118905,rs814197,rs884301,rs884303,rs907162,rs9295358,rs9371601,rs9393813,rs942516,rs968369,rs976498,rs9834970,rs9863544,rs9895770,rs994280
Chronic obstructive pulmonary disease liability (machine learning-based score)	339	rs10037493,rs10054063,rs10059996,rs10092045,rs10123811,rs10165984,rs10173269,rs10208158,rs1031006,rs1032777,rs10444582,rs1050785,rs10519694,rs10810579,rs10849448,rs10857859,rs10863276,rs10865723,rs10930578,rs10983184,rs11038359,rs11042773,rs11049098,rs11069348,rs11088268,rs11122105,rs11176001,rs11215598,rs11237459,rs112682076,rs11269418,rs11370020,rs11389441,rs113990608,rs11443847,rs115243197,rs115503647,rs115830429,rs11594905,rs11607392,rs11621099,rs11622562,rs11627441,rs11637011,rs1165651,rs116894149,rs117746305,rs1192415,rs11938093,rs11952673,rs12040608,rs12115436,rs1233556,rs12466981,rs12500587,rs12530176,rs12609373,rs12664251,rs12698403,rs12707676,rs1270885,rs12802851,rs12894780,rs1294404,rs1297795,rs13018626,rs13073921,rs13101469,rs13109980,rs13246613,rs13292648,rs13405741,rs13428413,rs138677395,rs138707310,rs138812427,rs139284640,rs1418884,rs142599359,rs144235404,rs145809511,rs146059675,rs1469042,rs147535453,rs1480343,rs149043197,rs149989682,rs1542309,rs1561073,rs1579924,rs1670218,rs16941442,rs17058252,rs17058639,rs17160476,rs1729101,rs17293632,rs17348974,rs17395720,rs1756281,rs17666332,rs17759204,rs17834371,rs17855988,rs1799807,rs1837253,rs1840168,rs1841725,rs1872562,rs1874903,rs189074270,rs1951269,rs1990790,rs1990950,rs199887699,rs2001546,rs200383755,rs201036377,rs201522706,rs2027761,rs2041808,rs2060573,rs2074552,rs2077177,rs2108746,rs2165489,rs217554,rs2234962,rs2256413,rs2283847,rs2289195,rs2302643,rs2355210,rs2356455,rs2437780,rs2464523,rs2533872,rs2543358,rs254431,rs2544536,rs2571445,rs2630744,rs2649,rs2679144,rs2710647,rs2717329,rs2722608,rs273388,rs274995,rs2798641,rs2799098,rs2820290,rs28427480,rs28551649,rs28578171,rs2896630,rs290486,rs2955133,rs3068114,rs3135877,rs326479,rs330927,rs34093919,rs34104452,rs34712979,rs347551,rs34759507,rs34976846,rs35107139,rs35420030,rs35495115,rs35551552,rs35586997,rs35772466,rs35799962,rs35922186,rs35936420,rs36050700,rs36058389,rs367710284,rs368931559,rs371263868,rs372362333,rs3768321,rs3808862,rs4077636,rs4077711,rs4121165,rs41271357,rs41298826,rs41533344,rs4318980,rs4430444,rs4651005,rs4670562,rs4705987,rs4800123,rs4804524,rs4864822,rs4888415,rs4889599,rs4953148,rs4960004,rs4975128,rs536695586,rs538804,rs541601,rs545692758,rs552107808,rs555874669,rs55646091,rs55724378,rs558711972,rs55884799,rs55894958,rs559425579,rs56115292,rs56353819,rs56375587,rs5756129,rs57649467,rs57866041,rs58095595,rs5819355,rs5831575,rs586936,rs58706659,rs58878956,rs59398690,rs6029174,rs603112,rs6032944,rs6079095,rs61872992,rs62092157,rs62191107,rs62202378,rs62325150,rs62398171,rs62618693,rs631126,rs6470697,rs6478750,rs6501455,rs6590623,rs659398,rs6712150,rs673717,rs675495,rs6763931,rs6809164,rs68168878,rs6828540,rs6862391,rs6889076,rs7041139,rs7091346,rs7093310,rs7098573,rs711363,rs711585,rs7148218,rs71542879,rs7162542,rs7190699,rs7215084,rs721917,rs722599,rs72673419,rs72692823,rs72698179,rs72703234,rs72927213,rs7299632,rs7306438,rs7312770,rs73158393,rs73182224,rs7350907,rs7424080,rs75131982,rs751872749,rs7536035,rs7564856,rs7569781,rs763307681,rs76351345,rs7636026,rs76751100,rs7679934,rs768743370,rs7700595,rs77418927,rs7753012,rs777473824,rs778817356,rs7806296,rs780861811,rs78442819,rs78465403,rs7894323,rs78990292,rs7957563,rs79898473,rs79904209,rs8014234,rs8068952,rs8070954,rs8077417,rs8089099,rs8109951,rs813914,rs8792,rs879394,rs898528,rs928413,rs931794,rs9350191,rs9351958,rs9382100,rs9391855,rs9435731,rs9438876,rs947350,rs9508021,rs950880,rs955277,rs9559793,rs9562541,rs9562922,rs9600261,rs9614084,rs962992,rs963778,rs9654093,rs985256,rs9907657,rs9911502,rs996856
Thyroid stimulating hormone levels	336	rs10047662,rs1007731,rs10113355,rs10116783,rs10125444,rs10139757,rs1015652662,rs10186921,rs10223666,rs10270183,rs10413828,rs10415188,rs10421676,rs1042678,rs1045475,rs1045476,rs1045774,rs10458381,rs1058734,rs10735341,rs10748128,rs10748781,rs10772558,rs10799824,rs10814915,rs10838439,rs10878986,rs10926981,rs10957494,rs1108990,rs11156905,rs111977432,rs11204752,rs11255790,rs112817873,rs113313452,rs11374194,rs114322847,rs115315671,rs11554674,rs1157994,rs11583886,rs11592436,rs11605461,rs116340633,rs116552240,rs11679511,rs116909374,rs11694732,rs116956554,rs11728154,rs11732089,rs11732564,rs11755845,rs117764941,rs117955557,rs118039499,rs11830537,rs11883694,rs11926459,rs12004,rs12027702,rs12029562,rs1203938,rs1203947,rs1203949,rs1203953,rs12050569,rs12138950,rs12149789,rs121908872,rs12235895,rs12284404,rs12357667,rs12390237,rs12390314,rs12409301,rs12410532,rs12590163,rs1265091,rs12743883,rs1275169,rs12855,rs12892248,rs12893151,rs12902353,rs12908273,rs12942923,rs13020935,rs13037502,rs13075906,rs13100823,rs13147757,rs13147759,rs1317983,rs13393394,rs1348005,rs1373851,rs138077956,rs138272358,rs139352934,rs139884542,rs1398868,rs141336511,rs141751376,rs143333759,rs1441198,rs144186992,rs144346724,rs145153320,rs1453184,rs147058129,rs1479567,rs148709337,rs149045708,rs1491493,rs149363012,rs1496628,rs1498583,rs1561961,rs1661583,rs16874919,rs17020122,rs17198582,rs17364832,rs17398234,rs1743963,rs17450274,rs17477923,rs17767419,rs17767742,rs17777295,rs17885785,rs179256,rs1801690,rs1802288,rs185799410,rs1861628,rs1861630,rs191633940,rs1940109,rs199439,rs2005842,rs2046045,rs2069556,rs2069568,rs2102727,rs2110696,rs2229738,rs2232176,rs2242602,rs237103,rs2393717,rs2396084,rs2494734,rs249616,rs2524118,rs2546433,rs2601803,rs2629641,rs2704035,rs2761884,rs278941,rs2800049,rs28133,rs28431145,rs28435578,rs28482886,rs28502438,rs2921053,rs2928167,rs2979181,rs2983511,rs2983518,rs2993047,rs3008034,rs30227,rs30233,rs30234,rs307600,rs3104389,rs310755,rs310763,rs3184504,rs333933,rs334713,rs334725,rs34046483,rs34241504,rs34414970,rs34782298,rs35322421,rs35578578,rs35587648,rs36213229,rs3731890,rs3732310,rs3742721,rs3750040,rs3755972,rs3810291,rs3813579,rs3842761,rs406079,rs4393429,rs440225,rs4445669,rs4471862,rs4500049,rs4509918,rs4537305,rs4552110,rs4571283,rs4608578,rs4622459,rs4704397,rs4719486,rs4741961,rs4752904,rs4804416,rs491105,rs4932352,rs4933466,rs519709,rs544873,rs546738875,rs55706568,rs557371968,rs55830103,rs56009477,rs562609617,rs57395851,rs57866041,rs5840968,rs58722186,rs59148743,rs59282311,rs59381142,rs5997969,rs60206411,rs6075337,rs6085658,rs6133344,rs61886978,rs61938844,rs62114518,rs62174422,rs62174426,rs622474,rs62606710,rs634884,rs643506,rs6480781,rs6567094,rs6575306,rs6583048,rs6590334,rs6669935,rs66760320,rs6711608,rs6717283,rs6721104,rs6724073,rs68020476,rs68030583,rs6901783,rs6923866,rs6989821,rs700750,rs7049011,rs7083359,rs7125368,rs71430783,rs71456429,rs7152268,rs7182948,rs7203093,rs7203756,rs72678624,rs72682416,rs72682433,rs72727901,rs72738861,rs72777980,rs72882497,rs729378,rs72978712,rs73022105,rs7306508,rs7318607,rs73234178,rs7329958,rs73398264,rs740058,rs7419,rs74888443,rs751171,rs7519922,rs7568039,rs7568365,rs7614721,rs7721,rs77303590,rs77810413,rs77819282,rs77994712,rs78499451,rs7853472,rs7873463,rs7955258,rs7966590,rs79757984,rs8013691,rs8020969,rs925488,rs9298749,rs9381266,rs9385897,rs9472137,rs9497965,rs9507279,rs9521824,rs9525255,rs9545290,rs9678281,rs9679845,rs973446,rs9744816,rs978332,rs9844780,rs9865818,rs9889262,rs989759,rs9898189,rs9910864,rs9971770
Highest math class taken	335	rs10009397,rs10009715,rs1007966,rs10137343,rs10183150,rs10189857,rs10193498,rs10197780,rs10205421,rs10275833,rs10400054,rs1041073,rs1059490,rs10761251,rs10803130,rs10810107,rs10820741,rs10876866,rs10889584,rs10893002,rs10978698,rs10985420,rs11014001,rs11096778,rs11143858,rs11192147,rs11210274,rs11218447,rs1125472,rs112550936,rs113727800,rs114192810,rs1144709,rs114667465,rs1149558,rs115136616,rs115569378,rs1160093,rs11632112,rs11660655,rs11674363,rs1167800,rs11678980,rs11683207,rs11704277,rs117123883,rs11714455,rs117269860,rs11728712,rs11729441,rs11773992,rs11780023,rs11846595,rs11864066,rs11885932,rs11914869,rs1201929,rs12024115,rs12027943,rs12028010,rs12043569,rs12047212,rs12136092,rs12144138,rs12208753,rs12232003,rs12478252,rs12567744,rs12693907,rs12712262,rs12735006,rs1277060,rs12830284,rs12924434,rs12949956,rs12962980,rs12983038,rs12991555,rs13084363,rs13095565,rs13166557,rs13212562,rs13262595,rs1350559,rs1362910,rs139453187,rs1405238,rs145060708,rs1455349,rs1480432,rs1487445,rs1528439,rs1550536,rs155949,rs1560124,rs1560197,rs1569723,rs1616727,rs16837754,rs16846735,rs16951622,rs17048879,rs17067481,rs17113878,rs171697,rs17430287,rs17431717,rs17446692,rs17582262,rs1765174,rs17669337,rs17669543,rs17782474,rs1827540,rs1873625,rs1883133,rs1940597,rs1944386,rs1967721,rs2030672,rs2038210,rs2050114,rs2053005,rs205434,rs2058575,rs2071590,rs2073526,rs2149345,rs2178487,rs2182066,rs2188177,rs2220243,rs2239647,rs2253837,rs2256460,rs2279574,rs2291133,rs2291467,rs2298656,rs2301287,rs2447091,rs2465410,rs2465936,rs2470961,rs2477425,rs2494668,rs2518907,rs2521765,rs2526398,rs2551778,rs2581761,rs2593014,rs2615333,rs2629540,rs2630761,rs2675956,rs2708081,rs2735421,rs2767322,rs28413626,rs28414958,rs28537805,rs28603130,rs2866947,rs28741121,rs2935303,rs31465,rs3210400,rs34059679,rs34088420,rs34214527,rs34283568,rs34636594,rs34642,rs35000814,rs35168133,rs35463868,rs35672602,rs35930927,rs36067918,rs36160616,rs3736166,rs3783007,rs3790619,rs3794794,rs3802850,rs3820337,rs3924389,rs3947609,rs3986805,rs4245255,rs4254917,rs4327090,rs4370258,rs4370753,rs4500960,rs4517468,rs4529677,rs4547290,rs4559164,rs4588384,rs4612664,rs4635447,rs4650204,rs4675617,rs4688370,rs4699913,rs4719223,rs4719944,rs479051,rs4799295,rs4848924,rs4858757,rs487985,rs5011100,rs5012553,rs542036,rs55755259,rs55786114,rs56016333,rs56099375,rs56118554,rs57180764,rs57530364,rs57624819,rs57714592,rs58882293,rs592656,rs595551,rs6002386,rs60178806,rs6043200,rs606393,rs6073074,rs61874768,rs62007784,rs62076505,rs62078489,rs62098997,rs62170775,rs62260764,rs62278294,rs62366190,rs62427471,rs62442924,rs62491302,rs6432627,rs6442537,rs644279,rs6548566,rs655613,rs6669975,rs6687021,rs6741336,rs6757093,rs67582908,rs6761390,rs6820986,rs6852084,rs6870983,rs6874665,rs6949760,rs7038525,rs7048860,rs708915,rs7127743,rs7151505,rs7184821,rs7199601,rs7213721,rs7228141,rs72664305,rs72740932,rs72751336,rs72829446,rs72845663,rs72847482,rs7304954,rs73053542,rs73095857,rs7312955,rs73133136,rs73141547,rs73208958,rs73831575,rs74320437,rs74390814,rs746839,rs74894391,rs7517629,rs75318400,rs76000727,rs76241163,rs7624274,rs7668651,rs76729733,rs7693605,rs7748725,rs7749708,rs77576048,rs7779072,rs78268384,rs7826964,rs7868984,rs79088961,rs7932091,rs7938407,rs79658307,rs7979755,rs8000101,rs803786,rs8087795,rs8122094,rs875075,rs892023,rs902305,rs9266257,rs9309922,rs9375403,rs9388490,rs943262,rs9521405,rs9527342,rs9536201,rs9536442,rs9537814,rs9568926,rs9675944,rs975303,rs9787076,rs9813513,rs9889827,rs9957365,rs9959497,rs9964831
Birth weight	333	rs1011939,rs1012167,rs10147938,rs10173538,rs10181515,rs10221267,rs10265057,rs10283100,rs10402712,rs1042725,rs10440833,rs10495563,rs10512249,rs10830963,rs10872678,rs10883846,rs10913200,rs10935733,rs10985827,rs1101081,rs11042596,rs11055030,rs11055034,rs11082304,rs11085720,rs11096402,rs1112718,rs11187144,rs112139215,rs11242219,rs1129156,rs113086489,rs11539637,rs11545169,rs116276359,rs11630479,rs1163238,rs11646700,rs116807401,rs11680809,rs116964396,rs11698914,rs11704481,rs11708067,rs11711420,rs11719201,rs11765649,rs118106744,rs11853312,rs11867479,rs11972595,rs11983722,rs1202309,rs1203876,rs12039075,rs12104672,rs12153596,rs12197912,rs12340987,rs12401656,rs12404679,rs1242516,rs1244983,rs12534093,rs12543725,rs12623454,rs12656216,rs12802960,rs12823128,rs12896104,rs12906125,rs12909648,rs12942207,rs13032333,rs1323438,rs13257363,rs13266210,rs13271368,rs13322435,rs134594,rs1351394,rs1374204,rs138715366,rs139429176,rs139975827,rs1415701,rs144126567,rs144843919,rs145775785,rs147110934,rs1472267,rs147957154,rs1480470,rs1482852,rs151216,rs1547550,rs1547669,rs17034876,rs1724184,rs17413015,rs17776795,rs1801253,rs1818782,rs1819436,rs185262229,rs186606513,rs1868158,rs1937436,rs1964859,rs1967840,rs1981627,rs2045457,rs2061456,rs2064317,rs2064933,rs2075067,rs2150052,rs2168443,rs2197131,rs220193,rs222852,rs222857,rs2229742,rs2237467,rs2238464,rs2242116,rs2262207,rs2274224,rs2280235,rs2282978,rs2292626,rs2301680,rs2306547,rs2306700,rs231350,rs2324499,rs234864,rs2395668,rs2418135,rs2421016,rs2473248,rs2551347,rs255773,rs255774,rs2608029,rs2647873,rs2663842,rs2747503,rs2755253,rs2779165,rs2780226,rs2807319,rs28365970,rs28457693,rs28505901,rs28510415,rs28530618,rs2854355,rs28544888,rs28681372,rs2889874,rs2923093,rs2934844,rs2946164,rs2946179,rs2967676,rs2967677,rs3184504,rs3213225,rs339969,rs34036147,rs34217484,rs34776209,rs351930,rs35261542,rs3740360,rs3753639,rs3756668,rs3806315,rs3933326,rs3965156,rs40434,rs41311445,rs41355649,rs4144829,rs4330912,rs4350272,rs4432842,rs4444073,rs4511593,rs4655413,rs4665083,rs4719648,rs4766578,rs4794720,rs4809731,rs4813047,rs4867699,rs4932373,rs4953353,rs4965425,rs5030317,rs516246,rs5415,rs55836809,rs558443,rs55958435,rs56188432,rs57414412,rs5742915,rs5750561,rs5758511,rs587364,rs59084784,rs6016373,rs6016377,rs6026449,rs6033062,rs6040076,rs6062541,rs61154119,rs61830764,rs61862780,rs61885091,rs62023486,rs62240962,rs62466330,rs62496903,rs62562580,rs6426985,rs6467157,rs6533183,rs6537307,rs6569647,rs6575803,rs6582623,rs6585827,rs667515,rs670523,rs6713865,rs67775399,rs6845999,rs6925689,rs6930558,rs6931514,rs6958858,rs6959887,rs6984782,rs6989280,rs700059,rs7067170,rs7075355,rs7076938,rs708122,rs7102454,rs71486610,rs7173576,rs7205514,rs7223535,rs724577,rs72480273,rs72656010,rs72681869,rs72851023,rs7285579,rs73143584,rs732563,rs73354194,rs7402982,rs7402983,rs74233809,rs75104038,rs751543,rs7525870,rs753381,rs7541039,rs754868,rs75518158,rs7563664,rs7575873,rs75844534,rs76094073,rs7647448,rs7674220,rs76895963,rs7709066,rs7729301,rs7742369,rs7744700,rs77553582,rs7772579,rs7780752,rs7819593,rs78378222,rs7847628,rs7854962,rs7886910,rs7964361,rs7968682,rs7983505,rs798489,rs798548,rs80019595,rs80278614,rs8038207,rs809871,rs8106042,rs817329,rs8180991,rs854037,rs895964,rs900400,rs905938,rs925098,rs9267812,rs9318511,rs9348981,rs9366778,rs9379084,rs9379832,rs9390019,rs9457107,rs9508017,rs9535006,rs9549046,rs962554,rs9645500,rs9657468,rs9783782,rs9851257,rs9883204,rs9909342,rs9912553
Non-albumin protein levels	328	rs10007186,rs1000778,rs10069690,rs1012256,rs10133111,rs10152712,rs10187034,rs10214316,rs10230193,rs1023767,rs10407127,rs10411247,rs10423391,rs1042522,rs10430590,rs10846690,rs10923370,rs10937405,rs11066301,rs11078681,rs11078708,rs11114042,rs11118057,rs111534976,rs11187157,rs1119132,rs11205363,rs11221332,rs11249205,rs11265608,rs113436029,rs113495277,rs113710685,rs114015046,rs114384494,rs114602456,rs114808189,rs114902906,rs114976095,rs115076617,rs115158839,rs115269983,rs115282533,rs115398257,rs11548656,rs11548855,rs11557154,rs11571300,rs115737857,rs115944227,rs11656868,rs116791819,rs11707556,rs117154502,rs117304134,rs11737560,rs117556162,rs117578373,rs11776511,rs117875848,rs118068040,rs11869269,rs11878692,rs1190333,rs11913168,rs12048215,rs12051767,rs12102776,rs12131057,rs12212839,rs12223343,rs12272896,rs12370770,rs12371484,rs12531349,rs12543005,rs12593923,rs1260326,rs1265566,rs12778662,rs1281340,rs12874404,rs12939910,rs13006507,rs13010998,rs13186299,rs13389060,rs138622220,rs140570886,rs140974913,rs144269935,rs144787122,rs146125856,rs146883516,rs150420714,rs1524107,rs154452,rs1554005,rs1600249,rs16858529,rs16862782,rs16956936,rs16995252,rs17030453,rs17035642,rs17070750,rs17101081,rs17272847,rs17450717,rs17452514,rs17468013,rs17509136,rs17744744,rs17882854,rs1799852,rs1800027,rs1808192,rs1834748,rs1836401,rs1877179,rs191763772,rs199501,rs2000999,rs2012700,rs2065500,rs2069827,rs2216405,rs2250998,rs2275603,rs2280401,rs2296916,rs2298428,rs231727,rs2362263,rs2436323,rs2473486,rs2476842,rs2485713,rs2548957,rs2617170,rs2647237,rs2720659,rs2720665,rs2726032,rs2841026,rs2853676,rs28665671,rs30535,rs3093023,rs3177243,rs33955089,rs34204362,rs34436026,rs34557412,rs34711732,rs34868416,rs35065263,rs35104165,rs35122479,rs35249300,rs35485240,rs35607741,rs35668054,rs35827219,rs36027301,rs36084354,rs36600,rs3735080,rs3778663,rs3787016,rs3803800,rs4021,rs4234598,rs4265380,rs4273077,rs4544401,rs4592028,rs4649038,rs4681690,rs4686837,rs4766540,rs4795403,rs4889651,rs4917014,rs4933236,rs4940571,rs4953592,rs4954218,rs4958435,rs4968200,rs4983413,rs4985726,rs4985762,rs4988394,rs4994332,rs5029939,rs507666,rs531660643,rs55662831,rs55964795,rs56199187,rs56324271,rs57225762,rs57348955,rs5758563,rs57940795,rs5812044,rs58201389,rs58228855,rs585736,rs58941251,rs5918,rs59741319,rs61446694,rs61747494,rs61801160,rs61909068,rs61996162,rs62065796,rs62074057,rs62132803,rs62227979,rs62363956,rs62379371,rs62389423,rs630923,rs653178,rs6542680,rs6597006,rs66578645,rs6668534,rs6678315,rs67059016,rs6719434,rs67602344,rs6761276,rs6933946,rs6988325,rs7115200,rs7128800,rs7143468,rs714827,rs71639066,rs7214091,rs7223732,rs72553875,rs72554670,rs72681869,rs72781023,rs727979,rs72821126,rs72961013,rs73029213,rs73034878,rs73056079,rs73071203,rs73117925,rs73169668,rs73196842,rs73203495,rs73365418,rs73396549,rs73609093,rs73977632,rs74227709,rs7423759,rs74309700,rs74351250,rs74482986,rs7459962,rs75140957,rs7522098,rs75227850,rs75511849,rs75724454,rs75798658,rs76072566,rs76138007,rs76652463,rs76707602,rs77119468,rs77130284,rs77213763,rs77252379,rs7729012,rs77489465,rs77704739,rs77849807,rs7789913,rs77994623,rs78337796,rs783771,rs7845566,rs78595253,rs78608504,rs79106728,rs7911500,rs79256915,rs79281532,rs79486354,rs79490353,rs79832570,rs7995964,rs80014302,rs80066701,rs8013827,rs80172423,rs80256914,rs80279219,rs80288216,rs8065836,rs8069501,rs8098861,rs8103121,rs8103298,rs894858,rs9325978,rs9503071,rs9557237,rs9559300,rs9614037,rs9614144,rs9644063,rs9787369,rs9837291,rs9891006,rs9910598,rs9956301
Phosphatidylinositol(36:2)_[M-H]1- levels	326	rs1002687,rs10157265,rs10158897,rs10159255,rs102274,rs102275,rs10416555,rs10493322,rs1050527,rs10789112,rs10789113,rs10789114,rs10789116,rs10789117,rs10789118,rs10789119,rs10789120,rs10889330,rs10889331,rs10889332,rs10889333,rs10889334,rs10889335,rs10889337,rs10889338,rs10889339,rs10889340,rs10889343,rs10889344,rs10889347,rs10889348,rs10889349,rs10889350,rs10889352,rs10889353,rs10889354,rs10889356,rs10889357,rs10889360,rs11084313,rs11207969,rs11207970,rs11207972,rs11207974,rs11207976,rs11207977,rs11207979,rs11207980,rs11207981,rs11207982,rs11207983,rs11207984,rs11207985,rs11207986,rs11207990,rs11207992,rs11207995,rs11207996,rs11207997,rs11207999,rs11208000,rs11208001,rs11208004,rs11208007,rs11208009,rs11485618,rs11577840,rs116405518,rs11668882,rs1167996,rs1167998,rs1168001,rs1168002,rs1168003,rs1168009,rs1168010,rs1168015,rs1168017,rs1168018,rs1168020,rs1168021,rs1168022,rs1168023,rs1168026,rs1168027,rs1168028,rs1168029,rs1168030,rs1168031,rs1168032,rs1168034,rs1168036,rs1168040,rs1168042,rs1168044,rs1168045,rs1168046,rs1168047,rs1168050,rs1168085,rs1168086,rs1168089,rs1168093,rs1168097,rs1168098,rs1168099,rs1168102,rs1168104,rs1168107,rs1168113,rs1168114,rs1168124,rs1168128,rs1168132,rs1177541,rs1179765,rs1183260,rs1184547,rs1184865,rs12023489,rs12025800,rs12029068,rs12037659,rs12038768,rs12042319,rs12047226,rs12062275,rs12074528,rs12090886,rs12116574,rs12136083,rs12239736,rs12403207,rs1305520,rs1305521,rs144042353,rs144834675,rs1472257,rs1535,rs1570694,rs1627591,rs1629122,rs1690761,rs1690766,rs171703,rs174530,rs174533,rs174534,rs174535,rs174536,rs174537,rs174538,rs174544,rs174545,rs174546,rs174547,rs174548,rs174549,rs174550,rs174551,rs174553,rs174554,rs174555,rs174556,rs174559,rs174560,rs174561,rs174562,rs174564,rs174565,rs174566,rs174567,rs174568,rs174570,rs174574,rs174576,rs174577,rs174578,rs174580,rs174581,rs174583,rs1748195,rs1748197,rs1748199,rs1748200,rs1748201,rs1781195,rs1781212,rs183716,rs1865961,rs1979722,rs2029763,rs2072113,rs2072114,rs2131926,rs2366636,rs2366638,rs2479464,rs2489835,rs2524296,rs2524299,rs254262,rs254274,rs254281,rs2576452,rs2727270,rs2727271,rs28399032,rs2845573,rs2845574,rs28456,rs28641195,rs35529421,rs36621,rs36622,rs36623,rs36625,rs36626,rs36627,rs36628,rs36629,rs36631,rs36633,rs36634,rs36635,rs36636,rs36637,rs36638,rs36639,rs36641,rs36642,rs36643,rs36659,rs36660,rs36661,rs36663,rs36664,rs3850634,rs3913007,rs39714,rs40167,rs40168,rs40357,rs42319,rs4329540,rs4344355,rs4350231,rs4409689,rs4495740,rs4564341,rs4587594,rs4806498,rs4806716,rs4915621,rs4915838,rs4915840,rs4915853,rs583609,rs593073,rs597076,rs597078,rs597470,rs598253,rs608608,rs61471917,rs61775910,rs624660,rs626283,rs626787,rs630144,rs631106,rs634341,rs635608,rs636497,rs636523,rs637723,rs638305,rs638714,rs641540,rs641738,rs642845,rs655240,rs656297,rs6587976,rs6587980,rs659656,rs6657050,rs6666816,rs6675401,rs6678483,rs6679002,rs6682423,rs6686331,rs6690733,rs6693353,rs6696502,rs73062684,rs746735,rs74716353,rs7518497,rs7519785,rs7520810,rs7527004,rs7531579,rs7534572,rs7539035,rs7547965,rs7548877,rs7555577,rs7595,rs77215230,rs783291,rs78390579,rs8736,rs880694,rs9436221,rs9436222,rs9436223,rs9436661,rs9787151,rs9787156,rs993013,rs995000,rs99780,rs998403,rs9988450
interferon-related traits	319	rs10049244,rs10096637,rs10251037,rs10457525,rs1050747,rs10521322,rs10760887,rs10765497,rs10771199,rs1077572,rs10811685,rs10837417,rs10878941,rs10964794,rs10997525,rs11016656,rs11091008,rs11100862,rs11101885,rs11132036,rs11139167,rs11144784,rs11167944,rs11171076,rs11217512,rs112305409,rs11250278,rs11250792,rs113647788,rs113678689,rs1149348,rs114994102,rs1154728,rs115505614,rs116454070,rs11645697,rs11660297,rs116791075,rs116986513,rs11728485,rs11746643,rs117521979,rs11753921,rs11764843,rs11769597,rs117931556,rs11811774,rs11842439,rs11938726,rs12153672,rs1218373,rs12192148,rs12249391,rs1245441,rs12489312,rs12498302,rs12551341,rs12625751,rs12638306,rs1264371,rs12694695,rs1282537,rs12971544,rs1317317,rs13245215,rs13253745,rs13282670,rs133658,rs13402603,rs1404481,rs145588693,rs146483911,rs1472581,rs1481123,rs149135564,rs1521558,rs154601,rs1554013,rs162329,rs1653902,rs16837489,rs16841280,rs16959558,rs17041625,rs17100612,rs17147130,rs17149415,rs17339969,rs17465169,rs17637848,rs182428330,rs187989,rs1895610,rs1952896,rs1955406,rs2024594,rs2104702,rs2118934,rs2177209,rs222564,rs2235048,rs2248202,rs2312078,rs2341419,rs237994,rs2389913,rs2405367,rs2477131,rs2507768,rs2508008,rs2554401,rs2596477,rs2677117,rs2690090,rs2712788,rs2735054,rs2735099,rs27713,rs2814679,rs2833864,rs28396295,rs28465315,rs28488669,rs2853443,rs28610159,rs28744239,rs2904783,rs2916139,rs2920161,rs2941650,rs3003233,rs304004,rs3094136,rs3118390,rs31190,rs3136228,rs318504,rs319534,rs34068300,rs34558168,rs34793309,rs34939875,rs35034309,rs35440573,rs35660880,rs36028358,rs3768641,rs3778847,rs3791501,rs3815082,rs3821508,rs390026,rs3904142,rs3997849,rs4065934,rs4074174,rs413673,rs4148797,rs4397233,rs4405470,rs4418208,rs4454313,rs4498848,rs4537153,rs4628175,rs4657041,rs4682849,rs4698604,rs4706014,rs4711207,rs4742814,rs4784505,rs480268,rs4861039,rs4907025,rs4926734,rs49411,rs4942885,rs4966036,rs4977760,rs510999,rs556595,rs55972894,rs56043864,rs56180027,rs56180050,rs56399798,rs57157059,rs57282053,rs573525,rs58059008,rs59211453,rs595995,rs6062637,rs6073305,rs6085262,rs6118694,rs61783053,rs619806,rs62095167,rs62199979,rs62229416,rs62293713,rs62448195,rs62450444,rs62558981,rs644456,rs6509141,rs6580443,rs6602730,rs66570137,rs6663086,rs66721933,rs6674203,rs66779092,rs6694276,rs6702965,rs6706467,rs6712705,rs6763501,rs6764127,rs6813888,rs6816436,rs6831238,rs6857563,rs6869841,rs6901239,rs6902682,rs690364,rs6914201,rs6994041,rs7004876,rs7044150,rs7044447,rs708472,rs7096123,rs7098118,rs7098997,rs7125514,rs71511575,rs71607121,rs71614543,rs7161822,rs71628382,rs717673,rs7242046,rs72638629,rs72641081,rs72644513,rs72735268,rs727962,rs72856681,rs72895864,rs73033558,rs73072461,rs73107106,rs7325545,rs73360220,rs73605924,rs7388989,rs74512030,rs74567345,rs74761295,rs74767962,rs74954142,rs75432112,rs75524451,rs75552805,rs75558961,rs7580959,rs758850,rs7589913,rs760113,rs76177300,rs7640945,rs76654064,rs76839318,rs7685280,rs76951,rs77270176,rs77349273,rs7761889,rs7764413,rs7772936,rs77965951,rs78162670,rs7821819,rs78710277,rs7926623,rs79325054,rs795727,rs7972555,rs7979246,rs80199290,rs8033740,rs8107369,rs8116468,rs844820,rs853375,rs878720,rs905606,rs918177,rs9261659,rs9262602,rs9265143,rs9301215,rs9313410,rs9376511,rs9379245,rs9380145,rs9403140,rs9464130,rs9553602,rs9597183,rs9609078,rs961499,rs9638840,rs9830810,rs9970543
Myocardial infarction	317	rs1004467,rs10139550,rs10151752,rs10176176,rs10455872,rs10513507,rs1052586,rs1065853,rs10683082,rs10738607,rs10743091,rs10757278,rs10774610,rs10774625,rs10797376,rs10818579,rs10841443,rs10857147,rs10930115,rs10947786,rs11044977,rs11057837,rs11066015,rs11066280,rs11079536,rs11099493,rs11107896,rs1115784,rs11191447,rs11206510,rs112374545,rs112635299,rs112720180,rs112995129,rs113075218,rs113716316,rs113738722,rs11388542,rs11509880,rs115287176,rs11552449,rs1155347,rs11556924,rs11591147,rs11601507,rs11617955,rs11632963,rs11632964,rs11652894,rs116843064,rs1169288,rs117054298,rs117121174,rs11731886,rs11739657,rs117598591,rs11810571,rs11823828,rs11925209 x rs1501909,rs11925504,rs12118721,rs12190287,rs12229654,rs12231744,rs1230666,rs12404927,rs1250258,rs12541758,rs12693302,rs12740374,rs12743267,rs12897285,rs12906125,rs12983897,rs12997242,rs13003675,rs13134800,rs1313771,rs1320496,rs13306206,rs1330633,rs1332329,rs13324341,rs13354746,rs13402621,rs13411207,rs1384705,rs1412444,rs1412445,rs141932846,rs143087380,rs1441763,rs145030841,rs145031112,rs146092501,rs146879198,rs150289443,rs151193009,rs1544935,rs1591805,rs16854041,rs16880442,rs16986953,rs16998073,rs17006419,rs1704221,rs17080091,rs17114046,rs17115100,rs17581137,rs17612742,rs17626606 x rs11190346,rs17678683,rs17680741,rs1807214,rs180803,rs185244,rs1870634,rs1870635,rs1879454,rs188378669,rs1894401,rs192210727,rs1964600,rs1966248,rs1967604,rs1970014,rs199921354,rs2001846,rs200787930,rs2019090,rs2052074,rs2067831,rs2068063,rs2072134,rs2107595,rs2107732,rs2128786,rs2161967,rs2241713,rs2288873,rs2315065,rs2327426,rs2378584,rs2400727,rs2452009,rs2505083,rs2519093,rs2521501,rs2523561,rs2523644,rs2569881,rs259979,rs2627855,rs2681472,rs2738464,rs273909,rs2760740,rs2764203,rs2820309,rs28429551,rs28451064,rs28596486,rs2865827,rs28687065,rs2869565,rs28709375,rs2886722,rs2891168,rs2892895,rs2954021,rs2972149,rs3094680,rs315493,rs32793,rs34113544,rs34290943,rs34338189,rs34633566,rs34933034,rs35263143,rs35267671,rs35350651,rs35700460,rs35895680,rs36002015,rs360136,rs360801,rs368803408,rs3741380,rs3751395,rs376993806,rs3772800,rs3775058,rs3776307,rs3782886,rs3803915,rs3812637,rs3918226,rs398119933,rs41411047,rs429358,rs433903,rs4593108,rs4618210,rs4667725,rs4678428 x rs9961565,rs4711750,rs4734875,rs4739066,rs4762452,rs4790881,rs4846384,rs4848861,rs4887085,rs4977574,rs527210,rs532436,rs55730499,rs557675,rs55791371,rs55940034,rs56131196,rs56171536,rs5794276,rs589655,rs6006426,rs60486111,rs606452,rs6102343,rs61386106,rs61621482,rs61734696,rs61762079,rs62042066,rs62076439,rs62378333,rs6421984,rs653178,rs663640,rs6694258,rs671,rs6740731,rs6761276,rs6841581,rs6908574,rs6930292 x rs114313,rs6955410,rs6963934,rs7011846,rs7025486,rs7118018,rs7137258,rs7165042,rs7173743,rs7188857,rs7211079,rs7212798,rs72689147,rs72743461,rs72926767,rs72934573,rs72957606,rs73013165,rs73045269,rs73078367,rs73225849,rs73354869,rs7349383,rs7405072,rs7412,rs7413494,rs74416240,rs748431,rs7485656,rs7500448,rs75112503,rs75160195,rs7528419,rs764429222,rs7678555,rs7687767,rs77330370,rs7766436,rs7782815,rs77870048,rs781658,rs781663,rs7842703,rs7916879,rs79215950,rs7969300,rs79717953,rs8000794,rs8037798,rs8053891,rs8124182,rs858919,rs932631509,rs9349379,rs9361866,rs9486719,rs9515203,rs9521686,rs9591012,rs9608859,rs9640375,rs964184,rs9788497,rs9897901,rs9902514,rs9914266,rs9945890,rs9960754,rs9970807,rs9982601,rs9985766
Inflammatory bowel disease	316	rs10051722,rs10061469,rs10065637,rs10119004,rs10188217,rs1042058,rs10486483,rs10489972,rs10495903,rs10515625,rs10521318,rs10737482,rs10758669,rs10761659,rs1077773,rs10781499,rs10798069,rs10896794,rs10932775,rs11010067,rs11054935,rs11064881,rs11083840,rs111456533,rs11150589,rs11168249,rs11209026,rs11229555,rs11230563,rs113010081,rs113653754,rs11403745,rs1150755,rs11548656,rs11554257,rs11564258,rs11581607,rs11583043,rs11612508,rs116392568,rs11641184,rs116630553,rs11672983,rs11681525,rs11734570,rs11741861,rs11742570,rs11743851,rs11754821,rs11768365,rs11788118,rs11788518,rs1182188,rs11879191,rs12103,rs12185578,rs12199775,rs12268645,rs1250546,rs12568930,rs1260326,rs12627970,rs1265061,rs12654812,rs12718244,rs12720356,rs12722515,rs1292053,rs12931474,rs12942547,rs12946510,rs1297261,rs12994997,rs13126505,rs13204048,rs13204742,rs1321366,rs13277237,rs13300218,rs13300483,rs13384671,rs13407913,rs1363907,rs142738614,rs144344067,rs1456896,rs148844907,rs149169037,rs1505992,rs1517352,rs1521186,rs1569328,rs1569723,rs16953946,rs16967103,rs17057051,rs17061048,rs17085007,rs17119,rs17229285,rs17264332,rs17293632,rs1734907,rs17622378,rs17694108,rs17771967,rs17780256,rs1801274,rs1816854,rs1819333,rs1826333,rs1842076,rs1847472,rs1893217,rs1893592,rs194749,rs1990760,rs1991866,rs1998136,rs2024092,rs2030413,rs2052483,rs2066847,rs2072633,rs2073505,rs2111485,rs212388,rs2155219,rs2188962,rs2189234,rs2227564,rs2231884,rs2256266,rs2266959,rs2284553,rs2315008,rs2382817,rs2395158,rs2412970,rs2413583,rs243505,rs2472649,rs2488389,rs2523554,rs2538470,rs254560,rs2593855,rs259964,rs2641348,rs2651244,rs26528,rs2690110,rs2790216,rs2806899,rs2816958,rs2823286,rs2836878,rs2844498,rs2915866,rs2930047,rs2945412,rs3024505,rs3091315,rs3091316,rs3096691,rs3116494,rs3121685,rs3128987,rs3130623,rs314313,rs3197999,rs34804116,rs34856868,rs35518316,rs35675666,rs35716097,rs35788599,rs35812145,rs35990859,rs36110630,rs3731257,rs3742130,rs3749171,rs3764147,rs3766920,rs3798544,rs3806156,rs3851228,rs3853824,rs38904,rs395157,rs423674,rs4243971,rs4246215,rs4246905,rs4256018,rs4256159,rs4380874,rs4409764,rs4551125,rs4656958,rs4664304,rs4692386,rs4703855,rs4728142,rs4743820,rs4768236,rs4802307,rs4812833,rs4821558,rs4836519,rs483905,rs4845604,rs4899554,rs4911259,rs4917014,rs4976646,rs503734,rs516246,rs529866,rs55722650,rs559928,rs56167332,rs561722,rs564349,rs5743289,rs59043219,rs59998884,rs6017342,rs6025,rs6062504,rs6074022,rs6142618,rs61839660,rs62266031,rs630923,rs6426833,rs653178,rs6545800,rs6556412,rs6568421,rs6586030,rs6592362,rs6592651,rs6651252,rs6660226,rs6667605,rs6671847,rs6677524,rs6702829,rs670523,rs6708413,rs6716753,rs67289879,rs6740462,rs6740847,rs6856616,rs6863411,rs6871626,rs6920220,rs6946352,rs6961243,rs7011507,rs7015630,rs7097656,rs7134599,rs71559680,rs7165170,rs7171171,rs7224339,rs7236492,rs7240004,rs727088,rs727563,rs72810983,rs7282490,rs730086,rs73370726,rs7404095,rs7438704,rs7495132,rs7517810,rs7554511,rs7555082,rs7556897,rs75900472,rs7608910,rs76458677,rs76527535,rs7657746,rs7752195,rs7758080,rs7773324,rs77894461,rs7911264,rs7936312,rs7973572,rs8005161,rs8084006,rs8179252,rs887464,rs905634,rs907611,rs913678,rs915286,rs917997,rs921720,rs925255,rs9297145,rs9313808,rs9358372,rs941823,rs9525625,rs9557195,rs957100,rs9868809
Smoking cessation	315	rs1000350,rs10191428,rs10275909,rs10506695,rs10509123,rs10738785,rs10761716,rs10762510,rs10762511,rs10764446,rs10777932,rs10792430,rs10794514,rs10801002,rs10819036,rs10821523,rs10823913,rs10835360,rs10853742,rs10918790,rs10968191,rs1108581,rs11090045,rs11171710,rs11201563,rs112187834,rs11223560,rs112270518,rs112395992,rs112883710,rs113067414,rs113067637,rs113222130,rs11331126,rs113382419,rs113864525,rs113927489,rs114332305,rs114597052,rs115737563,rs11611029,rs11657845,rs11699828,rs1171279,rs11721364,rs117217932,rs117248593,rs11738110,rs11773992,rs11776293,rs117824460,rs11837529,rs11863729,rs11878604,rs11881918,rs11918525,rs11937919,rs11945193,rs11988753,rs11990422,rs11991338,rs12038928,rs12046747,rs12141028,rs12154872,rs12203592,rs12273007,rs12378015,rs12479680,rs12534982,rs12547021,rs12614418,rs12616678,rs12693975,rs12712442,rs12727810,rs12745732,rs12884296,rs12891477,rs12924693,rs13044526,rs13197265,rs13203795,rs13232655,rs13245429,rs13375338,rs13388903,rs1364349,rs1369294,rs1374328,rs141502139,rs142659926,rs142852579,rs143957786,rs144700205,rs145580088,rs1458845,rs149170475,rs150258088,rs150300,rs150493199,rs150586234,rs1565735,rs1611124,rs1624389,rs1706752,rs1711161,rs17113564,rs17314804,rs17314832,rs17379561,rs1760216,rs1783818,rs1785498,rs1827535,rs1870008,rs1941472,rs1969684,rs2055981,rs2073526,rs2098112,rs2098651,rs215596,rs215598,rs215599,rs2171141,rs2178154,rs2186799,rs2236196,rs2459985,rs2542028,rs2546066,rs2585817,rs2622238,rs263886,rs2734837,rs2734838,rs2734839,rs2736268,rs28399443,rs28553280,rs28673808,rs2916251,rs3025327,rs3025343,rs329118,rs329120,rs34161718,rs3466,rs34762726,rs34784470,rs34866095,rs35198836,rs35473814,rs35534970,rs35649565,rs36035502,rs3759982,rs3789044,rs3791151,rs3807890,rs3866543,rs3888560,rs3908631,rs3911887,rs4265129,rs440712,rs4417327,rs442318,rs4485292,rs45497800,rs4657158,rs4662432,rs4691521,rs4705014,rs4761963,rs4783722,rs4803380,rs4809543,rs4821991,rs4837011,rs4838291,rs4902704,rs4925130,rs4955411,rs4984541,rs518425,rs542137493,rs545794319,rs55653174,rs55669488,rs55682359,rs55684236,rs56057809,rs56077086,rs56113850,rs56222728,rs57308096,rs5753630,rs5758466,rs57837628,rs5813920,rs58170756,rs58365910,rs58494199,rs588818,rs589292,rs591143,rs59405589,rs59586387,rs60063924,rs6011779,rs60452247,rs60749569,rs6089904,rs61537869,rs61861137,rs61902812,rs62155213,rs62262671,rs62310097,rs62459050,rs62474669,rs62474673,rs633533,rs637473,rs6425284,rs6489910,rs6502624,rs66481362,rs6650217,rs6650218,rs6650219,rs667282,rs6673326,rs6677439,rs6699146,rs6744794,rs67816453,rs678436,rs6803651,rs6830834,rs6965740,rs699531,rs699536,rs707968,rs7105506,rs7109376,rs7128734,rs71497076,rs7152530,rs7166534,rs7174904,rs7175414,rs7192165,rs7238935,rs7247098,rs72740955,rs727428,rs72781639,rs72796401,rs72798406,rs739447,rs748574210,rs75096215,rs7521775,rs75560813,rs7569203,rs75744751,rs7582882,rs7598901,rs7606840,rs7613360,rs7617480,rs7638750,rs76520590,rs7668995,rs76757555,rs7682418,rs7705852,rs77619288,rs77636063,rs77698860,rs7778443,rs7794285,rs78054697,rs7809329,rs78094364,rs78115525,rs78590213,rs7872903,rs7896518,rs7908450,rs7932056,rs7951365,rs7952220,rs7960340,rs79719017,rs79739740,rs799442,rs79947326,rs8008076,rs850245,rs860323,rs8756,rs937648,rs9409088,rs9409844,rs9607805,rs9611540,rs9651873,rs9724968,rs9833290,rs9892963,rs9900691
General risk tolerance (MTAG)	312	rs10041849,rs10043722,rs1011556,rs10145644,rs10173115,rs10190777,rs10191477,rs10235162,rs10259338,rs10266287,rs1038804,rs10498754,rs10733661,rs10767744,rs10835696,rs10900460,rs10905461,rs10935186,rs10954935,rs11070529,rs11073747,rs11124322,rs111257433,rs11150623,rs1115569,rs111650759,rs11191442,rs1119988,rs113118573,rs113338260,rs1134634,rs114600294,rs114900182,rs114916656,rs11511923,rs11600674,rs116493405,rs11650438,rs11672104,rs1169479,rs11699481,rs11736994,rs11750854,rs11780136,rs11782670,rs11785335,rs11813604,rs11929291,rs11942731,rs11986533,rs12023775,rs12154502,rs12187443,rs12202969,rs12210560,rs12216497,rs1233508,rs12406370,rs12518552,rs12520354,rs12537434,rs12568728,rs12673949,rs127384,rs12806687,rs12828944,rs12879529,rs12913243,rs12971383,rs13030106,rs13031996,rs13093086,rs13095117,rs13100903,rs13116355,rs13196360,rs13233131,rs13246546,rs13271691,rs13286845,rs13301002,rs13438897,rs1344293,rs1374197,rs1381287,rs1388479,rs1389799,rs143312104,rs1433309,rs1435741,rs1438026,rs1478364,rs1486471,rs1531518,rs1669025,rs1694933,rs17147036,rs17153585,rs17233551,rs17260689,rs173076,rs17328201,rs17389284,rs17437668,rs17691999,rs182187235,rs1822518,rs1891248,rs1895270,rs1909527,rs198801,rs1988552,rs2047134,rs2063886,rs2066108,rs207277,rs2107139,rs2153515,rs2176263,rs2238199,rs2239030,rs2252225,rs2364400,rs2415725,rs2487818,rs2491392,rs2515055,rs2577326,rs2586786,rs2587505,rs2594220,rs2678949,rs2710606,rs2798421,rs2801191,rs28455852,rs28556884,rs28592650,rs2885697,rs2889535,rs2897807,rs2920939,rs2932878,rs2953329,rs2960659,rs3001723,rs307984,rs3134950,rs3136272,rs332827,rs33429,rs34259390,rs34591112,rs34661691,rs34694866,rs34819186,rs35424804,rs35590005,rs35788479,rs359243,rs36055559,rs3764002,rs3765154,rs3783007,rs3846425,rs3943782,rs41264285,rs4240561,rs4270551,rs4271249,rs4276341,rs4326656,rs4328149,rs4377898,rs4408817,rs4472446,rs4479249,rs4533855,rs4605551,rs4659805,rs4702,rs4717520,rs475125,rs4776361,rs4782271,rs4836927,rs4840523,rs4841028,rs4841237,rs4841503,rs4865512,rs4887305,rs4915136,rs4917766,rs4935987,rs4938247,rs4975077,rs498547,rs514465,rs5174,rs524278,rs55671930,rs55678495,rs55745410,rs55795624,rs56047520,rs57952229,rs58400863,rs59626664,rs59739823,rs601676,rs6043521,rs6084309,rs611499,rs62003775,rs62080072,rs62257872,rs62258408,rs62261746,rs62262269,rs62378044,rs624244,rs62425620,rs62468774,rs62501032,rs62519839,rs6265,rs6426658,rs6438214,rs6549007,rs6556803,rs6586877,rs66679256,rs6731373,rs6732097,rs6736012,rs67361341,rs6776685,rs6778487,rs6783138,rs6801781,rs6839705,rs684253,rs6864713,rs6876405,rs6897129,rs6958690,rs7003528,rs7013834,rs7036637,rs7099822,rs712707,rs71637264,rs7192890,rs720300,rs72673538,rs727644,rs72790163,rs72815624,rs72930763,rs72932563,rs72965482,rs73047488,rs7405743,rs741273,rs7425093,rs74715904,rs75108536,rs75619216,rs7567687,rs7572,rs75843224,rs7594447,rs75946928,rs760077,rs7621959,rs7624230,rs76284431,rs76363701,rs76861316,rs77110056,rs7800879,rs7802895,rs7817124,rs78242064,rs7838353,rs786250,rs78841189,rs7947391,rs7965253,rs79680096,rs7981280,rs8074744,rs8078436,rs828867,rs893946,rs9329227,rs9374194,rs937519,rs9379328,rs949527,rs9508814,rs9539479,rs9806812,rs9817394,rs9826959,rs983583,rs984983,rs9856337,rs9967799,rs9989410,rs9992704
Lung function (FEV1)	309	rs1002588,rs1008833,rs10121079,rs10157038,rs1016355,rs10208158,rs10246341,rs10280296,rs10283572,rs1032297,rs103458,rs10490551,rs10516526,rs10761761,rs10779158,rs10838435,rs10850377,rs10883922,rs10937153,rs11000765,rs11057793,rs1105820,rs11067279,rs11079718,rs1114132,rs1116855,rs111898810,rs112126001,rs112226333,rs112952987,rs11383346,rs114229351,rs114544105,rs11650776,rs11651885,rs116959973,rs11704827,rs117068593,rs117331805,rs11748173,rs117675260,rs11857353,rs11980271,rs12048049,rs12092943,rs1215470,rs12209223,rs12411216,rs12443470,rs12453947,rs12564153,rs12587896,rs12641030,rs12698403,rs12700186,rs12811814,rs12825748,rs12903359,rs12928404,rs13111662,rs13270953,rs13361688,rs134041,rs13410025,rs1360277,rs1383304,rs138641402,rs140435693,rs1424113,rs142816786,rs143246821,rs1440099,rs1441207,rs1441357,rs145729347,rs145972739,rs1477048,rs147726586,rs1482675,rs1483339,rs1494502,rs1528683,rs1534572,rs1595029,rs1635851,rs16829666,rs16941442,rs16963287,rs17160476,rs17232687,rs17261915,rs1737889,rs1742830,rs1800888,rs185107125,rs1859962,rs1861229,rs186806998,rs1954179,rs199525,rs200383755,rs202079239,rs2033061,rs2041334,rs2162319,rs2165489,rs2193759,rs222482,rs2244817,rs2249797,rs2274116,rs2283847,rs2304645,rs2345443,rs2348418,rs2364596,rs236993,rs2456513,rs2456758,rs2482826,rs2509961,rs252746,rs253438,rs2571445,rs2579762,rs2627237,rs2637254,rs2736598,rs2762049,rs2767368,rs2778665,rs2802340,rs28382749,rs28384811,rs28405185,rs28445777,rs2857595,rs28610018,rs28695435,rs2870898,rs28736888,rs2923120,rs2974389,rs3012004,rs3127449,rs34480284,rs34712979,rs34770406,rs34864796,rs34865297,rs35156678,rs35274107,rs35367681,rs35413759,rs35524223,rs35684381,rs35689253,rs3736807,rs3743609,rs3766889,rs3774524,rs3795938,rs3801839,rs3815358,rs3849969,rs3923295,rs41273537,rs41284816,rs419425,rs42121,rs4265539,rs4269057,rs4369779,rs4655027,rs4782399,rs4792721,rs4796334,rs4800410,rs4804181,rs4804520,rs4824561,rs4834214,rs4856781,rs4885681,rs4889525,rs4909017,rs4926386,rs4957082,rs4988321,rs509345,rs513953,rs528366,rs541982053,rs547497,rs55744175,rs55775505,rs55909030,rs56332326,rs563519,rs56685747,rs566909063,rs567508,rs56751608,rs57127845,rs58235267,rs58421832,rs58490916,rs58568091,rs5969750,rs60165532,rs6068212,rs60738304,rs6079115,rs60962207,rs61067109,rs6132862,rs6138639,rs61585154,rs62002446,rs62059798,rs62070631,rs62126408,rs62189212,rs623331,rs62378114,rs62579839,rs631126,rs636406,rs639609,rs6425501,rs6441207,rs6462481,rs6470697,rs6538607,rs6681426,rs6696174,rs673821,rs67652222,rs6778584,rs68075021,rs6856422,rs6904757,rs6907088,rs695238,rs6974297,rs7029491,rs7041139,rs7083350,rs7090277,rs7127387,rs713178,rs7144263,rs7155279,rs716370,rs7165755,rs7211143,rs7218675,rs7243351,rs72673891,rs72703239,rs72743972,rs7284335,rs72896231,rs73218223,rs738084,rs75104038,rs7516060,rs754129950,rs759018650,rs7593335,rs760486,rs76495289,rs765861,rs7661046,rs7715901,rs772920,rs775230,rs7753012,rs77578670,rs78101726,rs78531912,rs7872188,rs7874187,rs78924036,rs7899503,rs7909555,rs79167034,rs7920383,rs79294353,rs79864933,rs79966207,rs8069884,rs8103017,rs8135939,rs879394,rs916888,rs9271768,rs9350191,rs9385988,rs9407640,rs959064,rs963406,rs975785,rs9807668,rs9845142,rs9872373,rs9892893,rs9912553,rs9931657
General factor of neuroticism	308	rs1002656,rs10045508,rs10081437,rs10086500,rs10086521,rs10087081,rs10089263,rs10092549,rs10095003,rs10095135,rs10098488,rs10100215,rs10102524,rs10106565,rs10156356,rs10429305,rs1055075,rs1055447,rs1056009,rs10757411,rs10769248,rs10812851,rs10896636,rs10903311,rs11039182,rs110402,rs11066591,rs1109027,rs1109618,rs11152363,rs11214589,rs11214629,rs11250033,rs113434679,rs11596214,rs11605020,rs11650571,rs11665070,rs117063744,rs11774221,rs11775334,rs11776845,rs11776973,rs11783418,rs11784888,rs11985603,rs12155745,rs12156009,rs12416372,rs12545623,rs12545826,rs12680442,rs1278493,rs12788968,rs12889665,rs12896360,rs12903563,rs12938031,rs12963463,rs13163891,rs13248423,rs13249843,rs13254598,rs13265201,rs13267180,rs13276026,rs13276420,rs13278965,rs13291753,rs13296664,rs13439415,rs1427027,rs1427041,rs147861665,rs1522838,rs1526123,rs1528838,rs1542212,rs1554533,rs1559903,rs1563245,rs1567398,rs16661,rs17149709,rs17150537,rs17151763,rs17184083,rs1724425,rs17309350,rs17603933,rs17618598,rs17711777,rs17737449,rs1908814,rs1962392,rs1973776,rs1986972,rs199470,rs199497,rs199529,rs1999066,rs2001707,rs2010390,rs2042555,rs2054349,rs2071754,rs2074404,rs2127128,rs2149351,rs2155281,rs2210903,rs2264306,rs2278609,rs2409721,rs2409764,rs2409836,rs2428,rs242947,rs2435200,rs2532263,rs2572440,rs2618451,rs2645430,rs2645453,rs2668637,rs2736318,rs2791459,rs28529476,rs2921036,rs2921098,rs2945232,rs2945858,rs2945874,rs297346,rs2976842,rs2976958,rs2979151,rs2979162,rs2979204,rs2980505,rs2980752,rs3021416,rs330054,rs330937,rs34028848,rs34293316,rs34328494,rs34421088,rs34467936,rs34599909,rs34668726,rs34801597,rs34891368,rs34906836,rs35031964,rs35076622,rs35228837,rs35267052,rs35373084,rs35408848,rs35614264,rs35755513,rs35864494,rs3741475,rs378974,rs3814424,rs3843738,rs3925830,rs393155,rs3996329,rs406123,rs4076425,rs4078186,rs4130764,rs4140799,rs4240637,rs4262293,rs427370,rs427731,rs4309187,rs4373974,rs4375003,rs4398922,rs4401911,rs4434960,rs4504641,rs4515509,rs4534613,rs4562328,rs4632195,rs4653218,rs4673866,rs476845,rs4801157,rs4840376,rs4840519,rs4840913,rs4841006,rs4841318,rs4841335,rs4841356,rs4841411,rs4841460,rs4841468,rs4841470,rs4841527,rs4841662,rs488566,rs4902704,rs4936277,rs55743011,rs56116032,rs56135405,rs56243511,rs56294784,rs56403421,rs564567,rs567958,rs569460,rs60384372,rs60668206,rs613872,rs61572747,rs619466,rs62053943,rs62054807,rs62064598,rs62081501,rs62494425,rs635594,rs6425999,rs6483416,rs657086,rs6601295,rs6601641,rs6606710,rs671370,rs6773869,rs6795372,rs6798167,rs682400,rs6882046,rs6976111,rs6983150,rs6990912,rs6997361,rs6998387,rs7000276,rs7002088,rs7005363,rs7012395,rs7036984,rs7107356,rs7221167,rs7225002,rs7235757,rs72995548,rs73082363,rs73189192,rs73192442,rs73196840,rs7502590,rs7506595,rs754593,rs76082995,rs7696796,rs77867423,rs7805419,rs7815294,rs7816657,rs7818437,rs7819276,rs7823072,rs7823283,rs7830804,rs7830939,rs7832708,rs7835672,rs7837520,rs7841082,rs7841921,rs7927693,rs7936522,rs7937477,rs7993004,rs8002150,rs80035064,rs80279740,rs80344830,rs804280,rs8067056,rs8097041,rs818225,rs868754,rs878504,rs920050,rs9303521,rs9517299,rs9517313,rs9541650,rs9541684,rs9611555,rs9671386,rs9807529,rs9899833,rs9918737,rs9969423,rs998683
Gut microbiota (bacterial taxa, hurdle binary method)	308	rs10020341,rs10053769,rs10087730,rs10225046,rs10249533,rs10882795,rs11001120,rs11076681,rs11107141,rs11108134,rs111255834,rs111262133,rs111423440,rs111435886,rs111563707,rs11164528,rs111866232,rs112046738,rs112483119,rs112720801,rs112786236,rs113084959,rs113261688,rs113409965,rs113578996,rs114118113,rs114686607,rs114768057,rs114987984,rs115019932,rs115620170,rs115864641,rs11605930,rs11608561,rs116135844,rs116596888,rs116653568,rs116663867,rs116674521,rs116785983,rs116915077,rs11699438,rs117055435,rs117148518,rs117154762,rs117168204,rs117184659,rs117193381,rs117338748,rs117367627,rs117368811,rs117404771,rs117489404,rs117647497,rs117684543,rs117748831,rs117919064,rs118013200,rs11814991,rs11864123,rs12004401,rs12063498,rs12282583,rs12586602,rs12989217,rs1318969,rs13271259,rs1333220,rs137875211,rs138188349,rs138213957,rs138457511,rs138475706,rs138512161,rs138567562,rs138649655,rs138803617,rs138869945,rs138974444,rs139116545,rs139126928,rs139448810,rs139689260,rs139949548,rs139990382,rs140283841,rs140295038,rs140403544,rs140447961,rs140962713,rs141030318,rs141656455,rs141834468,rs141858619,rs141923341,rs142034143,rs142283795,rs142336883,rs142385643,rs142515754,rs142986748,rs142995266,rs143150534,rs143178528,rs143306179,rs143335155,rs143428121,rs143616372,rs143623119,rs144022376,rs144028485,rs144069827,rs144235619,rs144299539,rs144893052,rs144946269,rs145263584,rs145326210,rs145467880,rs145550046,rs145671841,rs145682026,rs145700169,rs145935941,rs146512140,rs146538984,rs146542642,rs146609044,rs147171116,rs147377160,rs147482387,rs147600690,rs147788850,rs147843882,rs147862907,rs148429573,rs148495475,rs148811971,rs148967259,rs149418637,rs150005072,rs150018970,rs150019393,rs150058699,rs150206252,rs150217026,rs150336829,rs150601710,rs150640115,rs150728661,rs150733404,rs16833405,rs16975201,rs17068792,rs17751825,rs17842280,rs180768561,rs180776515,rs180977857,rs181338468,rs181807762,rs183064099,rs185006754,rs185872031,rs185938247,rs186707910,rs187208403,rs187701096,rs188110128,rs188118937,rs188643386,rs1902257,rs190320197,rs190352580,rs190763987,rs192011920,rs192420364,rs192516752,rs192520314,rs2154248,rs2573149,rs2631288,rs2675673,rs2855306,rs2974422,rs3008182,rs34273295,rs34622902,rs34656657,rs34683808,rs34767221,rs35050871,rs35080636,rs35134090,rs35151412,rs35168380,rs35379940,rs35502373,rs35779417,rs376453164,rs3841919,rs41309629,rs4363897,rs4494297,rs4668715,rs4756274,rs4776428,rs556349,rs55675410,rs55913194,rs55958233,rs56019925,rs561060,rs56112531,rs561177583,rs56256405,rs56280034,rs56331184,rs57156513,rs57577079,rs583852,rs58800905,rs6030141,rs6124695,rs6137441,rs61844365,rs62182229,rs62189075,rs62322229,rs62346668,rs62450186,rs62498187,rs6668147,rs6719419,rs6733298,rs700027,rs7022068,rs7118902,rs71632922,rs7207110,rs7236534,rs72659369,rs72683028,rs72712398,rs72765564,rs72804002,rs72814320,rs72829774,rs72830998,rs72842083,rs72883031,rs73002745,rs73136013,rs73140929,rs73308697,rs73981908,rs7403126,rs74353568,rs74685498,rs74685800,rs74848444,rs75029597,rs75212263,rs75581672,rs75799715,rs75943238,rs76170615,rs76283009,rs76332275,rs76504268,rs76751253,rs76895713,rs7725575,rs77400774,rs77581229,rs7758258,rs77775810,rs77822607,rs77880243,rs78114196,rs78227009,rs78401867,rs78445335,rs78681519,rs78903500,rs79028167,rs79533753,rs79866225,rs79900123,rs80047024,rs80065224,rs80112458,rs80146165,rs80165398,rs80286918,rs8091178,rs820137,rs852815,rs860912,rs867426,rs919765,rs9282699,rs930605,rs9329222,rs9537869,rs9569097,rs9894290,rs9939229
Umbilical hernia	305	rs10495121,rs10745592,rs10746385,rs10746387,rs10746388,rs10779357,rs10779358,rs10779360,rs10779361,rs10779364,rs10779365,rs10863467,rs10863469,rs11118305,rs11118306,rs11118307,rs11118308,rs11118309,rs11118310,rs11118311,rs11118316,rs11118319,rs11118320,rs11118335,rs11118336,rs11118343,rs11118344,rs11118346,rs11118347,rs11118356,rs11118357,rs11118358,rs11118361,rs11118365,rs11118366,rs11118367,rs112130810,rs112503426,rs113400825,rs113522281,rs11485150,rs11485153,rs11536603,rs11560395,rs11562045,rs116153184,rs11806200,rs12022722,rs12024459,rs12024489,rs12025220,rs12025282,rs12025363,rs12025671,rs12026434,rs12027371,rs12028276,rs12028838,rs12029812,rs12030393,rs12030989,rs12031522,rs12031603,rs12031608,rs12031785,rs12032649,rs12033783,rs12034272,rs12034581,rs12034686,rs12036836,rs12037905,rs12039006,rs12040264,rs12044156,rs12045024,rs12046004,rs12046972,rs12119979,rs12126438,rs12126911,rs12130231,rs12131794,rs12133169,rs12133396,rs12143910,rs12402986,rs12403367,rs12406980,rs12707188,rs1337098,rs1337101,rs1337102,rs1338219,rs1340097,rs1340098,rs13431149,rs1393691,rs1415287,rs1415288,rs1415290,rs1415293,rs1415991,rs1417066,rs143129361,rs1432563,rs1432564,rs146400023,rs1531093,rs1531094,rs1531095,rs1531096,rs1531097,rs1538742,rs1538747,rs1538748,rs1538749,rs1563350,rs1563351,rs1563352,rs1563353,rs1563355,rs1572505,rs17528752,rs17544942,rs17816465,rs1982499,rs199969259,rs201413041,rs2050594,rs2050595,rs2061154,rs2061155,rs2066152,rs2066153,rs2090767,rs2152764,rs2369942,rs2445127,rs2485302,rs2486895,rs2494195,rs2494196,rs2605091,rs2605092,rs2605093,rs2605094,rs2605095,rs2605096,rs2605097,rs2605098,rs2605100,rs2605101,rs2605102,rs2605103,rs2605104,rs2605105,rs2605106,rs2605107,rs2605108,rs2605109,rs2605110,rs2605111,rs2785980,rs2785981,rs2785984,rs2785985,rs2785986,rs2785988,rs2785990,rs2785998,rs2791544,rs2791545,rs2791546,rs2791547,rs2791549,rs2791550,rs2791551,rs2791552,rs2791553,rs2796890,rs2820426,rs2820427,rs2820430,rs2820436,rs2820441,rs2820443,rs2820444,rs2820446,rs2820449,rs2820460,rs2820464,rs2820465,rs2820468,rs2887596,rs2887597,rs2993027,rs3001032,rs34058591,rs34340969,rs34543525,rs34552760,rs34927463,rs35552008,rs35662751,rs36026897,rs3855592,rs3893414,rs3902972,rs3936943,rs4323719,rs4373767,rs4428898,rs4472440,rs4500327,rs4623705,rs4672081,rs4672082,rs4846302,rs4846303,rs4846561,rs4846564,rs4846565,rs4846567,rs4846569,rs5019250,rs55893113,rs559230165,rs55927885,rs5781116,rs5781117,rs5781125,rs5781131,rs58727484,rs59584436,rs59770119,rs59888912,rs61836180,rs6541223,rs6541224,rs6541225,rs6541227,rs6541228,rs6541229,rs6658668,rs6669360,rs6669442,rs6671638,rs6672377,rs6674544,rs6677960,rs6679784,rs6681303,rs6682581,rs6684169,rs6684734,rs6686253,rs6689021,rs6689031,rs6689100,rs6689184,rs6689335,rs6689370,rs6693970,rs6694150,rs6694509,rs6698475,rs6698625,rs6699024,rs6724998,rs6733881,rs6733889,rs6747490,rs718700,rs72629670,rs72732548,rs746659352,rs748273,rs74938797,rs749853052,rs7513749,rs7525110,rs7525202,rs7526373,rs7534020,rs753583750,rs7538503,rs7541594,rs7544369,rs7546202,rs7555150,rs7564964,rs765751,rs778276885,rs77962041,rs78190323,rs78857931,rs80172616,rs939459,rs9431171,rs9431182,rs9431559,rs9662802,rs981037,rs994767
Liver enzyme levels (alkaline phosphatase)	304	rs10037512,rs10201242,rs1021956,rs10232322,rs10409243,rs1042311,rs10434761,rs1047891,rs1048013,rs10716631,rs10787429,rs10819937,rs10843403,rs10963680,rs10991460,rs10995578,rs11007165,rs11042106,rs11078312,rs11078597,rs11119783,rs111417555,rs11152071,rs111878400,rs11210918,rs11216938,rs11250076,rs112905931,rs112938712,rs113670117,rs11540050,rs115939727,rs11601507,rs11624069,rs11657394,rs11663201,rs11672227,rs116809741,rs117824460,rs11928797,rs11931182,rs12133576,rs12208357,rs1223791,rs12327774,rs1260326,rs12655885,rs12705093,rs12730935,rs1286147,rs12895249,rs13006699,rs13013390,rs13053490,rs13065991,rs13072917,rs13109814,rs1317617,rs1318175,rs13225347,rs13291798,rs1372448,rs141002682,rs1410684,rs141866277,rs1428967,rs144160547,rs146326139,rs147667955,rs149793040,rs1499279,rs150844304,rs1574115,rs1672991,rs16856332,rs16940845,rs17145892,rs1724298,rs17429745,rs174564,rs174601,rs17532371,rs17604185,rs17687445,rs17710,rs17714046,rs17721822,rs180029,rs182746053,rs187345738,rs1883415,rs1883783,rs1890896,rs189174,rs1935,rs194491,rs1966384,rs1976403,rs200489612,rs2021309,rs202155306,rs2040189,rs2041081,rs2041894,rs2043085,rs2075710,rs2107717,rs2183745,rs2191030,rs2236653,rs2239222,rs2241878,rs2272662,rs2278222,rs2280246,rs2290846,rs2298058,rs2299142,rs2338222,rs2393791,rs2409091,rs2414098,rs2436854,rs2460383,rs2460448,rs2465956,rs252761,rs2535627,rs2547239,rs2642438,rs2670824,rs2706762,rs273960,rs281377,rs2834963,rs28399607,rs28570619,rs28601761,rs2862300,rs28713678,rs28929474,rs2911971,rs2919872,rs292623,rs2954021,rs2970818,rs2977986,rs314253,rs34239095,rs34467936,rs34517439,rs35013847,rs35135885,rs35267807,rs3760353,rs3800461,rs3813829,rs3822856,rs3918253,rs3931036,rs3974481,rs399970,rs4092465,rs41280463,rs41282145,rs4233949,rs4240624,rs429358,rs4414647,rs4468717,rs453639,rs4575545,rs4646248,rs4671103,rs469721,rs4712253,rs4728142,rs4764086,rs4767896,rs476934,rs4782366,rs4782568,rs4794004,rs4813555,rs4822983,rs4835265,rs4860987,rs4916009,rs4985376,rs498936,rs5112,rs529876271,rs534933,rs550510,rs55714927,rs56276813,rs563028852,rs56317403,rs56332871,rs566593771,rs572633548,rs5751777,rs5757184,rs5771222,rs579459,rs58973023,rs59742698,rs6026468,rs6029273,rs603424,rs60586860,rs6060269,rs6119324,rs62065453,rs62109001,rs62122430,rs62130312,rs62140396,rs62193162,rs62280667,rs62463430,rs62501971,rs62509311,rs6421984,rs6440133,rs6457807,rs6460898,rs6469788,rs6503238,rs6542680,rs6602909,rs666727,rs6680628,rs6693447,rs6706968,rs6749773,rs6822283,rs6822348,rs687339,rs6898290,rs6919004,rs6984305,rs7099526,rs7101940,rs710913,rs71327329,rs71378928,rs71405688,rs7186908,rs7267979,rs72766551,rs72801474,rs72832993,rs7287617,rs73062686,rs73224503,rs73536729,rs73566945,rs73942308,rs74454549,rs7450517,rs75398587,rs75403547,rs75460349,rs75663481,rs75916629,rs75999022,rs76157475,rs7641195,rs7646106,rs76669111,rs76708468,rs77243579,rs7740107,rs77542162,rs77547060,rs77617068,rs77653204,rs77707292,rs78060698,rs78173576,rs78444298,rs7900806,rs7901425,rs7923609,rs7949566,rs7950422,rs7966590,rs79864192,rs799157,rs7998010,rs80021729,rs8046061,rs829584,rs8736,rs903504,rs930900,rs933574,rs9365682,rs9565082,rs9826148,rs9843214,rs9926191,rs9932007
Sphingomyelin(32:1)_[M+H]1+ levels	299	rs10162453,rs10498511,rs10750096,rs10790162,rs111406613,rs111452458,rs11158497,rs11158502,rs11158503,rs11158504,rs11158506,rs11158519,rs111719803,rs111774795,rs11216140,rs112697414,rs113023275,rs113085196,rs113188193,rs113338490,rs113375480,rs113406905,rs113431361,rs114540020,rs114949136,rs114961013,rs115005660,rs115226067,rs11604424,rs116931617,rs116977984,rs116982134,rs117030110,rs117152834,rs117393850,rs117850402,rs118024635,rs118069495,rs11844499,rs11845405,rs11845471,rs11845514,rs11845765,rs11846081,rs11847033,rs11847188,rs11847332,rs11848860,rs11849082,rs11850575,rs11850599,rs11850853,rs12147764,rs12147926,rs1268353,rs12878001,rs12879147,rs12879919,rs12880341,rs12880477,rs12889954,rs12891651,rs12897637,rs1321940,rs138410811,rs139278298,rs139289349,rs139820814,rs140126911,rs141002745,rs141104429,rs141720811,rs141948304,rs142689528,rs142969393,rs143286593,rs143315154,rs143928911,rs144245540,rs144465871,rs145218204,rs146236048,rs146819908,rs147173826,rs147822428,rs148202809,rs148590087,rs149096129,rs149449980,rs149809141,rs150113282,rs150487314,rs1558860,rs1558861,rs168622,rs17101346,rs17101348,rs17101355,rs17101371,rs17101374,rs17101394,rs17225497,rs180326,rs180327,rs182319497,rs183105427,rs186113455,rs189870469,rs2031940,rs2031941,rs2072560,rs2075290,rs2160669,rs2266788,rs2327445,rs2327447,rs2327448,rs2327451,rs2327452,rs2356994,rs2876238,rs34561759,rs34609767,rs34817779,rs35372182,rs35635100,rs36144365,rs364585,rs3741298,rs3742622,rs3761895,rs3825041,rs3843765,rs3843768,rs3843769,rs3848744,rs3848745,rs3848746,rs3848762,rs3848764,rs3848765,rs3848766,rs3859618,rs3903703,rs3966739,rs4346121,rs438568,rs4417316,rs4459477,rs4508668,rs4813102,rs4813105,rs4814173,rs4814175,rs4814176,rs4814181,rs4902242,rs4902243,rs4902250,rs4938313,rs55665448,rs55706628,rs55758170,rs55763522,rs55797516,rs55874427,rs55919053,rs56015314,rs56021364,rs56051693,rs56060943,rs56094435,rs56105514,rs56113838,rs56169803,rs56247501,rs56280069,rs56301550,rs56342043,rs56388534,rs56858295,rs56973820,rs57107616,rs59420981,rs6074546,rs6078878,rs6078880,rs6078882,rs6078883,rs6078884,rs6078885,rs6131420,rs6131421,rs61508917,rs61692440,rs61984009,rs61984012,rs61984020,rs61984021,rs61984023,rs61984024,rs61984029,rs61984031,rs61984033,rs61984036,rs61984044,rs61984045,rs61984046,rs61984047,rs61984048,rs61984051,rs61984055,rs61985669,rs61985670,rs61985671,rs61985672,rs61985674,rs61985677,rs61985680,rs61985681,rs61985682,rs61985684,rs61985687,rs61985689,rs61985690,rs61985691,rs651821,rs6573528,rs6573529,rs6589564,rs6589565,rs6589567,rs6589569,rs66684280,rs680379,rs686548,rs7141460,rs7142737,rs7144490,rs7148726,rs7148755,rs7149625,rs7154718,rs7154883,rs7155351,rs7156219,rs7156468,rs7157785,rs7157815,rs7160525,rs73263634,rs73263671,rs73263676,rs73263680,rs73265705,rs73265719,rs73265743,rs73265745,rs73267621,rs7483863,rs75958579,rs77115255,rs77539437,rs78629217,rs78846564,rs7930786,rs79663590,rs79864379,rs79924617,rs8003077,rs8003101,rs8003314,rs8003797,rs8006901,rs8007407,rs8007889,rs8007892,rs8008068,rs8008070,rs8010642,rs8012828,rs8013242,rs8017282,rs8017835,rs8018034,rs8018194,rs8018382,rs8018872,rs8019057,rs8019280,rs8020831,rs8020833,rs8020893,rs8023195,rs9326246,rs964184,rs9666150,rs9667814,rs9671362
Lipoprotein (a) levels	294	rs1018234,rs10455872,rs1047891,rs1065853,rs1110572,rs111867376,rs112376176,rs112476023,rs112496830,rs112527025,rs114816312,rs115325990,rs115562858,rs115739169,rs115848955,rs11591147,rs116850263,rs116881261,rs116926922,rs116968476,rs116989098,rs117053814,rs117162385,rs117332585,rs117339141,rs117446263,rs117466922,rs11752957,rs117534691,rs117536381,rs11756060,rs117727234,rs117859111,rs117860656,rs117901488,rs117935574,rs117938020,rs118039278,rs118133674,rs118155311,rs118170026,rs11961006,rs11965350,rs12193769,rs12194934,rs12197517,rs12200363,rs12204009,rs12207188,rs12529361,rs12661014,rs12664092,rs12721109,rs13198609,rs13201283,rs13213129,rs138294113,rs139097404,rs139699952,rs139970591,rs140306630,rs141117870,rs141463285,rs141550222,rs141622900,rs142126734,rs14224,rs142720914,rs142799378,rs143431368,rs143500414,rs143520616,rs143665477,rs144788267,rs145082363,rs145535174,rs146392472,rs146534110,rs146888147,rs147402310,rs149100513,rs149565105,rs150571318,rs1510224,rs151135411,rs151181359,rs1532085,rs16891266,rs17411113,rs17539620,rs1801689,rs182050989,rs182532458,rs182980975,rs184278183,rs185414370,rs185882981,rs185934663,rs186696265,rs187270959,rs1908961,rs191369471,rs1963676,rs1979541,rs200376184,rs200865946,rs2045592,rs220722,rs220725,rs2282143,rs2292642,rs2293285,rs2457574,rs2465854,rs247616,rs2489940,rs2504959,rs2657878,rs28399654,rs3117148,rs3127573,rs34042070,rs34115226,rs34130495,rs35509017,rs35589108,rs35694841,rs35797675,rs35866622,rs365653,rs374255,rs3745150,rs3757020,rs3757037,rs3785549,rs3798158,rs3798164,rs3798220,rs3798939,rs3918291,rs41259144,rs41264848,rs41267797,rs41267805,rs41267809,rs41267819,rs41269133,rs41272078,rs41272112,rs41272114,rs421913,rs4252109,rs4252128,rs4252152,rs4252159,rs4252166,rs4252185,rs4252193,rs4252198,rs4559074,rs4646283,rs4708871,rs4709323,rs4709347,rs4709393,rs476235,rs483082,rs4841132,rs520829,rs531017143,rs535598832,rs55644026,rs55666532,rs55704622,rs55754459,rs55978942,rs56393506,rs572889,rs5746081,rs58364041,rs599839,rs60227172,rs614754,rs61735260,rs61887548,rs62117160,rs624249,rs62435486,rs62438071,rs62438466,rs62440901,rs62441873,rs62441895,rs62441903,rs62442661,rs6415084; rs9457986; rs3798221; rs1367211; rs1406888,rs645040,rs651164,rs662138,rs6902316,rs6903649,rs6909229,rs6917747,rs6919346,rs6926458,rs6927207,rs6938647,rs71352239,rs71565752,rs71565801,rs71653628,rs7254892,rs7259004,rs73017450,rs73017544,rs73020718,rs73021251,rs73021253,rs73023847,rs73027919,rs73031071,rs73075609,rs73586466,rs73596816,rs73602850,rs7412,rs74334585,rs74617384,rs74797747,rs74907759,rs749307626,rs75108267,rs751733865,rs75234242,rs75374409,rs75374960,rs754054303,rs75534358,rs756877701,rs75786741,rs75803286,rs75893573,rs75975688,rs76000021,rs76077281,rs76130099,rs76144756,rs763561,rs76596562,rs766345636,rs76749178,rs76779653,rs767873499,rs76841061,rs769450,rs77009508,rs77131924,rs77542162,rs77601270,rs77632648,rs7769089,rs7770628,rs77798339,rs77858805,rs77999960,rs780360029,rs78423775,rs78439586,rs78550031,rs78771139,rs791185,rs79135559,rs79213545,rs79570361,rs79692178,rs79907881,rs80065806,rs8177505,rs8187722,rs8191725,rs8191754,rs8736,rs874492,rs926657,rs9322428,rs934197,rs9347350,rs9347486,rs9355814,rs9365114,rs9406316,rs9458010,rs9458066,rs9939224
Medication use (agents acting on the renin-angiotensin system)	292	rs1000010,rs1006096,rs10100333,rs10112371,rs10139343,rs10155132,rs10160794,rs10213458,rs10217586,rs10218741,rs10254101,rs10750766,rs10757272,rs10770608,rs10817003,rs10839204,rs10870597,rs10876531,rs10886864,rs10931284,rs11066309,rs11072508,rs11079428,rs11084909,rs111820018,rs11212104,rs11229555,rs11231711,rs11241305,rs11250157,rs115262049,rs11556924,rs11639246,rs11646852,rs11653468,rs11743404,rs11752759,rs11760230,rs11874,rs12262629,rs12413195,rs12453576,rs12509595,rs12549801,rs12555832,rs12567119,rs12731208,rs1275982,rs1290786,rs12909307,rs12938269,rs12940450,rs12978472,rs13008750,rs13107325,rs13112725,rs13118687,rs13125101,rs13130741,rs13154066,rs13205180,rs13230181,rs13280592,rs13394970,rs139051778,rs140570886,rs142158911,rs1422278,rs143524414,rs146718647,rs146754848,rs1486195,rs1557848,rs164749,rs167479,rs1689040,rs1694068,rs1722883,rs1731243,rs1757463,rs17637472,rs17677603,rs1799945,rs1801253,rs186132,rs1861410,rs1887320,rs1894400,rs1907266,rs192267,rs1926032,rs193084249,rs1973765,rs2068888,rs2084466,rs2105092,rs2107595,rs2109019,rs2229742,rs2236295,rs2238066,rs2247355,rs2252867,rs2276153,rs2306363,rs2327429,rs2358891,rs2426429,rs2437957,rs2478543,rs2484294,rs2493133,rs2493298,rs256903,rs2643826,rs2655438,rs2656918,rs2680707,rs268263,rs2744133,rs2760061,rs2796056,rs28081,rs28451436,rs28455998,rs28520411,rs2856653,rs28637873,rs28656273,rs28667801,rs2901761,rs2936045,rs2943660,rs2980871,rs2984644,rs2990223,rs300934,rs3110697,rs3129731,rs332040,rs34748838,rs35301188,rs35429,rs35441,rs35593046,rs36071027,rs3735260,rs3735533,rs3790604,rs3798519,rs3802228,rs3802932,rs3803266,rs3814424,rs3819536,rs3821843,rs3857599,rs3918226,rs394757,rs39840,rs415895,rs42040,rs4277405,rs4278866,rs4320727,rs4459340,rs458356,rs4671328,rs4684242,rs4691666,rs4754195,rs478863,rs4804517,rs4888411,rs490872,rs4970834,rs516246,rs55683214,rs55730499,rs55872725,rs56153133,rs56175671,rs563132,rs56329057,rs56388530,rs57139556,rs57541197,rs59190874,rs59243439,rs59761494,rs6021247,rs6026739,rs6031431,rs6039211,rs6039216,rs604723,rs6068117,rs6076983,rs6091153,rs6122248,rs61772578,rs62039768,rs62059712,rs62328145,rs6439804,rs6442105,rs6445597,rs6445821,rs645040,rs6547850,rs663129,rs66500717,rs6679817,rs67529638,rs6766859,rs6800730,rs6824339,rs6861591,rs687914,rs6912683,rs6932812,rs7008914,rs7070847,rs7104561,rs7113478,rs7121869,rs7134677,rs7149242,rs7174222,rs7174250,rs7196161,rs7246865,rs72681869,rs72762705,rs72805611,rs72915163,rs72915181,rs7299436,rs73033340,rs73075659,rs7310615,rs73563812,rs7368883,rs7412,rs74157123,rs74439044,rs7460226,rs747601,rs7483826,rs751984,rs75511781,rs76217384,rs762395,rs76346476,rs7701003,rs7716050,rs7716114,rs77216612,rs77463690,rs77924615,rs7803355,rs7847526,rs78745308,rs78953748,rs7938342,rs7952935,rs7962222,rs79668541,rs8034820,rs8044595,rs8118848,rs880315,rs881005,rs929250,rs934229,rs9358545,rs9388531,rs9394951,rs9472136,rs9506725,rs9576520,rs964184,rs9683944,rs972283,rs9734135,rs9811922,rs9844972,rs986721,rs989501,rs9897348,rs9939774,rs9971543
