## Supplement Table3 for "GENPHIRE: Enhancing Disease Risk Prediction Using Large Language Model" (part 3 of 3)

DISEASE/TRAIT	snp_count	snps_list
Body size at age 10	291	rs1000471,rs10095724,rs10111937,rs10116891,rs10133279,rs1013737,rs10182458,rs10234366,rs10498713,rs10503246,rs10503555,rs1061072,rs10790809,rs10791902,rs10796828,rs10823504,rs10841379,rs10842356,rs10860295,rs10887571,rs10896348,rs10937241,rs10953577,rs10962279,rs11040333,rs11150745,rs11165687,rs11205303,rs11209943,rs11215403,rs11256627,rs112898427,rs113728099,rs11525873,rs115319174,rs115359679,rs115903965,rs116293915,rs116399833,rs11642090,rs11727676,rs117455294,rs1177279,rs11777719,rs117903946,rs117911387,rs11925138,rs1199333,rs12042908,rs12045879,rs12110721,rs12132598,rs12140153,rs12214497,rs12308065,rs12429545,rs12601380,rs12606230,rs12641981,rs12713889,rs12748436,rs12798028,rs12817542,rs12941038,rs12992672,rs13047416,rs13254613,rs13256357,rs1333010,rs1342831,rs1357798,rs1384660,rs1402989,rs1421085,rs1422067,rs1452991,rs146910503,rs146980124,rs1476698,rs1552759,rs1576655,rs1619120,rs1666132,rs16839832,rs1696058,rs16996644,rs17399739,rs17637472,rs1775255,rs1800437,rs1808579,rs1852006,rs1865719,rs1933437,rs1935354,rs200744777,rs200801362,rs201666051,rs2034963,rs2115885,rs212517,rs2141004,rs2175171,rs2187642,rs2207894,rs2229330,rs2238435,rs2242258,rs2246623,rs2268762,rs2275241,rs2281148,rs2303384,rs2307111,rs2356864,rs2409743,rs2539692,rs2594994,rs262338,rs2629881,rs2722406,rs2735556,rs2755253,rs2767486,rs28629903,rs2902142,rs2939931,rs2958542,rs2968973,rs2970356,rs3013431,rs3118252,rs3129942,rs3131336,rs3181269,rs34196306,rs34260097,rs34517439,rs34722008,rs34811474,rs35162296,rs35189091,rs355748,rs35588936,rs35918296,rs35926495,rs3774604,rs3791478,rs3798519,rs3810291,rs3810304,rs3815156,rs3817428,rs3936511,rs39862,rs3993347,rs4074404,rs41310284,rs4267058,rs435775,rs4432271,rs4545941,rs4572029,rs4677156,rs4688359,rs4723263,rs4739558,rs4744246,rs4783789,rs4808961,rs4889630,rs4958568,rs4985555,rs538579,rs543874,rs55726687,rs55880046,rs56133711,rs594585,rs59714050,rs6001872,rs601338,rs61936936,rs61937656,rs61978655,rs62032001,rs62037365,rs62048187,rs62106258,rs62134189,rs62425398,rs62621197,rs630602,rs636402,rs6449532,rs6457808,rs6577497,rs661878,rs663129,rs6719507,rs67603370,rs67679818,rs6783281,rs68015088,rs6931604,rs6974282,rs6979832,rs7012648,rs7020564,rs7084503,rs71231793,rs7123283,rs7132908,rs7145052,rs71483681,rs7159126,rs7161424,rs7162542,rs7163692,rs7217460,rs7237444,rs7239114,rs72755233,rs72819571,rs7305424,rs7306710,rs73085586,rs73422097,rs7354849,rs7355953,rs7377083,rs7424771,rs7439324,rs75001243,rs7503580,rs7522014,rs7536458,rs75387636,rs754635,rs7550711,rs7565437,rs7606059,rs76187039,rs7619139,rs7625768,rs7633995,rs7656673,rs7672,rs7711823,rs7719067,rs7753558,rs7759938,rs77960,rs77976727,rs7808296,rs7814267,rs7817581,rs7840305,rs78420139,rs78444298,rs78607331,rs788858,rs78907487,rs7951870,rs7958241,rs796915,rs7989098,rs8030456,rs8048855,rs8096658,rs8130408,rs818898,rs824207,rs836179,rs884152,rs918472,rs9260164,rs9265968,rs9291816,rs9299,rs9366803,rs9370527,rs9438393,rs947088,rs9538146,rs957512,rs9594686,rs9603697,rs9610387,rs9611560,rs9922288
Body fat percentage	286	rs1013293,rs10169594,rs10172678,rs10221838,rs1038088,rs1046080,rs10496731,rs10623997,rs10631643,rs10681181,rs10756713,rs10756798,rs10792,rs10804146,rs10854853,rs10876529,rs10921288,rs10938397,rs10999456,rs11012732,rs11042030,rs11045172,rs11079849,rs11122450,rs11135038,rs11135450,rs111366249,rs111392859,rs11150745,rs11165643,rs11172113,rs11205303,rs112454648,rs113222038,rs115766831,rs11642015,rs11664106,rs11666808,rs116928965,rs11786089,rs11790018,rs11907932,rs12028517,rs12072739,rs12127506,rs12130231,rs12330631,rs12369179,rs12375196,rs1241067,rs12432026,rs12441543,rs12477088,rs12681990,rs12927987,rs12940684,rs12945575,rs12951079,rs1296328,rs12997625,rs13107325,rs13132853,rs1322842,rs13329943,rs13389219,rs13410783,rs140680370,rs141793746,rs142101835,rs1421085,rs142186653,rs143020014,rs1436348,rs143684747,rs1441264,rs1454687,rs1471740,rs149053776,rs150263985,rs1503526,rs1558902,rs1568488,rs159961,rs16975918,rs17256211,rs1731260,rs17491275,rs17764730,rs17770336,rs17773792,rs1808629,rs1841025,rs187989085,rs199569565,rs200119412,rs200882902,rs201380126,rs2014021,rs2043016,rs2112347,rs215669,rs2172131,rs217672,rs2192527,rs2274224,rs2287214,rs2292238,rs236660,rs2371767,rs238675,rs2456523,rs2474896,rs254027,rs2596121,rs2678204,rs2712169,rs2717609,rs2798297,rs2802774,rs28376697,rs28433072,rs2855818,rs2943652,rs2943653,rs2957668,rs2980888,rs30351,rs3045391,rs3215750,rs33994795,rs340025,rs34234296,rs34388845,rs34898535,rs35110652,rs36090025,rs3743861,rs3756699,rs3761445,rs3764002,rs3803286,rs3810291,rs3817428,rs3840590,rs3856595,rs3911063,rs3931548,rs394608,rs424539,rs429343,rs4377779,rs441792,rs4450871,rs4497915,rs4549685,rs4577503,rs4668314,rs4669869,rs4684847,rs4718964,rs4737188,rs4755725,rs4776985,rs4776990,rs4780885,rs4788099,rs4790292,rs4821764,rs4876611,rs4894808,rs4908676,rs4976033,rs505922,rs522110,rs529200,rs529614818,rs539515,rs541582524,rs543874,rs544274585,rs555162510,rs55872725,rs55931203,rs560546550,rs560547656,rs56186137,rs56218501,rs564988630,rs569541320,rs571835655,rs573454216,rs57800857,rs57989773,rs58053962,rs58300328,rs583893,rs584763,rs5849410,rs59499656,rs59934506,rs6029180,rs61782665,rs61791109,rs61888762,rs62217799,rs62271373,rs6567160,rs6575340,rs6602997,rs6693294,rs6738627,rs67518031,rs6752378,rs6755502,rs6777649,rs6782581,rs67913249,rs68177066,rs6857,rs6899218,rs693839,rs6938973,rs6977416,rs699929,rs7037043,rs704061,rs7124681,rs7132908,rs7133378,rs71658797,rs7166081,rs7191378,rs719802,rs7213608,rs7233512,rs7258937,rs72634813,rs72697297,rs72798148,rs72867447,rs72892910,rs72959041,rs7328213,rs746336168,rs747489841,rs7519259,rs757318,rs7630228,rs77016412,rs7707628,rs771025058,rs771140684,rs77181019,rs78211770,rs79100766,rs7925725,rs7931091,rs7931311,rs796663884,rs8004796,rs801738,rs8049669,rs8071840,rs8074454,rs811054,rs812949,rs879620,rs9260127,rs9289630,rs9319615,rs9358912,rs9435341,rs9471333,rs9512696,rs9645007,rs972283,rs9764678,rs9770544,rs9788550,rs9843653,rs9847672,rs9851766,rs9859077,rs987469,rs9906944,rs998584
Age at first sexual intercourse	284	rs10104523,rs10134692,rs1014403,rs10157166,rs10165889,rs10233473,rs1040124,rs10496949,rs10516875,rs10646652,rs10743299,rs10746578,rs10769204,rs10770452,rs10800813,rs10835387,rs10853981,rs10886022,rs10922907,rs10955084,rs10992812,rs11038866,rs111709606,rs111837587,rs111991969,rs11204771,rs11240331,rs112523595,rs11255903,rs113142203,rs113367286,rs11382985,rs11392435,rs11428242,rs114456303,rs11458658,rs1146566,rs115552537,rs1156981,rs11678980,rs11688027,rs11729080,rs11767283,rs11770163,rs11772444,rs117831144,rs11866420,rs11955430,rs12147463,rs12203592,rs12204714,rs12244388,rs1226414,rs12446652,rs12448731,rs12463727,rs12517438,rs12522910,rs12523398,rs12554512,rs1264194,rs12653396,rs12692596,rs12701263,rs12714592,rs12714702,rs12878359,rs12894029,rs1298310,rs13009323,rs13194984,rs1320330,rs13216871,rs13239969,rs13280592,rs13307225,rs13387970,rs1344293,rs1368547,rs138057093,rs138850767,rs1392816,rs139881447,rs140681455,rs140976226,rs141547796,rs141655075,rs1435757,rs145846361,rs146852038,rs147633738,rs147725178,rs148544378,rs1516172,rs1585634,rs1609598,rs1866710,rs186723454,rs1925686,rs1931262,rs1962545,rs198310,rs1991651,rs199507956,rs199769930,rs200005647,rs2014149,rs201909661,rs202149107,rs2084572,rs2091377,rs2093623,rs2145108,rs2174752,rs2188151,rs222440,rs2248699,rs2274568,rs2278480,rs2279574,rs2317603,rs2397678,rs2406374,rs245753,rs2612029,rs2650705,rs2694934,rs28406364,rs2849767,rs285582,rs2870488,rs28858382,rs28929474,rs2910032,rs2923407,rs3007104,rs34073570,rs341521,rs34155040,rs34337122,rs34481141,rs34804222,rs34811474,rs34880764,rs34902169,rs35080996,rs35179240,rs35508443,rs356265,rs35851551,rs35852264,rs35918434,rs359243,rs369230,rs369498508,rs369789482,rs370705844,rs372420182,rs375909440,rs377694807,rs3853548,rs3896224,rs410520,rs4129322,rs4324362,rs4334682,rs435538,rs4439537,rs4443996,rs4702,rs4730883,rs4800204,rs4804512,rs4809346,rs4840367,rs4868800,rs4952343,rs4961705,rs4985127,rs530580221,rs538498277,rs540866996,rs551086366,rs56066200,rs561029885,rs562462868,rs56306056,rs56392241,rs56393977,rs57401290,rs57945129,rs58749137,rs590414,rs590648,rs59957074,rs6058613,rs61856978,rs61960829,rs62180269,rs62599791,rs6445264,rs6504551,rs6549665,rs6550942,rs658385,rs6586405,rs6637831,rs66821824,rs6719762,rs6748341,rs6764919,rs67723420,rs6797231,rs6966898,rs7008955,rs702,rs7024334,rs7033296,rs705240,rs7079070,rs70959844,rs71301503,rs7188873,rs7236339,rs726281,rs72631060,rs72674824,rs72990858,rs7381195,rs7473421,rs748982441,rs7503604,rs752331861,rs7525548,rs752703112,rs7533341,rs7575189,rs760743414,rs7608187,rs7618715,rs76253389,rs763053,rs76513770,rs76536952,rs76702070,rs7671317,rs76715069,rs767462343,rs767944,rs77214504,rs7746553,rs776081653,rs777352006,rs7783012,rs7785195,rs780814398,rs7824756,rs7828172,rs783544,rs7897631,rs794375,rs7955865,rs7972441,rs79764489,rs7987501,rs803679,rs807478,rs809955,rs8180995,rs8185308,rs875097,rs9516776,rs9538248,rs9554165,rs961522,rs9643087,rs9789483,rs9809849,rs9819555,rs985919,rs9886840,rs9923553,rs993700,rs9964201
Depressive symptoms	279	rs1004467,rs10045971,rs10060622,rs10168771,rs10172121,rs1021363,rs10233018,rs10240058,rs10240457,rs10244364,rs10475748,rs10484399,rs10485622,rs10497655,rs10512249,rs10514301,rs10740246,rs10746509,rs10774909,rs10789340,rs10809520,rs10814852,rs10818400,rs10838629,rs10922244,rs10959560,rs10959767,rs10960067,rs10967509,rs1111179,rs111871194,rs11191607,rs11192283,rs112028067,rs11210187,rs11214441,rs11263946,rs114595701,rs1147479,rs1150757,rs115091345,rs11604333,rs11610143,rs11611087,rs116362708,rs116537337,rs11663393,rs11693031,rs11876796,rs12131134,rs12141660,rs12236195,rs12374076,rs12436091,rs12466950,rs12513440,rs12520974,rs12552533,rs12587457,rs12624433,rs12658032,rs12706745,rs12724536,rs12794371,rs12910872,rs12960889,rs12962538,rs12963231,rs13072536,rs13184801,rs13194781,rs13213152,rs13396259,rs13409834,rs1431071,rs1431965,rs1441102,rs1452787,rs1484680,rs148539632,rs1493914,rs149543464,rs1509605,rs1510386,rs1554929,rs16003,rs1608113,rs164640,rs166418,rs16826757,rs16958292,rs16973084,rs17041417,rs17049478,rs17186681,rs17417046,rs17616687,rs17622606,rs1806153,rs1833070,rs1884352,rs1911764,rs1928556,rs1939252,rs1951722,rs1964390,rs1983949,rs198457,rs2015971,rs2064219,rs2071303,rs2071754,rs2082923,rs2093623,rs2102649,rs210915,rs2149351,rs215815,rs2179744,rs2191130,rs2269426,rs2270524,rs2273653,rs2290850,rs2296483,rs2296576,rs2342502,rs2413631,rs2422134,rs2422286,rs2458167,rs2469903,rs247911,rs2488398,rs2496022,rs2568958,rs2589341,rs261910,rs2678897,rs2690083,rs2715147,rs2717036,rs2721811,rs2748666,rs28381344,rs285006,rs28680958,rs2893910,rs2893916,rs2956278,rs2958162,rs297346,rs304138,rs308805,rs310763,rs3115672,rs3130614,rs3132556,rs3134012,rs314262,rs34020413,rs34945223,rs35609938,rs3734572,rs3764512,rs3767247,rs3781627,rs3785234,rs3793577,rs3811935,rs3824344,rs3897926,rs3900989,rs409645,rs41269255,rs4129585,rs41316748,rs4260896,rs4428533,rs4461738,rs4526571,rs45510091,rs4554778,rs45599947,rs4581549,rs4665238,rs4671459,rs4713693,rs4739938,rs4781349,rs4784655,rs4799936,rs4836189,rs4914984,rs4936277,rs4968736,rs56887639,rs5754712,rs57713596,rs59211589,rs6019826,rs6072345,rs61270009,rs61905363,rs619466,rs62244186,rs62383728,rs6425999,rs6442647,rs6460895,rs6589377,rs66530963,rs66886492,rs6690186,rs66993685,rs6721577,rs674437,rs6771469,rs6776145,rs68006638,rs6869862,rs6906565,rs6925748,rs6926677,rs6943746,rs6988649,rs7021901,rs703410,rs7126679,rs7154329,rs716508,rs7170398,rs7191427,rs7200826,rs7232516,rs7242036,rs7243332,rs7243439,rs72740550,rs72932350,rs73080452,rs7314987,rs7374731,rs7396827,rs7422667,rs7633673,rs7640419,rs7649643,rs7674870,rs769688,rs7703782,rs77214504,rs77414181,rs77648771,rs7789405,rs7819525,rs7841297,rs7989827,rs8001600,rs80223426,rs8063603,rs8084280,rs815710,rs827106,rs888194,rs910187,rs9287989,rs9295661,rs9332801,rs9375946,rs9517313,rs9536383,rs9546806,rs9564496,rs9592461,rs9601116,rs9813064,rs993845,rs9967747
Psoriasis	278	rs1008953,rs1047781,rs10484554,rs10484554 x rs4418214,rs10484554 x rs45533135,rs1056198,rs10746839,rs1076160,rs10782001,rs10789285,rs10794648,rs10814247,rs10865331,rs10979182,rs11053802,rs11059675,rs11065979,rs11121129,rs114934997,rs11554776,rs11652075,rs11795343,rs118086960,rs11922372,rs11934907,rs12046909,rs12118303,rs12188300,rs12191877,rs12191877 x rs10483336,rs12191877 x rs10848821,rs12191877 x rs13202464,rs12191877 x rs2516417,rs12191877 x rs2516510,rs12191877 x rs2523708,rs12191877 x rs2534666,rs12191877 x rs2844502,rs12191877 x rs6075938,rs12445568,rs12459008,rs1250546,rs12527188 x rs2853961,rs12564022,rs12580100,rs12586317,rs12602912,rs1265067 x rs4358666,rs1265078 x rs12191877,rs1265078 x rs2894207,rs1265078 x rs4624908,rs1265078 x rs7773175,rs1265078 x rs9380237,rs1265079 x rs34100370,rs1265079 x rs4358666,rs1265079 x rs4624908,rs1265079 x rs7754026,rs1265112 x rs34100370,rs1265112 x rs4358666,rs1265114 x rs34100370,rs1265114 x rs4358666,rs12660883 x rs2524052,rs12720356,rs1295685,rs130069 x rs9267673,rs130076 x rs9380238,rs13191519 x rs4349859,rs13191519 x rs4418214,rs13191519 x rs45533135,rs13202464 x rs9267677,rs13203895 x rs4349859,rs13203895 x rs4418214,rs13203895 x rs45533135,rs13210132 x rs130069,rs13210132 x rs45533135,rs13437088,rs13708,rs142903734,rs1576 x rs34100370,rs1576 x rs4358666,rs1639110 x rs17206680,rs1639110 x rs4358666,rs1639110 x rs45533135,rs1639110 x rs7754026,rs1639110 x rs9380238,rs16898629 x rs6913137,rs17716942,rs17728338,rs17728338 x rs10484554,rs17728338 x rs13191519,rs17728338 x rs13203895,rs1960278 x rs4947314,rs1975974,rs1990760,rs20541,rs2066807,rs2066808,rs2066819,rs2082412,rs2103876,rs2111485,rs2201841,rs2233278,rs2244027 x rs12191877,rs2295359,rs2395029,rs240993,rs2451258,rs2504779,rs2517985 x rs13194571,rs2517985 x rs2395491,rs2517985 x rs34100370,rs2517985 x rs4358666,rs2517985 x rs4624908,rs2517985 x rs7754026,rs2517985 x rs7775117,rs2524052 x rs4947314,rs2524096 x rs28575156,rs2524096 x rs3130612,rs2546890,rs2675662,rs2700987,rs27044,rs27432,rs27524,rs2778031,rs280519,rs2844603 x rs9468932,rs2844624 x rs2523619,rs2844645 x rs3094205,rs2847500,rs28512356,rs2853694,rs2853950 x rs3130573,rs2853952 x rs13202464,rs2853952 x rs2523535,rs2853952 x rs45533135,rs2853952 x rs9468932,rs28624578,rs28894086 x rs1265078,rs28894086 x rs3130517,rs2894176 x rs12191877,rs2894176 x rs3130467,rs2894176 x rs3130517,rs2894207 x rs2534666,rs28998802,rs2910686,rs2944542,rs3094205 x rs12191877,rs3094205 x rs1265078,rs3094222 x rs2524096,rs3130453 x rs2249742,rs3130467 x rs12191877,rs3130467 x rs2894207,rs3130467 x rs7773175,rs3130506 x rs2249742,rs3130517 x rs12191877,rs3130517 x rs2894207,rs3130517 x rs7773175,rs3130573 x rs12191877,rs3130573 x rs2894207,rs3130573 x rs7773175,rs3130982 x rs9366778,rs3131788 x rs2524096,rs3132506 x rs45533135,rs3213094,rs33980500,rs34172843,rs34394770,rs34517439,rs34536443,rs35343117,rs35960711,rs367569,rs3730682,rs3747517,rs3782886,rs3799296,rs3802826,rs4085613,rs41298997,rs417065,rs4248149 x rs9380237,rs4349859 x rs10484554,rs4358666 x rs10223568,rs4358666 x rs6916062,rs4358666 x rs9267464,rs4358666 x rs9468992,rs4379175,rs4406273,rs45533135 x rs9267464,rs4561177,rs458017,rs4649203,rs465969,rs4685408,rs4795067,rs4821124,rs4845459,rs4908343,rs4921493,rs492602,rs495337,rs545979,rs55823223,rs559406,rs55974252,rs56364076,rs57996174,rs582757,rs6056869,rs610604,rs61871342,rs62149416,rs643177,rs645078,rs6480305,rs6590334,rs6677595,rs671,rs6809854,rs6911408 x rs2523619,rs6911408 x rs2853953,rs6911408 x rs9468932,rs6913137 x rs130069,rs6913137 x rs45533135,rs6929434 x rs9380238,rs6929464 x rs1265112,rs6929464 x rs1639110,rs6931633 x rs2524163,rs6931633 x rs2853935,rs6931633 x rs28575156,rs6933647 x rs2524096,rs702873,rs7352944,rs746647 x rs34100370,rs746647 x rs4358666,rs7536201,rs7552167,rs75851973 x rs10484554,rs75851973 x rs13191519,rs75851973 x rs13203895,rs7637230,rs7665090,rs76956521 x rs10484554,rs76956521 x rs13191519,rs76956521 x rs13203895,rs76959677,rs7709212,rs7750641 x rs2524096,rs7756521 x rs1265078,rs7756521 x rs3130573,rs7756521 x rs8365,rs7769061,rs7776233 x rs1960278,rs7776233 x rs2233959,rs7776233 x rs9263717,rs7933433,rs8016947,rs8128234,rs842625,rs842636,rs887468 x rs9468932,rs892085,rs9262492 x rs12191877,rs9262498 x rs12191877,rs9262498 x rs1265078,rs9264602 x rs9468914,rs9304742,rs9305556,rs9366778 x rs4959062,rs9380237 x rs2534666,rs9380237 x rs2596542,rs9380237 x rs6927154,rs9504361,rs9513593,rs9533962,rs963986,rs9988642
Diffuse plaques (SNP x SNP interaction)	275	rs10030146 x rs2688665,rs10055800 x rs4711738,rs1006587 x rs12446157,rs10104973 x rs11147551,rs10114714 x rs4353064,rs1018183 x rs9891567,rs1023325 x rs6254,rs1027928 x rs1857623,rs10438600 x rs4744272,rs10486426 x rs12417555,rs10494959 x rs7565550,rs10502301 x rs6897794,rs10512605 x rs4325831,rs10737365 x rs4608241,rs10764980 x rs2292167,rs1077754 x rs7955324,rs10847006 x rs4411513,rs10860219 x rs7704425,rs10925907 x rs895565,rs10935089 x rs1972676,rs10942674 x rs1951906,rs10944737 x rs2944493,rs10945756 x rs6443696,rs10951234 x rs4670134,rs10973014 x rs680417,rs11026533 x rs12342299,rs11026533 x rs7757716,rs11032380 x rs2181351,rs11033910 x rs4606805,rs11048498 x rs11156244,rs11052286 x rs17594951,rs11121667 x rs7680373,rs11131210 x rs12923894,rs11143230 x rs10503581,rs11168599 x rs11256826,rs11203514 x rs9503250,rs11210289 x rs7853472,rs11213716 x rs665984,rs11234643 x rs6827571,rs11247327 x rs3017478,rs11252867 x rs2412892,rs1134004 x rs7095342,rs1146303 x rs12623412,rs11645359 x rs11110560,rs11671711 x rs8122161,rs11720652 x rs10016857,rs11737216 x rs7535639,rs1179683 x rs489365,rs11854080 x rs6806169,rs11940358 x rs6667912,rs12034762 x rs2880475,rs12045854 x rs10459194,rs12104272 x rs12668893,rs12123333 x rs6687221,rs12133648 x rs9494149,rs12135416 x rs10852880,rs12197480 x rs7184279,rs12213111 x rs9443670,rs12270490 x rs3848632,rs12270490 x rs6680654,rs12377110 x rs17789192,rs12409266 x rs723852,rs12455947 x rs8049072,rs12481305 x rs6990483,rs12509106 x rs10851004,rs12513158 x rs11259663,rs12594470 x rs4129540,rs12643810 x rs1326406,rs12793521 x rs4310033,rs12821657 x rs2715936,rs12917426 x rs9314160,rs1299752 x rs2605862,rs13012468 x rs4858304,rs13080283 x rs3792814,rs13283350 x rs7223686,rs13288097 x rs7867491,rs13292327 x rs6829442,rs1336578 x rs11193683,rs13403689 x rs1396216,rs1382998 x rs8016004,rs1388362 x rs7991080,rs1397800 x rs859050,rs1400042 x rs1363159,rs1418883 x rs10038829,rs1495371 x rs7527478,rs1520726 x rs10512360,rs1526805 x rs8016090,rs1540771 x rs9908305,rs1549760 x rs17641563,rs1557622 x rs16839220,rs1557975 x rs3890767,rs1572895 x rs7092525,rs1602935 x rs952301,rs1618843 x rs17715065,rs1672385 x rs2723359,rs1678311 x rs12365619,rs16827076 x rs4804287,rs16827076 x rs6677153,rs16837189 x rs7821595,rs16839220 x rs12900490,rs168534 x rs10828625,rs16896479 x rs10509145,rs16903 x rs12264796,rs16949181 x rs17687626,rs1695824 x rs16894074,rs16963199 x rs2590810,rs16966585 x rs362631,rs1700804 x rs4789106,rs17022382 x rs2024340,rs17065811 x rs11032380,rs17068254 x rs2065583,rs17075631 x rs2528575,rs17122519 x rs12612781,rs17158203 x rs9540604,rs17161326 x rs1445996,rs17282181 x rs4889332,rs17315753 x rs8004470,rs17447299 x rs2189869,rs17491162 x rs4922579,rs17576874 x rs6749325,rs17613894 x rs1234275,rs17620655 x rs171487,rs17795569 x rs6488556,rs1800351 x rs3745902,rs1898844 x rs10977713,rs1920127 x rs4147470,rs1948435 x rs17732201,rs1965786 x rs10514542,rs2010970 x rs4784362,rs2023137 x rs2906296,rs203136 x rs6906528,rs2038008 x rs3757930,rs2043555 x rs12018240,rs2067666 x rs11085752,rs2074040 x rs6879766,rs2075050 x rs12634673,rs2075131 x rs761212,rs2109266 x rs6074047,rs2116282 x rs2325219,rs212565 x rs9935666,rs2178099 x rs7865626,rs2179450 x rs1076465,rs221881 x rs13061131,rs222790 x rs9978374,rs2252390 x rs4732304,rs2253710 x rs12503142,rs2304416 x rs4149057,rs2355308 x rs7655541,rs2381732 x rs1886510,rs2414427 x rs6884367,rs2548682 x rs2056281,rs2548682 x rs521753,rs2560812 x rs4498074,rs2600374 x rs2261655,rs2685875 x rs2329628,rs2716598 x rs4714073,rs2716598 x rs583142,rs2716598 x rs7311792,rs2757117 x rs11760596,rs2757117 x rs2299498,rs2836775 x rs2094669,rs286632 x rs2191126,rs2942566 x rs28251,rs3024358 x rs12454293,rs3097167 x rs6728947,rs3129953 x rs28620942,rs330439 x rs4814894,rs330439 x rs795943,rs344141 x rs17399090,rs351091 x rs10440848,rs353299 x rs7981919,rs360942 x rs13256068,rs3763486 x rs10506918,rs377763 x rs11250323,rs3819033 x rs11096633,rs3820416 x rs13003127,rs3820817 x rs1332297,rs3849439 x rs10802301,rs41366648 x rs5768736,rs4246742 x rs7193500,rs4271963 x rs6786880,rs4375742 x rs12703633,rs4529111 x rs8136239,rs455355 x rs12637709,rs4702667 x rs1433176,rs4706518 x rs2366559,rs4712527 x rs172864,rs4718793 x rs17620390,rs4736183 x rs1676447,rs4796355 x rs12533793,rs4798828 x rs12350378,rs4811384 x rs4348059,rs4839122 x rs4837951,rs4841989 x rs2290536,rs4845881 x rs13292327,rs4845881 x rs4447841,rs4854461 x rs7971437,rs486416 x rs3858249,rs491708 x rs384239,rs4969398 x rs4870976,rs550075 x rs12155595,rs552666 x rs2716598,rs563805 x rs4596115,rs575530 x rs2836662,rs6025100 x rs3943418,rs6117562 x rs6853658,rs625109 x rs3019916,rs627222 x rs7838651,rs6442112 x rs2447014,rs6443696 x rs4581480,rs6473281 x rs3802658,rs6494087 x rs10818647,rs6595501 x rs870029,rs6656763 x rs10768169,rs6672280 x rs2037783,rs669015 x rs7596240,rs6758955 x rs8183625,rs676703 x rs2028156,rs6774533 x rs13144081,rs6797184 x rs11218792,rs6797184 x rs1876839,rs6809265 x rs12589295,rs6829976 x rs7811179,rs6846915 x rs926144,rs6849425 x rs2462869,rs6860813 x rs2132135,rs687813 x rs3807775,rs691555 x rs2719631,rs6955132 x rs10760078,rs6955132 x rs4837714,rs6959419 x rs10491291,rs6976078 x rs6962918,rs7023003 x rs2662411,rs7075347 x rs2414817,rs7087113 x rs1325645,rs7104588 x rs1542178,rs711210 x rs9648203,rs7127924 x rs1445874,rs7179777 x rs10513441,rs7198956 x rs1545458,rs7198956 x rs6416516,rs7207449 x rs2418770,rs721101 x rs2326340,rs7232936 x rs2826664,rs723668 x rs9519873,rs7243164 x rs13263265,rs7536493 x rs10808766,rs7589592 x rs7714420,rs7602634 x rs13269026,rs7672775 x rs12052971,rs7738215 x rs11206160,rs7758941 x rs7773778,rs7788115 x rs10953518,rs7795231 x rs9866601,rs7839913 x rs2369526,rs7874270 x rs10196764,rs7901093 x rs4642291,rs7926805 x rs4679507,rs7985144 x rs1963407,rs802295 x rs4713817,rs847175 x rs4944584,rs865569 x rs3815794,rs876927 x rs13332697,rs876982 x rs7562048,rs878073 x rs7744152,rs930701 x rs7994531,rs9324491 x rs615837,rs9423544 x rs199725,rs945862 x rs7899772,rs9517119 x rs2043516,rs9521099 x rs236573,rs966273 x rs11160364,rs982886 x rs1180379,rs9845042 x rs6746845,rs9998868 x rs4938780
Morningness	274	rs10052000,rs1013987,rs10173945,rs10175975,rs10190053,rs10193431,rs10236197,rs10262462,rs10402849,rs10448340,rs1047998,rs10491171,rs10494041,rs10495976,rs10758971,rs10797119,rs10818834,rs10861694,rs10873936,rs10916866,rs10973160,rs11032362,rs11039308,rs1109088,rs1110275,rs1110698,rs11152350,rs11157143,rs11162296,rs11183201,rs11208844,rs112613078,rs113851554,rs11605681,rs11610973,rs11611435,rs11641811,rs11677484,rs11705370,rs11714286,rs1174510,rs117554039,rs117974417,rs11852820,rs11900963,rs11969918,rs11988076,rs12025393,rs12065331,rs12139650,rs12140153,rs12401456,rs1242490,rs12432176,rs12442008,rs12477345,rs12481462,rs12541362,rs12657776,rs12746073,rs12799529,rs12828063,rs12844850,rs12927162,rs12959908,rs12969848,rs13004345,rs13011556,rs1323591,rs13306728,rs13377754,rs139757732,rs1421085,rs144870624,rs148137538,rs148266530,rs150812083,rs1520524,rs16839841,rs16873715,rs17049270,rs1737893,rs17416934,rs17448682,rs17474942,rs1750785,rs17596722,rs17604349,rs17682747,rs17748165,rs17786957,rs1800828,rs184033703,rs1919346,rs1936637,rs196973,rs1996866,rs202157,rs2055975,rs2072727,rs213443,rs2138759,rs2190500,rs2232839,rs225289,rs228654,rs2291589,rs2294203,rs2304467,rs2321993,rs2398144,rs2518022,rs2592199,rs2593487,rs2653349,rs2699869,rs2701524,rs2706762,rs2712056,rs2731553,rs2737245,rs2794682,rs28362672,rs28365587,rs28458909,rs28580373,rs28634184,rs286808,rs2881955,rs2910032,rs2916142,rs2922966,rs2971970,rs304137,rs3100052,rs3168135,rs335433,rs34239319,rs34344642,rs34578339,rs35333999,rs35461065,rs35748596,rs359237,rs3797051,rs3843751,rs3850174,rs4008953,rs40465,rs4102203,rs42210,rs4237555,rs4239386,rs4241964,rs4245555,rs4319473,rs4375148,rs4557564,rs4565536,rs4672440,rs4822107,rs4850712,rs486416,rs487952,rs4899502,rs4936290,rs509476,rs542867945,rs55715427,rs55753638,rs56040212,rs56049037,rs56376592,rs56382918,rs56411893,rs57180764,rs577924,rs58356259,rs5987510,rs59986227,rs605765,rs60984271,rs6131942,rs61773390,rs61963123,rs61963491,rs62135536,rs62172117,rs62182135,rs62263597,rs62436127,rs6443788,rs6443810,rs6472936,rs6485751,rs6504758,rs6621219,rs66507804,rs66791238,rs67000219,rs671255,rs6716898,rs6769642,rs6778003,rs6799356,rs6935086,rs6944123,rs695459,rs6978514,rs7138306,rs7196720,rs72673588,rs72720396,rs72742394,rs72828815,rs72831198,rs7299922,rs7313852,rs7337911,rs73405966,rs734597,rs7428484,rs7449161,rs74802342,rs7488974,rs7522677,rs7534480,rs7543480,rs75650221,rs7579662,rs7586062,rs75863239,rs7617588,rs76518095,rs7652260,rs77531286,rs77598468,rs77655131,rs77942338,rs78095690,rs78146603,rs79055896,rs7910164,rs8044054,rs8072058,rs8094095,rs827751,rs848552,rs925947,rs9295795,rs9348050,rs9375352,rs9395520,rs9396083,rs9416744,rs9437742,rs9479402,rs9521184,rs9565309,rs956796,rs9597250,rs9611302,rs9636202,rs9683585,rs974552,rs9788226,rs9795439,rs9876864,rs9898091,rs989885,rs9915731,rs9956387,rs9958145,rs9964420
Hypertension	274	rs10021303,rs10026364,rs10027233,rs10033366,rs1004467,rs10069554,rs10184428,rs10279895,rs10440833,rs10490923,rs10745332,rs10776752,rs10857147,rs10946398,rs10948071,rs11014166,rs1105956,rs11066280,rs11066453,rs11067763,rs11099098,rs1110183,rs11105364,rs11191548,rs11191580,rs11191593,rs11229457,rs11230728,rs1126464,rs112735431,rs112913898,rs112963849,rs113112741,rs113283060,rs1133400,rs114056991,rs114923908,rs115287176,rs11537751,rs115433319,rs115649427,rs115764024,rs115795127,rs11646213,rs1173771,rs11775334,rs117874826,rs11953630,rs11957408,rs12129649,rs12219304,rs12229654,rs12231049,rs12413409,rs12423664,rs12579302,rs12579720,rs12630213,rs12679242,rs12715461,rs1275923,rs1275988,rs13002573,rs13107325,rs13112725,rs13139571,rs13143871,rs13149993,rs1327235,rs1333047,rs13333226,rs138585855,rs139293840,rs139537100,rs139600783,rs1401982,rs141325069,rs143057152,rs144465479,rs1446802,rs1458038,rs146092501,rs1475591,rs147933360,rs150218634,rs151307823,rs1563788,rs167479,rs16849211,rs16849225,rs16849273,rs16896398,rs16982520,rs16998073,rs17004869,rs17030613,rs17046380,rs17249754,rs1731243,rs1731249,rs1735151,rs17514846,rs17634150,rs1799945,rs1799998,rs180912,rs181143153,rs183482712,rs1859168,rs188378669,rs1887320,rs1902859,rs1973765,rs199921354,rs200787930,rs200982668,rs2021783,rs2044693,rs2067087,rs2072134,rs2074356,rs2125067,rs217727,rs2206734,rs2229840,rs2240736,rs2257205,rs2270860,rs2305013,rs2306899,rs2320299,rs2398162,rs2504779,rs2515920,rs2521501,rs2643826,rs2649044,rs26653,rs2681472,rs2681492,rs27434,rs277152,rs2782643,rs2809440,rs2820037,rs28379706,rs28400026,rs284844,rs28495639,rs28792763,rs2921726,rs2932538,rs2972146,rs30187,rs31864,rs35021474,rs35434,rs35443,rs35444,rs35529250,rs36034102,rs366178,rs3733259,rs374638325,rs374743775,rs376726660,rs3774427,rs3782889,rs3790604,rs3800688,rs3808869,rs403814,rs418646,rs4324582,rs4373814,rs4387287,rs4409766,rs4462906,rs459193,rs4684242,rs4691380,rs4705752,rs4712523,rs4712524,rs4722675,rs4728142,rs4731702,rs4757391,rs4785340,rs4846567,rs4910498,rs4937126,rs4961270,rs4980389,rs5006548,rs56012466,rs569550,rs57515981,rs577978531,rs58244401,rs6015450,rs6021247,rs604723,rs61734696,rs617648,rs62524579,rs62525059,rs633185,rs6418,rs642961,rs6461992,rs6506537,rs6536088,rs6556352,rs6590811,rs6590812,rs6590816,rs6596140,rs661348,rs66978877,rs671,rs6712094,rs6822892,rs6825911,rs6969780,rs704,rs7136259,rs7174250,rs72375069,rs72681869,rs72806698,rs72850439,rs7297206,rs7302981,rs73181210,rs732998,rs7406910,rs74631976,rs751984,rs7571454,rs76233038,rs76276319,rs76767219,rs7682464,rs769177,rs7754840,rs7756992,rs77768175,rs7801190,rs782513,rs7893462,rs79105258,rs80085870,rs8039305,rs805303,rs8068318,rs8098380,rs8101673,rs820430,rs880315,rs891511,rs9295474,rs932764,rs9349379,rs9375459,rs9390459,rs9683944,rs9686661,rs972283,rs9810888,rs9814480,rs9907379,rs991316,rs9947079
Testosterone levels	268	rs10168169,rs1032388,rs1042522,rs10495024,rs10686842,rs10740131,rs10799713,rs10817260,rs10824699,rs11031005,rs11078696,rs11078697,rs11125180,rs11132733,rs111328885,rs111643567,rs111806580,rs111882448,rs11191421,rs11191801,rs1119208,rs11235688,rs112367565,rs112635299,rs112694713,rs113017476,rs113235811,rs11427441,rs11602347,rs116189680,rs11638521,rs11650494,rs11672691,rs11673591,rs11697333,rs1171617,rs117212080,rs117251861,rs117322070,rs117327231,rs117472339,rs117573122,rs117584963,rs11761528,rs11769461,rs117722415,rs11774829,rs11778724,rs11782259,rs118174079,rs11856795,rs11892043,rs12051767,rs12059860,rs12078363,rs1214761,rs12150660,rs12185237,rs12436785,rs12564492,rs1260326,rs12616557,rs12658172,rs12708515,rs1278526,rs12900736,rs12939910,rs12977787,rs13000017,rs1314911,rs13153019,rs13184921,rs13222543,rs13229619,rs13435134,rs1547308,rs1625895,rs1688605,rs17053931,rs171021,rs17201704,rs17234724,rs17245822,rs17277546,rs17362923,rs17713514,rs17764067,rs17807329,rs17813747,rs17853284,rs17883687,rs184265581,rs1872930,rs1939769,rs199510068,rs199787521,rs2011425,rs2074585,rs2147419,rs2232016,rs2302764,rs232159,rs2344744,rs2374456,rs2473140,rs2517582,rs2537855,rs2608652,rs267190,rs2764772,rs2824138,rs28421540,rs287884,rs28929474,rs28990703,rs2903385,rs3032555,rs312023,rs3136354,rs34269793,rs34289079,rs34931250,rs35008345,rs35209863,rs35249079,rs35386490,rs35506702,rs35695070,rs35801460,rs35894069,rs35917528,rs36032941,rs36088520,rs368382716,rs371162363,rs3744549,rs3755322,rs3771243,rs3776299,rs3781931,rs3803800,rs3867595,rs4149056,rs4227,rs4245930,rs4294422,rs4320850,rs437115,rs4431325,rs4453027,rs4464040,rs45446698,rs4586943,rs4632729,rs4736359,rs4804181,rs487624,rs4968200,rs4968210,rs505237,rs534141419,rs534645300,rs55662831,rs55707100,rs55714927,rs55784804,rs56196860,rs569421885,rs571084788,rs577721086,rs58072681,rs58175144,rs5855544,rs58723250,rs590097,rs59741822,rs59950280,rs6008259,rs6020423,rs6031598,rs6100174,rs61237993,rs61661087,rs61755050,rs62059803,rs62059839,rs62062590,rs62231822,rs6258,rs66617540,rs6662137,rs6684361,rs6720394,rs674486,rs67462449,rs6997799,rs71024882,rs7147511,rs71556711,rs7246440,rs7251022,rs72660136,rs72731535,rs72787505,rs72787520,rs72789844,rs72796891,rs72798713,rs7291444,rs73075656,rs73284446,rs7342537,rs73921514,rs74351250,rs745932882,rs749512116,rs7519368,rs75217853,rs75287599,rs7529520,rs7530117,rs7532171,rs7573187,rs7575635,rs75848431,rs7618363,rs76299412,rs7633673,rs76749877,rs76830943,rs77297149,rs77532628,rs77680021,rs7780066,rs77822621,rs779008104,rs780094,rs784420,rs78635447,rs79214787,rs79344706,rs80051818,rs80151542,rs8045779,rs8069501,rs8073498,rs8111359,rs8126001,rs8184986,rs837493,rs850294,rs858516,rs873779,rs881613,rs909814,rs9285177,rs9506725,rs9552597,rs9599996,rs9611014,rs9638084,rs9687846,rs9692804,rs9850919,rs9905820,rs9914473,rs9928591,rs9989479
Glaucoma	264	rs10120806,rs1013278,rs10457116,rs10457982,rs10465156,rs10505100,rs10680948,rs10766367,rs10820935,rs10832707,rs10832709,rs10832710,rs10832712,rs1084524,rs10872772,rs10918274,rs10987373,rs10987375,rs10992195,rs10992215,rs10992216,rs10992220,rs10992222,rs10992230,rs10992233,rs10992242,rs10992246,rs10992248,rs10992252,rs11024102,rs11024103,rs111228939,rs11156313,rs11156316,rs113432289,rs114749238,rs115264513,rs11533009,rs117063038,rs11710139,rs117106774,rs11710845,rs11764793,rs11852134,rs12139208,rs12150284,rs12235310,rs12235495,rs12602519,rs12683519,rs12699251,rs1272131,rs12913832,rs13101042,rs13209580,rs1360589,rs138759478,rs138964859,rs139068042,rs139179848,rs140885697,rs141853979,rs143330048,rs143676004,rs144308811,rs145495258,rs1476099,rs148651607,rs148843724,rs149002763,rs150025731,rs151326733,rs1550437,rs16841407,rs16845236,rs16856945,rs16908003,rs16908135,rs16908137,rs185821376,rs187112398,rs190298731,rs1919102,rs1919103,rs192917960,rs2022945,rs2024211,rs2073006,rs2093210,rs2096388,rs2145826,rs2157719,rs2188836,rs2226566,rs2274224,rs2274921,rs2275241,rs2282199,rs2282201,rs2302207,rs2353369,rs2437812,rs2472493,rs2495850,rs2526099,rs2526101,rs2526385,rs2627761,rs2745572,rs2790052,rs28795989,rs2896175,rs2935057,rs2935072,rs3116139,rs3213787,rs3215938,rs327712,rs34180308,rs34287996,rs34927905,rs35155027,rs35997749,rs3858090,rs3863066,rs4078356,rs4102217,rs4128399,rs4141671,rs4245599,rs4266523,rs4299869,rs4308305,rs4339502,rs4346882,rs4352716,rs4365964,rs4365965,rs4420855,rs4496836,rs4498413,rs4555956,rs4573114,rs4641129,rs4656461,rs4703855,rs4709210,rs4757472,rs4757474,rs4757475,rs4770242,rs4899012,rs4977756,rs523096,rs531682744,rs540694424,rs542340,rs555091,rs55678551,rs56233426,rs570251146,rs570667964,rs57111852,rs57413357,rs5789966,rs58073046,rs5813732,rs58909848,rs59183854,rs59232045,rs59454355,rs59856128,rs6125932,rs61275591,rs61394862,rs61528732,rs61584346,rs61861119,rs62186461,rs62188040,rs62291417,rs634537,rs6475604,rs6478746,rs6486333,rs6486334,rs6571121,rs6571122,rs6571126,rs66500121,rs66824950,rs6787621,rs6791035,rs6811851,rs6838291,rs6904099,rs6910768,rs6913858,rs6928175,rs6930729,rs6930891,rs6939107,rs6939264,rs7089636,rs73111535,rs73148965,rs73174345,rs735860,rs738722,rs74315329,rs74658034,rs74981514,rs7518099,rs756715102,rs7575377,rs76325372,rs7663205,rs76684062,rs77094301,rs77450572,rs7754349,rs7765026,rs7765311,rs7766547,rs7766897,rs782610,rs7862826,rs79161841,rs7924522,rs79699262,rs79807136,rs80040504,rs80328555,rs80336008,rs8064739,rs8141433,rs903990,rs9284802,rs9309969,rs9322752,rs9377518,rs9377519,rs9377520,rs9377523,rs9377524,rs9380582,rs9386367,rs9386368,rs9386369,rs9391056,rs9391062,rs9391064,rs9391066,rs9391067,rs9399832,rs9404428,rs944801,rs945686,rs9853115,rs9913911,rs9978364,rs9978551,rs9983084,rs9983364
Peak expiratory flow	260	rs1001305,rs1004030,rs10041288,rs10059996,rs1008833,rs10101163,rs10266871,rs10475282,rs10477741,rs10742705,rs10790454,rs1079660,rs10843111,rs10860865,rs10914204,rs10919604,rs10960,rs10983184,rs10998018,rs1102077,rs1107677,rs11134766,rs11134789,rs11165787,rs111700120,rs11172113,rs11176001,rs11191841,rs11205354,rs11234768,rs11242779,rs112599355,rs113111175,rs11462206,rs11638259,rs1164671,rs11648508,rs11672038,rs11722225,rs11722554,rs11747434,rs11795150,rs11858992,rs11881865,rs11894956,rs1192415,rs11952673,rs12096239,rs12190287,rs12331869,rs1240709,rs12481092,rs12522114,rs12606657,rs12627254,rs12698403,rs12707691,rs12715478,rs12811171,rs12811814,rs12820475,rs12825748,rs12904212,rs1294417,rs12945803,rs13008882,rs13109426,rs13116999,rs13141641,rs13150673,rs13177386,rs13198081,rs13206405,rs13234350,rs1342062,rs138743979,rs1406225,rs1416685,rs141748163,rs141942982,rs143384,rs1441358,rs1442167,rs144671758,rs147664254,rs1509141,rs1513272,rs1529672,rs1570203,rs17209774,rs17280293,rs1756281,rs17647863,rs1799807,rs1800440,rs1800888,rs184339396,rs1875884,rs187953940,rs1951121,rs1978968,rs2012453,rs201395050,rs2027761,rs2070600,rs2072857,rs2145272,rs2220516,rs2236180,rs2244592,rs2255731,rs227728,rs2283847,rs2318089,rs2345443,rs2353940,rs2355237,rs2376280,rs2423222,rs2535398,rs2544536,rs2567442,rs2609279,rs2637254,rs2684787,rs2701110,rs2798641,rs2869966,rs2889855,rs2894837,rs2974389,rs2982713,rs330939,rs34093919,rs34243574,rs34332618,rs34584544,rs34651,rs34712979,rs34792358,rs34933034,rs34949187,rs35043843,rs35107139,rs35246838,rs35251997,rs35263598,rs36079112,rs371314329,rs3809324,rs4090359,rs4103,rs4128298,rs4308141,rs4318980,rs4336467,rs4337253,rs453301,rs4738376,rs4793870,rs4866846,rs4885681,rs4899483,rs4912092,rs513953,rs528720317,rs541601,rs55884799,rs55885169,rs559233,rs55948784,rs56104880,rs56196860,rs56390486,rs57649467,rs5765557,rs59110590,rs6032942,rs6063498,rs60820984,rs6105096,rs62012772,rs62074819,rs62201738,rs62341030,rs62366070,rs6445932,rs6452929,rs6501455,rs6533183,rs6541092,rs655113,rs6604614,rs6685252,rs6702180,rs6751968,rs6780171,rs6825998,rs6913469,rs7090277,rs7098573,rs7115735,rs71325435,rs71398138,rs71490394,rs72673461,rs72743974,rs72758686,rs72855705,rs72902177,rs7331540,rs73406410,rs7424771,rs7465401,rs747694985,rs755249,rs75558990,rs7558736,rs7566581,rs7602668,rs7615045,rs7625643,rs766206762,rs7733410,rs7752448,rs7753012,rs77972916,rs782095625,rs7835737,rs78442819,rs7914842,rs79234094,rs79412431,rs796778052,rs7970544,rs7974790,rs7977418,rs79898473,rs8082036,rs8089099,rs811689,rs879394,rs901823,rs9274247,rs9275211,rs9277934,rs9385988,rs9435733,rs9479117,rs9610955,rs9636166,rs9660615,rs9661687,rs9661802,rs972936,rs974023,rs9843288,rs985256,rs996865,rs9970286
Cognitive aspects of educational attainment	260	rs1009950,rs10129426,rs10189857,rs10225320,rs1035738,rs10411958,rs1043254,rs1043595,rs1054442,rs1064608,rs10786662,rs10874938,rs10876864,rs10990610,rs10996426,rs11079849,rs1108732,rs11117646,rs11123820,rs111246959,rs111676341,rs112714914,rs112780312,rs113322852,rs114125694,rs114200269,rs1144593,rs1149557,rs11587515,rs11637716,rs11662271,rs11678980,rs11693702,rs117159862,rs11717836,rs11718982,rs11720523,rs117463770,rs117560908,rs11793831,rs12112638,rs12128707,rs12325273,rs12364432,rs12439619,rs12441495,rs12446238,rs12448902,rs1245214,rs1248855,rs12535854,rs12635303,rs12646225,rs1269852,rs12729448,rs13107325,rs13120565,rs13126505,rs13163336,rs13202295,rs13213957,rs13253386,rs13413443,rs13425585,rs13428598,rs1355620,rs136554,rs1408579,rs1415802,rs1473474,rs1473634,rs147881598,rs1479073,rs1492057,rs1507010,rs1523048,rs1551337,rs1580019,rs159428,rs16895888,rs17002025,rs17049085,rs17151739,rs17158413,rs17428810,rs17598658,rs17698580,rs1812587,rs1831539,rs1862451,rs1892419,rs1906252,rs1933720,rs2005078,rs2073526,rs2143103,rs215603,rs2236974,rs2239647,rs2289328,rs2294405,rs2295499,rs2302189,rs2352974,rs2426132,rs2439649,rs2478281,rs2523573,rs2530241,rs26046,rs2624825,rs2647995,rs2652430,rs2721173,rs2726513,rs2737339,rs2782653,rs2806048,rs2836921,rs2852931,rs287883,rs2970991,rs2977464,rs304136,rs304296,rs310333,rs3113262,rs3128341,rs3132556,rs335426,rs34156429,rs34417222,rs34531385,rs34701787,rs34795510,rs34811474,rs34832585,rs34890793,rs34903090,rs35258073,rs35526560,rs35658696,rs35760956,rs35768595,rs35789010,rs35853157,rs35984974,rs3735478,rs3740422,rs3843954,rs3860537,rs39302,rs3943667,rs3956504,rs4314918,rs4327090,rs4342312,rs4347883,rs4396807,rs4434138,rs4462678,rs4463213,rs4470366,rs45527431,rs4696257,rs4731365,rs4744250,rs4785480,rs4788584,rs4822112,rs4937860,rs4976976,rs55779933,rs56135595,rs56290130,rs56735597,rs5751191,rs5757736,rs602512,rs62047970,rs620729,rs62169190,rs62236533,rs62238180,rs62238685,rs6509441,rs6535809,rs6546856,rs6550835,rs6577356,rs658912,rs66752974,rs6708515,rs6718450,rs67381177,rs6744254,rs6760964,rs6819372,rs6860626,rs6903716,rs6930924,rs6952104,rs6975134,rs702222,rs7044246,rs707938,rs7105851,rs7256776,rs72739469,rs72741249,rs72821233,rs72823192,rs72843145,rs72850040,rs72906064,rs73078305,rs7312919,rs73167342,rs73189617,rs73344830,rs73845427,rs73989053,rs74370218,rs74566838,rs7546297,rs7556896,rs75593079,rs7573001,rs75973558,rs759843,rs7599860,rs76160968,rs7623659,rs7626560,rs7647313,rs77128898,rs77482156,rs77666565,rs78164635,rs78358737,rs78382112,rs7895991,rs7896910,rs7963801,rs80170948,rs80279257,rs8054299,rs8058881,rs8139974,rs830383,rs872123,rs875361,rs885946,rs889169,rs916888,rs9384679,rs9385616,rs9436866,rs9826454,rs991871
Ulcerative colitis	259	rs1016883,rs10185424,rs1063355,rs10737481,rs10748781,rs10758669,rs10761659,rs1077773,rs10781499,rs10784676,rs10797432,rs10800309,rs10889677,rs10975003,rs11010067,rs11054935,rs11064881,rs11083840,rs11150589,rs11168249,rs11190140,rs11209026,rs11229555,rs11230563,rs1126510,rs113010081,rs113307843,rs113653754,rs113986290,rs11554257,rs11583043,rs11584383,rs11641184,rs11676348,rs11679592,rs11739663,rs11741861,rs11742570,rs117506082,rs11764116,rs1182188,rs12103,rs12261843,rs12422544,rs12566217,rs12568930,rs12718244,rs12720356,rs12778642,rs12942547,rs12946510,rs1297265,rs13003464,rs1317209,rs13300218,rs13407913,rs1363907,rs138788,rs1405108,rs1440088,rs145568234,rs147732109,rs1517352,rs1521186,rs1555791,rs1558744,rs16940186,rs16940202,rs17085007,rs17207986,rs17229285,rs17231595,rs1728785,rs17293632,rs1736135,rs17388568,rs17622378,rs17656349,rs17694108,rs17736589,rs17771967,rs17780256,rs1801274,rs1811711,rs1830610,rs1893217,rs1956388,rs1992950,rs2108225,rs2111485,rs2155219,rs2158836,rs2189234,rs2201841,rs2239805,rs2269426,rs2278300,rs2297441,rs2305480,rs2310173,rs2359952,rs2382817,rs2394966,rs2395185,rs2413583,rs2457996,rs2488389,rs2523971,rs2538470,rs254560,rs259964,rs2651244,rs26528,rs2655211,rs267939,rs2816958,rs2823286,rs2836878,rs28374715,rs2838519,rs2844458,rs2844782,rs2870946,rs2872507,rs2918392,rs2930047,rs3024493,rs3024505,rs3116494,rs314313,rs3194051,rs3197999,rs34236350,rs35675666,rs3740415,rs3742130,rs3749171,rs3749946,rs3766606,rs3774937,rs3774959,rs3806308,rs3823418,rs3851228,rs38911,rs3910312,rs395157,rs4065985,rs4077515,rs41291790,rs4151657,rs4246905,rs4370571,rs4380874,rs4409764,rs4510766,rs4571457,rs4598195,rs4654925,rs4656958,rs4676406,rs4703855,rs4722672,rs4728142,rs4743820,rs4781011,rs4812833,rs4817983,rs483905,rs4845604,rs4957048,rs4976646,rs528766038,rs549182,rs559928,rs56167332,rs561722,rs564349,rs5763767,rs5771069,rs6017342,rs6059101,rs6062504,rs6087990,rs6088728,rs6088765,rs616597,rs62037369,rs6426833,rs6451493,rs6499188,rs652888,rs6584283,rs6667605,rs668853,rs678170,rs6811556,rs6863411,rs6871626,rs6908425,rs6911490,rs6920220,rs6927022,rs6946352,rs7011507,rs7134472,rs7134599,rs7210086,rs7240004,rs727088,rs72755010,rs7282490,rs72834724,rs72949953,rs7319358,rs734999,rs7404095,rs748670681,rs7524102,rs75486977,rs7554511,rs7556897,rs75900472,rs7608910,rs76418789,rs7657746,rs7746082,rs77894461,rs7809799,rs78403475,rs7911117,rs7936434,rs79755370,rs798502,rs8005161,rs80174646,rs8179646,rs871822,rs880790,rs886774,rs907611,rs913678,rs9263739,rs9268480,rs9268853,rs9268877,rs9268923,rs9271366,rs929351,rs9297145,rs941823,rs943072,rs9501030,rs9548988,rs980263457,rs9822268,rs9847710,rs9868809,rs990107
Major depressive disorder	259	rs10065906,rs10070411,rs10174573,rs10227749,rs10247376,rs1034394,rs10457592,rs10460050,rs10476497,rs10484358,rs10505997,rs10514299,rs10514718,rs10520045,rs10521261,rs1064346; rs9374021; rs9372177; rs12567; rs218289; rs6921166; rs2001144; rs2097525; rs4245535; rs17069274; rs218294; rs9374007; rs17069204; rs7769535; rs4332013; rs9374002; rs9320250; rs9400180; rs2027876; rs7769514; rs17069173; rs9374013; rs4946900; rs9386694; rs6919324; rs9486815; rs12180499,rs10736455,rs10758202,rs10786831,rs10806805,rs10831801,rs10947863,rs10959631,rs11033303,rs11055387,rs11099341,rs111404313,rs11149178,rs111747875,rs111796550,rs11209948,rs11223270,rs112904378,rs1133152,rs113416614,rs113485090,rs114098943,rs11515172,rs115736167,rs11579964,rs115981586,rs116071213,rs116078874,rs116100277,rs11613048,rs116215823,rs116233998,rs116569570,rs116842147,rs117183159,rs117352232,rs11743328,rs117621296,rs117715236,rs117778141,rs12049330,rs12054895,rs12065553,rs1210358,rs12115299,rs12210761,rs12240686,rs12410462,rs12415800,rs12446956,rs12457996,rs12464040,rs12500612,rs12513663,rs12547341,rs12552,rs12552369,rs12915940, rs10519199, rs7178085, rs16952958, rs11070668, rs11070664, rs4491452, rs934741, rs2413923, rs11638748, rs8031813, rs12593599, rs4774529, rs10851473, rs4608275, rs4775789, rs12915772, rs12440434, rs16961929, rs11070670, rs7164451, rs7178573, rs11070665, rs11636875, rs1007662, rs17384124, rs10519201, rs4474633,rs13127214,rs13186198,rs1343607,rs1380551,rs138879850,rs139073054,rs139146062,rs139340185,rs140555,rs140992857,rs141208948,rs1413573,rs143445914,rs143864773,rs144213213,rs144356690,rs144735131,rs1448094,rs145478122,rs1455286248,rs1457257,rs1457614,rs1475120,rs147643734,rs1496089,rs150439352,rs1504721,rs1518395,rs1525293,rs1575671,rs1656369,rs166040,rs1673101,rs1676905,rs16841842,rs1706631,rs17077540,rs17144465,rs17176546,rs17538444,rs17634917,rs17651119,rs17692896,rs17705482,rs17710780,rs17792983,rs1806152,rs1811320,rs1822818,rs1841556,rs186555608,rs1867368,rs187279821,rs1874256,rs188386326,rs1935881,rs2012485,rs2042772,rs2125000,rs2125716,rs2163544,rs2178539,rs2179744,rs2228246,rs2342343,rs2377360,rs2414116,rs2422321,rs2462686,rs2466882,rs2498828,rs2524222,rs2546057,rs255428,rs264272,rs270545,rs2717046,rs272440,rs2781093,rs2828520,rs2956278,rs2964802,rs2977608,rs301806,rs30266,rs3131115,rs33435,rs34071114,rs342318,rs34534607,rs35514087,rs35864932,rs35888008,rs35936514,rs364477,rs3785234,rs3785236,rs3788338,rs3806843,rs3807866,rs387673; rs12413638; rs7096965; rs10458787; rs2647337; rs7080649; rs11252688; rs7900146; rs10904299; rs17297024; rs7899916; rs313462; rs4146653; rs7896112; rs1869210; rs11252615; rs11252631; rs313430; rs11814411; rs10904321; rs374802; rs11252622; rs2165953; rs17133449; rs7089195; rs313451; rs1838239; rs10904319; rs11252674; rs11596789; rs2894969; rs1838238; rs313455; rs7893291; rs12255709; rs10508287; rs1391511; rs17372054; rs10508288; rs11252679; rs12775823; rs313452; rs10904328; rs745782; rs1498274; rs313445; rs11598678; rs11252717; rs10508290; rs17133585; rs2028690; rs313500; rs7068675; rs6601853; rs17298157; rs2397839; rs12251644; rs7906409; rs569744; rs10904300; rs313435; rs1498273; rs416990; rs381443; rs433430; rs372744; rs313438; rs2123348; rs10795187; rs10904290; rs1039197; rs9423544; rs6601855; rs10904323; rs10904332; rs11252715; rs7082636; rs10904333; rs1008042; rs715987; rs1443852; rs1353703; rs2088500; rs7916170; rs4881340; rs11818567; rs167511; rs11252672; rs1498271; rs11252607; rs12357812; rs1901632,rs3897746,rs398426,rs40493,rs41287894,rs4238010,rs4289855,rs4339373,rs4356032,rs4435501,rs4478037,rs4501813,rs454214,rs4543289,rs4565433,rs4585146,rs4625554,rs4660091,rs4903685,rs56390503,rs5754682,rs5771109,rs598068,rs60225398,rs604222,rs6065333,rs61842316,rs61909191,rs620339,rs6476606,rs6534441,rs6537837,rs6598266,rs6666516,rs666723,rs6687024,rs6799788,rs6822806,rs6893200,rs6922076,rs699319,rs6995581,rs7044150,rs71560357,rs7174755,rs7222143,rs73063271,rs73108923,rs73228161,rs736840,rs74002781,rs74031748,rs7568777,rs76025409,rs7647854,rs7713917,rs7742824,rs7814405,rs78245978,rs78643921,rs78825642,rs79225303,rs79306025,rs79696139,rs8008104,rs8012941,rs80208956,rs8025231,rs8050326,rs8050755,rs8066520,rs882632,rs912988,rs9298467,rs9466930,rs950893,rs9540720,rs9572423,rs9601248,rs9623320,rs9648182,rs972697,rs974379,rs9838374,rs9943849,rs9964540
Smoking status (ever vs never smokers)	259	rs10020574,rs10030552,rs1004787,rs10160101,rs1022261,rs10244364,rs10252114,rs10279261,rs10461104,rs10751226,rs10780649,rs10863714,rs10896972,rs10914684,rs10928235,rs10952199,rs10970595,rs10994943,rs11066971,rs1108879,rs1109480,rs11134672,rs11165528,rs11166986,rs11210892,rs11255908,rs1136998,rs1150668,rs1164598,rs11711099,rs1174864,rs11771982,rs11779675,rs11783093,rs117898875,rs11808210,rs11844846,rs11872397,rs11876432,rs12022778,rs12030183,rs12042107,rs12053870,rs12211126,rs1221976,rs1221983,rs12244388,rs12456711,rs1246265,rs12476173,rs12517438,rs12535004,rs12600773,rs12662631,rs1267068,rs12690535,rs1271272,rs12714592,rs12757183,rs12764388,rs12787182,rs12825376,rs12895462,rs12930834,rs12997449,rs13065007,rs13160204,rs13187930,rs13234909,rs13237637,rs1324481,rs13258512,rs13357015,rs13396935,rs1358391,rs1368550,rs1373129,rs138045331,rs1381287,rs1427499,rs1430065,rs143427404,rs1435741,rs144528474,rs1449435,rs146127221,rs1469908,rs1486900,rs1492546,rs150294,rs1549212,rs1628768,rs16951001,rs16972552,rs1697593,rs17049905,rs17151637,rs17348216,rs17373738,rs17417989,rs176644,rs17669415,rs17733784,rs1775370,rs1825734,rs1863161,rs1891196,rs1909590,rs1919621,rs1931386,rs1944688,rs1981919,rs1995245,rs2155290,rs2185913,rs2202237,rs2222016,rs2236941,rs2240294,rs2291256,rs2310752,rs2324999,rs2340403,rs2358443,rs239245,rs2404324,rs240955,rs2419903,rs2585817,rs26251,rs2633725,rs2652434,rs2697329,rs2734971,rs2783130,rs28459916,rs28520003,rs28647734,rs2866724,rs288175,rs2892512,rs2939756,rs301805,rs3026629,rs3099769,rs3117340,rs323740,rs34495106,rs35761479,rs35891966,rs3783177,rs3800227,rs3818987,rs3851186,rs3911063,rs3980078,rs4233093,rs42417,rs4312833,rs4354968,rs4479577,rs4543592,rs4650277,rs465646,rs4664442,rs4671381,rs4680392,rs4737525,rs4748779,rs4756044,rs4766578,rs4790870,rs479971,rs4814884,rs4837631,rs4856463,rs4869058,rs4888444,rs4947121,rs4949465,rs4984916,rs5003492,rs525444,rs542883,rs550612,rs550677,rs553785,rs55646170,rs55921136,rs56081685,rs56133711,rs56209921,rs568599,rs58695218,rs591988,rs597808,rs6058078,rs6061162,rs6119897,rs61902492,rs62250491,rs6265,rs6432686,rs6438208,rs6452791,rs6474609,rs6598539,rs6714110,rs6720647,rs6762267,rs67716713,rs6852117,rs6965740,rs6971782,rs7092200,rs7115027,rs7124348,rs7130826,rs71367545,rs71471272,rs7160389,rs7216173,rs72678864,rs72733235,rs7295765,rs73121433,rs7333559,rs745570,rs74697736,rs74873827,rs7575189,rs7585579,rs7645872,rs76608582,rs7668995,rs7679162,rs772921,rs7754741,rs77878475,rs78058594,rs78175438,rs7870475,rs7889,rs7901883,rs7921378,rs7938812,rs8047834,rs837333,rs883403,rs899632,rs905871,rs9388686,rs9395644,rs9423279,rs9571576,rs961414,rs962472,rs969650,rs9864951
BMI (standard GWA)	258	rs10018743,rs1006896,rs10118701,rs1013293,rs10144067,rs10159545,rs10185199,rs10205835,rs10459647,rs10738451,rs1075440,rs10810392,rs10854853,rs10892870,rs10898320,rs10902223,rs10991925,rs10992807,rs11000930,rs11030003,rs11081818,rs1109614,rs11127034,rs11150865,rs11152029,rs11165493,rs112778541,rs113072236,rs114329900,rs11512674,rs1152428,rs11600468,rs11609798,rs116331771,rs11650220,rs11658031,rs1167821,rs11743471,rs11745293,rs11876242,rs11948659,rs11986009,rs12042959,rs12046439,rs12048139,rs12109333,rs12122664,rs12133086,rs12147254,rs12147845,rs12148221,rs12148513,rs12151205,rs12200941,rs12459368,rs12461902,rs12584774,rs12585736,rs12602230,rs12609885,rs12622280,rs12718464,rs12898704,rs12903168,rs12928335,rs12961563,rs13011181,rs13086611,rs13105682,rs13147429,rs13157106,rs13163173,rs13210406,rs1343431,rs1412234,rs1415035,rs1436343,rs1441264,rs144713920,rs145863291,rs1486091,rs1492613,rs1546924,rs1575676,rs1582931,rs17042068,rs17155888,rs17597295,rs17675363,rs1807579,rs1874109,rs187439826,rs1927861,rs1928496,rs1946265,rs2003476,rs2033531,rs2039625,rs2139555,rs215605,rs2169357,rs2187986,rs2192527,rs2245310,rs2279574,rs2328887,rs2570237,rs261076,rs261985,rs2679059,rs2720293,rs2725374,rs2857597,rs28780086,rs288188,rs2920922,rs2980436,rs303752,rs3200401,rs329118,rs34762099,rs349353,rs35557355,rs35672995,rs35677603,rs35722922,rs35761930,rs35851183,rs3818788,rs3827031,rs390192,rs3914188,rs4073980,rs4132132,rs432925,rs4378243,rs4398538,rs44205,rs4432271,rs4438748,rs4488965,rs4584644,rs4665896,rs4687657,rs472576,rs4782295,rs4783718,rs4844797,rs4854306,rs4860797,rs4911137,rs491711,rs525101,rs556464,rs55703408,rs55714539,rs55837899,rs56076618,rs56203712,rs56352336,rs566168,rs588660,rs59066241,rs6010675,rs601728,rs60385456,rs6050446,rs6117348,rs61373376,rs61764202,rs61777072,rs61903695,rs61930810,rs62009152,rs62031393,rs62129498,rs62179345,rs62201071,rs62252504,rs62420371,rs6545700,rs6587552,rs66866087,rs6728904,rs6735267,rs6749560,rs6785191,rs6792607,rs6857,rs6955410,rs6989260,rs7026178,rs7036107,rs707890,rs7093729,rs7176675,rs7195386,rs72717424,rs72820274,rs72867237,rs72885809,rs72989246,rs7308320,rs7338127,rs73612011,rs7396943,rs740791,rs7429588,rs74495980,rs74819531,rs74824115,rs750090,rs75160483,rs7528604,rs7539903,rs7545034,rs75499335,rs75503394,rs7551784,rs7558924,rs75971153,rs764975,rs76847828,rs7707394,rs7715256,rs7755574,rs7774,rs7788008,rs78801969,rs78862061,rs7925214,rs79585412,rs799442,rs79969674,rs800895,rs8015400,rs8046007,rs8100439,rs815342,rs8178610,rs845085,rs892511,rs917154,rs9293637,rs9425762,rs947088,rs9507889,rs9515445,rs9569725,rs9579775,rs9636391,rs9827662,rs9835772,rs9846252,rs9854637,rs9900212,rs9946862,rs9987243
Phosphatidylglycerol(32:1)_[M+OAc]1- levels	257	rs10002657,rs10015704,rs10021252,rs10021731,rs10028232,rs10031142,rs10516602,rs10516603,rs10516604,rs10857029,rs10857031,rs10857032,rs11098253,rs11098254,rs11098255,rs11098258,rs11098260,rs115226790,rs116424027,rs116635794,rs11722125,rs11722201,rs11724670,rs11724674,rs11931321,rs11931563,rs11936113,rs11936150,rs11938628,rs12108281,rs12108520,rs12331895,rs12499938,rs12501292,rs12502750,rs12503437,rs12503481,rs12503513,rs12504927,rs12505597,rs12507591,rs12508960,rs12511581,rs12512563,rs12641516,rs12641633,rs12642541,rs12643074,rs12644238,rs12645269,rs12648803,rs12648883,rs12649041,rs12649943,rs12649963,rs12650115,rs12650546,rs12650568,rs12711027,rs13101831,rs13102706,rs13102910,rs13103158,rs13103303,rs13103327,rs13103719,rs13103833,rs13104081,rs13104222,rs13104656,rs13104685,rs13104693,rs13105144,rs13105730,rs13109008,rs13109803,rs13110751,rs13112553,rs13114989,rs13117126,rs13120552,rs13123226,rs13125495,rs13127680,rs13127707,rs13127839,rs13127912,rs13127941,rs13129837,rs13135560,rs13136602,rs13144260,rs13147106,rs13147121,rs13147198,rs13147485,rs13147488,rs13147645,rs13148430,rs13149823,rs1380932,rs142556289,rs142668162,rs1460770,rs1460771,rs1460772,rs1460779,rs1460782,rs1460783,rs1460784,rs1460785,rs1460786,rs1551742,rs1585446,rs1585447,rs1585448,rs1599316,rs1599317,rs1599320,rs1599323,rs17047190,rs17047198,rs17047201,rs17047236,rs17047238,rs17047239,rs17047244,rs17047246,rs17622270,rs17622401,rs17678686,rs1824489,rs1824490,rs1841434,rs1841435,rs1870655,rs1903365,rs2035059,rs2054303,rs2054304,rs2054305,rs2054306,rs2100782,rs2100783,rs2126026,rs2126027,rs2126028,rs2199310,rs2199311,rs2199312,rs2199314,rs2219591,rs2267161,rs28361366,rs28564476,rs28656197,rs28657376,rs28734840,rs28736894,rs28766989,rs28787070,rs28870381,rs33914856,rs34001486,rs34403145,rs34534063,rs34581144,rs34685786,rs34740514,rs34948407,rs35082726,rs35235288,rs35252674,rs35578985,rs35594431,rs35732213,rs35733223,rs35777558,rs35789595,rs35913849,rs35936834,rs36078253,rs36096691,rs4295329,rs4409025,rs4409026,rs4409027,rs4413472,rs4833457,rs4833458,rs4833459,rs4834415,rs4834416,rs4834419,rs4834421,rs56149980,rs57059575,rs57623571,rs57930571,rs60461745,rs62309866,rs62309868,rs62309917,rs6533801,rs66482879,rs66806558,rs6813229,rs6813283,rs6814022,rs6817762,rs6834235,rs6839138,rs6839189,rs6839599,rs6839694,rs6840798,rs6849064,rs6849357,rs6850121,rs71606719,rs71606720,rs72676244,rs7434753,rs7437576,rs7440658,rs75946304,rs7654273,rs7655989,rs7658756,rs7662125,rs7665675,rs7665770,rs7667556,rs7668023,rs7669767,rs7671026,rs7672145,rs7674990,rs7682188,rs7683270,rs7684322,rs7685549,rs7686100,rs7686774,rs7687413,rs7689158,rs7692571,rs7698391,rs7698790,rs77422558,rs79261962,rs79776742,rs922199,rs958771,rs9884212,rs993460,rs9995962
Serum 25-Hydroxyvitamin D levels	256	rs10070734,rs10085881,rs1011468,rs10127775,rs1038165,rs10426,rs10454087,rs1047891,rs10500209,rs1065853,rs10741657,rs10793129,rs10818769,rs10832218,rs10832254,rs10832289,rs10832310,rs10859995,rs10887718,rs10908419,rs10908465,rs11076175,rs11127048,rs11127186,rs111529171,rs11182428,rs112285002,rs11249526,rs11264322,rs11264360,rs113938679,rs1149605,rs115045402,rs11542462,rs1155563,rs11591147,rs11606,rs116970203,rs117206369,rs11723621,rs11732896,rs117576073,rs117913124,rs11826529,rs12056768,rs12123821,rs12278461,rs1229984,rs12317268,rs12364720,rs12372115,rs1260326,rs12794714,rs12800438,rs12803256,rs12881545,rs12997242,rs13060130,rs13107347,rs13284054,rs1352846,rs138726443,rs1402155,rs140371183,rs1410656,rs142158911,rs143106299,rs144613541,rs145432346,rs146128209,rs148514005,rs150585703,rs150597413,rs1526692,rs157595,rs1660839,rs17216707,rs17231506,rs17765311,rs17767445,rs1800588,rs1800775,rs1827516,rs184291421,rs184958517,rs185433896,rs1858889,rs186441690,rs186881826,rs186897112,rs187429064,rs187443664,rs188480917,rs188838036,rs189918701,rs190688847,rs191379475,rs192785674,rs1933064,rs1950039,rs1972994,rs200454003,rs200641845,rs2011425,rs2012736,rs201501563,rs201561609,rs2037511,rs2074735,rs212100,rs2131925,rs2144530,rs2207132,rs222026,rs2229742,rs2248551,rs2282679,rs2346264,rs2585442,rs261290,rs261291,rs2618515,rs2710651,rs2725371,rs2739430,rs2762942,rs2762943,rs28364331,rs2847500,rs28692966,rs2909218,rs2934744,rs2952289,rs31612,rs325384,rs34290760,rs34726834,rs35057908,rs35408430,rs35980001,rs373514022,rs3750296,rs375984409,rs3768013,rs3775150,rs3814995,rs3822868,rs3849374,rs4121823,rs41301394,rs4327060,rs4364259,rs4418728,rs4575545,rs4588,rs4616820,rs4738684,rs523583,rs528776789,rs529640451,rs532436,rs532836473,rs534042887,rs536006581,rs538325438,rs541041,rs546541682,rs549940584,rs554808052,rs55683806,rs557657187,rs55829990,rs558560635,rs560384646,rs56044892,rs561089663,rs564377207,rs565277381,rs567415847,rs567876843,rs571484036,rs571618690,rs574615332,rs574992951,rs576242124,rs57631352,rs577185477,rs58073039,rs58542926,rs59536295,rs6003456,rs61147618,rs6123359,rs6127099,rs613808,rs61816761,rs61891388,rs61937878,rs62007299,rs62129966,rs62130059,rs6438900,rs6671730,rs6672758,rs6698680,rs6724965,rs6773343,rs6782190,rs6966728,rs7041,rs705117,rs71383766,rs719700,rs727857,rs72834856,rs72856836,rs72997623,rs73015021,rs73413596,rs7412,rs7519574,rs7528419,rs756350040,rs7569755,rs75741381,rs7604788,rs7650253,rs76798800,rs7699711,rs7718395,rs77532868,rs7784802,rs77924615,rs78151190,rs78168201,rs7828742,rs78649910,rs7938885,rs79666294,rs8018720,rs804280,rs804281,rs8063706,rs8091117,rs8103262,rs8113404,rs8121940,rs843005,rs867772,rs903911,rs9476310,rs9490317,rs960596,rs964184,rs9668081,rs9861009
Spherical equivalent	256	rs1002191,rs10089517,rs1015053,rs10154700,rs1021056,rs10221329,rs10499921,rs10824516,rs10842914,rs10879211,rs10882172,rs10895869,rs11078724,rs11083244,rs111173978,rs11145465,rs11145746,rs111714577,rs11186433,rs113543909,rs114169058,rs1150691,rs11602008,rs116039674,rs11661806,rs11679557,rs11690883,rs117010584,rs11736348,rs11764212,rs117647886,rs117759106,rs11790439,rs11855195,rs1190458,rs1190463,rs12028838,rs12147505,rs12186577,rs12193281,rs12193446,rs12234576,rs12450368,rs12463212,rs12539172,rs1254702,rs12568187,rs12615720,rs12842575,rs12853508,rs12883788,rs12900860,rs12919036,rs12936645,rs12965607,rs13069734,rs13107325,rs13122357,rs13136295,rs13143759,rs1317538,rs1323971,rs13378861,rs13380104,rs1340044,rs1346720,rs1365303,rs1367023,rs138351,rs139740585,rs1402860,rs1408345,rs140916001,rs141892937,rs143219228,rs144148436,rs144364340,rs146859528,rs147268199,rs147792504,rs1550094,rs1550870,rs1556867,rs1658441,rs17313971,rs1736426,rs17369927,rs174535,rs17499741,rs17747324,rs184128865,rs1896539,rs1900719,rs1961579,rs1963456,rs1983610,rs198442,rs198847,rs2009262,rs2017760,rs2044479,rs2046411,rs2046602,rs2155413,rs2160729,rs2180231,rs2195526,rs2228547,rs2229742,rs2281827,rs2326838,rs2327222,rs2571571,rs2573210,rs2607006,rs2655327,rs2745953,rs2746646,rs2753462,rs2761882,rs2808510,rs2853387,rs2856661,rs28711886,rs2908972,rs2917949,rs2965185,rs2969180,rs3138142,rs3138144,rs3170,rs34536198,rs34745815,rs34900740,rs35337422,rs35487709,rs35638197,rs35703629,rs36212732,rs371541208,rs3785837,rs3808942,rs3814212,rs3829640,rs41393947,rs4143339,rs4145443,rs41559,rs429358,rs4306527,rs4317556,rs4332760,rs435077,rs4415679,rs4419359,rs4517452,rs45502300,rs45509899,rs4685282,rs4693773,rs4738828,rs4793501,rs4795388,rs4858582,rs487270,rs4923735,rs4946087,rs500359,rs5008399,rs502410,rs524952,rs5442,rs55684140,rs55978930,rs56144414,rs566822643,rs568613,rs57574422,rs579728,rs5963711,rs60016321,rs6054512,rs60743220,rs60955950,rs6119628,rs61421564,rs62067167,rs62070229,rs62183808,rs643908,rs6452788,rs6453610,rs6500960,rs654169,rs6680922,rs670352,rs67362351,rs679782,rs6842105,rs6903989,rs6931604,rs6979354,rs6980853,rs6989160,rs7042950,rs7103863,rs7143516,rs7162310,rs7188859,rs7211294,rs72621438,rs72720485,rs72772496,rs72773790,rs7297374,rs73242648,rs7326825,rs73294470,rs74053152,rs7465621,rs74764079,rs75120545,rs7542229,rs758263,rs7667446,rs76891353,rs77128495,rs7744813,rs7755521,rs781832,rs78388484,rs7880414,rs78857879,rs7937208,rs7943887,rs7944541,rs79699670,rs807037,rs8084058,rs869422,rs876214,rs893363,rs893819,rs9038,rs929474,rs9304383,rs9330813,rs943439,rs9518075,rs9585327,rs9601285,rs9611597,rs9623017,rs964461,rs9824877,rs9911460
Waist circumference	252	rs10025319,rs10051787,rs10132280,rs10146997,rs10254229,rs10656655,rs10767654,rs10767658,rs10840100,rs10938397,rs10968576,rs11029936,rs11131418,rs11165623,rs111754382,rs112014392,rs113191842,rs11376559,rs113949240,rs1144998,rs1149841,rs115256206,rs115387174,rs115993268,rs11642015,rs11647936,rs116959973,rs117183008,rs117651814,rs11847697,rs11850942,rs12242141,rs12429545,rs12446632,rs12481280,rs1250535,rs12594515,rs12669882,rs12885454,rs12923438,rs12926311,rs12967135,rs13006511,rs13029479,rs13156607,rs13395824,rs1345301,rs137861704,rs1389783,rs139677998,rs140269604,rs141232978,rs141473007,rs1421085,rs143126598,rs1440072,rs144742743,rs144898246,rs146792726,rs1473478,rs147426783,rs147605117,rs147914600,rs1516725,rs1549293,rs1558902,rs1559318,rs1564002,rs158271,rs167336,rs16830366,rs16894959,rs16996700,rs17001110,rs17005355,rs1728918,rs17309874,rs17538082,rs17643398,rs182755388,rs183240406,rs184622626,rs185512226,rs186036328,rs186838937,rs1868673,rs187962714,rs188149279,rs188162791,rs1884486,rs189927041,rs189991880,rs190051860,rs190142154,rs191268231,rs1916799,rs191803551,rs1942880,rs2033529,rs2059598,rs2075064,rs2075650,rs2077177,rs2112347,rs2176040,rs2260051,rs2272805,rs2287019,rs2293576,rs2325036,rs236852,rs2373011,rs2391278,rs2489623,rs2531992,rs2570467,rs2650492,rs2678204,rs2725370,rs2820292,rs2846807,rs2977262,rs30351,rs3127553,rs315734,rs34148541,rs34686587,rs34894639,rs35478252,rs368123,rs3733349,rs3810291,rs3849570,rs3866738,rs386748294,rs397737647,rs4130548,rs4668384,rs4730779,rs4776970,rs4776990,rs4782285,rs4783581,rs528704957,rs532352152,rs532504,rs541494653,rs542561956,rs549667706,rs549872813,rs550320694,rs553307433,rs554553552,rs555655470,rs556621759,rs55705600,rs560442186,rs56056033,rs561118379,rs56121231,rs56130800,rs561548180,rs571443469,rs573255152,rs575602660,rs577358806,rs589491,rs59891257,rs59992789,rs6029818,rs6062498,rs60683614,rs60716365,rs61613627,rs6163,rs61749905,rs62036624,rs62057090,rs62065847,rs62092684,rs633715,rs642803,rs6440003,rs6545714,rs6567160,rs6683379,rs66959926,rs6719035,rs6755502,rs6867983,rs7119635,rs7132908,rs7138803,rs7144011,rs7206790,rs72284255,rs7239883,rs72772745,rs7302017,rs73909637,rs7404540,rs74064255,rs74445472,rs74543778,rs745651645,rs749204609,rs749526610,rs7498665,rs749955620,rs751078348,rs751673030,rs7531118,rs7550711,rs755186217,rs755802816,rs756996513,rs7575523,rs7601155,rs76282869,rs763493224,rs767396100,rs76811787,rs76895963,rs769283491,rs77172446,rs7722169,rs772465363,rs77265432,rs773519927,rs78206123,rs7836763,rs78751135,rs7903146,rs79492119,rs79783687,rs8004796,rs80116344,rs8030379,rs806794,rs886477,rs921449,rs9290936,rs929641,rs9313296,rs9398632,rs9400239,rs943005,rs9568859,rs9689096,rs9813495,rs9909861,rs9954728
Lung function (forced vital capacity)	250	rs10005540,rs1000972,rs10041818,rs10089933,rs10222597,rs1047912,rs10489032,rs10511410,rs1065359,rs1079572,rs10848442,rs10859579,rs1086014,rs10889560,rs10933640,rs10951676,rs10952168,rs1109391,rs11118652,rs11118683,rs111204083,rs112080577,rs1125909,rs11621587,rs11624778,rs11727676,rs11733064,rs11753370,rs11906713,rs1223589,rs12290257,rs12357018,rs12416503,rs1249096,rs12540849,rs12684650,rs12713676,rs12757436,rs12758001,rs1309572,rs13107325,rs13161173,rs13227429,rs1328296,rs13425141,rs13430465,rs13615,rs1430193,rs143384,rs1448037,rs145951492,rs1475120,rs1490384,rs1610265,rs1628249,rs1662984,rs16840719,rs16920880,rs1693688,rs17220159,rs17770991,rs179705,rs1815314,rs1851140,rs1993876,rs2070803,rs2079795,rs210034,rs2164394,rs2180599,rs2202572,rs222857,rs2286425,rs2290846,rs2335666,rs2441026,rs2445772,rs2468384,rs2474383,rs2502136,rs2563291,rs258763,rs268715,rs278233,rs2821334,rs28534973,rs28571670,rs2863171,rs2885697,rs29503,rs2967516,rs3001122,rs309137,rs3138499,rs3253,rs34269854,rs34345254,rs34811474,rs35081994,rs351370,rs35398666,rs35506,rs35688953,rs35770984,rs35809595,rs35814183,rs35919932,rs36140266,rs370240672,rs3746446,rs3747973,rs3751837,rs375714778,rs3785631,rs3803809,rs3843503,rs3850625,rs41306249,rs41310284,rs4237643,rs4266352,rs4293602,rs4644921,rs4646421,rs4674407,rs4680444,rs4700001,rs4737183,rs473838,rs4774377,rs4809221,rs4923464,rs4924522,rs4930936,rs527203,rs545447,rs555520,rs55769512,rs559008623,rs56080852,rs56180096,rs56196860,rs566625249,rs57176747,rs57380671,rs58090844,rs5945108,rs59985551,rs6018099,rs6037062,rs6060627,rs6124883,rs61821643,rs62133340,rs62164511,rs62193248,rs62205790,rs62244884,rs62454414,rs62455217,rs62501195,rs62621197,rs634789,rs6415807,rs6485438,rs6501431,rs6508190,rs6554237,rs661857,rs66462026,rs6667222,rs6676565,rs6689111,rs6747814,rs675209,rs67721827,rs6806825,rs6810039,rs6857137,rs6923462,rs6941396,rs6977081,rs698748,rs703,rs7035303,rs7102432,rs7108992,rs7190960,rs719381,rs7196842,rs7198383,rs7207973,rs723588,rs7252993,rs72681869,rs72861739,rs72880445,rs731632,rs7443323,rs750188,rs7514261,rs7519889,rs7527044,rs7536458,rs75491173,rs75496245,rs7597074,rs76109497,rs7616874,rs76219171,rs76346015,rs7674450,rs76900422,rs7700998,rs774735,rs7838717,rs78591290,rs78973239,rs7927048,rs796002,rs7977418,rs797834,rs7983362,rs8013664,rs8027022,rs8036633,rs8067252,rs8073559,rs860262,rs876531,rs878471,rs879279,rs888078,rs9271346,rs9308105,rs9311188,rs9321170,rs934083,rs9371862,rs9388871,rs9392919,rs9393688,rs940871,rs9420722,rs946210,rs9496739,rs9689160,rs974335,rs982534,rs9905106
Carotid Intima-media thickness (mean of the maximum cIMT)	250	rs10156284,rs10405773,rs10424550,rs10492237,rs10500847,rs10887089,rs10960551,rs10978640,rs11124906,rs111302082,rs111529616,rs111677446,rs111687486,rs111732913,rs111867993,rs11193156,rs11214599,rs112223886,rs112681455,rs112927770,rs112967731,rs113552349,rs113737238,rs113928341,rs114048798,rs114082964,rs114119990,rs114275839,rs114358366,rs114366450,rs114415146,rs114423558,rs114426311,rs114639857,rs114684581,rs114888479,rs114897734,rs114943940,rs115456368,rs115466365,rs115473055,rs115575545,rs115794329,rs115805226,rs11585710,rs115995783,rs116132984,rs116216559,rs11626232,rs116422476,rs116447010,rs116588053,rs116598544,rs116642997,rs116658260,rs116672087,rs116795394,rs116822281,rs116831376,rs11781274,rs11856159,rs11865522,rs11893590,rs11941798,rs11946492,rs11959032,rs11998047,rs12048810,rs12075593,rs12298388,rs12344220,rs12350396,rs12580743,rs12660147,rs1324201,rs13282991,rs13429459,rs1377913,rs138136388,rs138526838,rs138710042,rs138779662,rs138986592,rs139177071,rs139195756,rs139454995,rs139737126,rs139780566,rs139890946,rs140285788,rs140639135,rs140697675,rs141449585,rs141639794,rs142027653,rs143138642,rs143211586,rs143369870,rs143438401,rs143777376,rs144005840,rs144664021,rs145227858,rs145287839,rs145639082,rs145752200,rs145770279,rs146259657,rs146649664,rs146745713,rs146793722,rs146962840,rs147313374,rs147445912,rs147493529,rs148438089,rs148639441,rs148965025,rs149187155,rs149377438,rs149925099,rs150102860,rs150481830,rs150833177,rs150840489,rs150876559,rs151178999,rs16873183,rs16974420,rs17055969,rs17087703,rs17681722,rs1783451,rs181429356,rs183361352,rs185208358,rs185596787,rs185705069,rs185812109,rs190082809,rs190770959,rs1912323,rs1974565,rs1984212,rs1987067,rs2013701,rs2014197,rs2070276,rs227801,rs2278057,rs2320782,rs2515324,rs2712672,rs2768664,rs280912,rs28362004,rs28377312,rs284509,rs28517365,rs357444,rs36014468,rs368245336,rs371569093,rs375814288,rs376758705,rs3781409,rs41391044,rs4239212,rs4534653,rs4658030,rs547840497,rs549345555,rs552690895,rs56138556,rs562818161,rs56712335,rs56940748,rs57111797,rs572890238,rs58646300,rs6045318,rs62477416,rs6439045,rs6555754,rs6566726,rs6718816,rs67416193,rs685058,rs6914280,rs6986924,rs71328282,rs7207885,rs7225039,rs72948659,rs73008827,rs73025959,rs73025962,rs7304848,rs73049361,rs73051426,rs73276540,rs73335986,rs73525753,rs7369729,rs73824586,rs73838341,rs73871707,rs73956041,rs74068466,rs74098390,rs74139383,rs7447978,rs74629928,rs74744940,rs75023075,rs7527331,rs75362303,rs76385342,rs7656700,rs7670699,rs7690328,rs76960947,rs77008653,rs77025842,rs77028493,rs77298235,rs77525697,rs77809451,rs7781307,rs78087538,rs78112219,rs78182109,rs7875749,rs79028271,rs79324236,rs7949247,rs7951474,rs7973247,rs79862939,rs80140480,rs80205060,rs8076865,rs8129609,rs922205,rs9435715,rs9587691,rs9589924,rs9830575,rs9872132,rs9934287
Systemic lupus erythematosus (MTAG)	249	rs10028805,rs10065637,rs10101368,rs10165399,rs10168266,rs10488631,rs10498722,rs10753071,rs10760693,rs10790956,rs10905718,rs10922096,rs10932020,rs10944479,rs10995263,rs11012,rs11085735,rs11102691,rs11200927,rs11217033,rs11246228,rs11249913,rs11250141,rs1128334,rs1133202,rs1155060,rs11577151,rs11644034,rs1165189,rs11668616,rs11681966,rs11693463,rs11712165,rs11714363,rs11724804,rs11761913,rs11778913,rs11892526,rs11975493,rs12029840,rs12126425,rs12129787,rs12144380,rs12148050,rs12213031,rs12216125,rs1234313,rs12460655,rs12462703,rs12470231,rs12490565,rs12515884,rs12529514,rs12550733,rs12627970,rs12642902,rs12663882,rs12678166,rs12742756,rs12769105,rs12783350,rs12872801,rs12912487,rs12992553,rs13014122,rs1304166,rs13126663,rs13132933,rs13198474,rs1321311,rs1322178,rs13242765,rs13254942,rs13277113,rs13332545,rs13344313,rs1385374,rs1534863,rs1535271,rs1543603,rs1547892,rs1624335,rs16833177,rs16843471,rs16891146,rs17027255,rs17133690,rs17155242,rs17374749,rs17734290,rs17748089,rs17836440,rs1790588,rs1835862,rs1862390,rs1867147,rs1874252,rs1883259,rs1886243,rs1921915,rs199533,rs2042065,rs2084654,rs2096386,rs2111485,rs2162159,rs2177380,rs2233287,rs2254546,rs2267660,rs2274065,rs2278442,rs2280381,rs2288786,rs2304256,rs231804,rs2327832,rs2358681,rs2359952,rs2380205,rs2431697,rs243325,rs244673,rs2453044,rs2476601,rs2500125,rs2546890,rs2569693,rs2731783,rs2732547,rs2816316,rs2847297,rs28592224,rs2866414,rs2893008,rs291458,rs2945230,rs299629,rs301806,rs3024505,rs3024908,rs303011,rs310746,rs332013,rs339083,rs35579818,rs35776863,rs3732421,rs3757247,rs3761847,rs3784099,rs3828069,rs3883901,rs3893660,rs415595,rs419030,rs427221,rs4469458,rs4542691,rs4560769,rs4599150,rs4657039,rs4681679,rs4697651,rs4703116,rs4711092,rs4712955,rs4728142,rs4731549,rs479844,rs483598,rs4841067,rs4853732,rs485499,rs489574,rs4917014,rs4921458,rs4936059,rs494003,rs4948496,rs4958435,rs4958438,rs4958890,rs516124,rs525410,rs548234,rs5754217,rs583911,rs610604,rs6434435,rs6434455,rs6441275,rs6445975,rs6470627,rs653178,rs6537579,rs6602588,rs6662618,rs6679356,rs6685236,rs670369,rs6738087,rs6752770,rs675640,rs6816787,rs6882695,rs6897932,rs6900224,rs6917441,rs6939565,rs700679,rs7010390,rs704840,rs7134740,rs7187359,rs722086,rs7258015,rs729302,rs733618,rs742108,rs7553067,rs7749323,rs7783840,rs7832708,rs7836366,rs7922169,rs8032939,rs804283,rs8063316,rs8067378,rs847852,rs849135,rs849141,rs879036,rs906868,rs927984,rs9288176,rs9295663,rs936469,rs946173,rs9469857,rs9494331,rs958648,rs9738836,rs9782955,rs9888739,rs9892055,rs9911688,rs9913538
QRS duration	245	rs10067127,rs10076436,rs10158267,rs10428132,rs10445344,rs10481100,rs10749053,rs10761712,rs10784762,rs10923445,rs11103272,rs11153730,rs11224526,rs11285635,rs113394178,rs115825538,rs11588271,rs11616287,rs116202356,rs11661654,rs11684885,rs11693023,rs11708996,rs11710077,rs11710088,rs11773845,rs11848785,rs11872876,rs12042862,rs12090194,rs12109259,rs12127,rs12142600,rs12194062,rs12447514,rs12447708,rs12499103,rs12521979,rs12574110,rs12640669,rs12928099,rs12994924,rs12997538,rs13004994,rs13066537,rs13165478,rs13185595,rs13232979,rs13375391,rs1362212,rs138717541,rs142557248,rs143476349,rs145598820,rs148321568,rs149288352,rs1523787,rs1571217,rs1662340,rs1662342,rs16898685,rs16898691,rs16946539,rs17020136,rs17172722,rs17178387,rs17195832,rs1733724,rs17362588,rs17391905,rs17444745,rs174537,rs17608766,rs17654386,rs17677363,rs183131414,rs183347579,rs1867082,rs186963,rs1885117,rs1886512,rs1895154,rs2051211,rs2168689,rs2207791,rs2242285,rs2292804,rs2298632,rs2384407,rs2395642,rs2483280,rs2503715,rs2544614,rs2580184,rs260399,rs2703596,rs277685,rs2830965,rs28569979,rs28637922,rs2926743,rs2958145,rs308309,rs3176326,rs3183099,rs332370,rs335206,rs33936801,rs34044007,rs34087173,rs34119192,rs34208188,rs34606692,rs34750263,rs34991781,rs35283519,rs35290528,rs35864676,rs3745318,rs3745518,rs3746435,rs3770901,rs3807989,rs3825214,rs3830281,rs3864884,rs3914956,rs3922844,rs3951016,rs4065275,rs4074536,rs41302079,rs41312411,rs41346650,rs4328478,rs4346013,rs4368195,rs436920,rs4549631,rs4584620,rs4598949,rs4614769,rs4651061,rs4659701,rs4677294,rs4685090,rs4687718,rs4744370,rs4746340,rs4786025,rs4786487,rs4842438,rs4851391,rs4866524,rs4890489,rs4952542,rs4966020,rs4966021,rs504008,rs55884259,rs55894190,rs55963201,rs57383363,rs58255304,rs58713827,rs59507634,rs59815324,rs62188260,rs62241190,rs62253176,rs62255995,rs62379942,rs6556062,rs6580083,rs6585178,rs6587924,rs6595752,rs663651,rs6677140,rs6686156,rs66939011,rs6747755,rs6750133,rs6762208,rs6778977,rs6795970,rs6801957,rs6820368,rs6838692,rs6861497,rs6886288,rs6918573,rs6999922,rs7022222,rs7096151,rs7113469,rs7186341,rs72692597,rs72840788,rs728926,rs73128080,rs731414,rs73232029,rs73243622,rs7421663,rs74738164,rs7487237,rs74946207,rs75271047,rs7547997,rs7562790,rs7583029,rs7612736,rs7633988,rs7720606,rs7740788,rs7756236,rs77729987,rs7784776,rs7835688,rs7896058,rs7906312,rs7907361,rs79375047,rs79409628,rs7944735,rs7966651,rs7976280,rs8076642,rs8134644,rs823130,rs883079,rs9401890,rs9470361,rs9470366,rs948635,rs9573330,rs961253,rs9789694,rs9851710,rs9851724,rs9856387,rs991014,rs9912468,rs9960552
Age when finished full-time education (standard GWA)	245	rs10017811,rs10041474,rs1011797,rs10146424,rs10158289,rs1017189,rs10215367,rs10420006,rs10445790,rs1048701,rs10520300,rs1052248,rs10802595,rs10813628,rs10831418,rs10834544,rs10965780,rs10985404,rs10996882,rs11022505,rs11081564,rs11108905,rs11115901,rs11153822,rs11155364,rs111595762,rs11191105,rs11191614,rs112422823,rs112494684,rs112662287,rs112943780,rs112973850,rs113474297,rs1139897,rs114424909,rs115169247,rs11579210,rs11582243,rs11591861,rs116001773,rs11606060,rs11623883,rs11635105,rs11670370,rs11716779,rs11777449,rs11781245,rs11782361,rs11935600,rs11955828,rs11998510,rs12120143,rs12137794,rs12259464,rs1245193,rs1245829,rs12613622,rs12663818,rs1275200,rs12783434,rs12966713,rs13010288,rs13024793,rs13060421,rs13086092,rs13107325,rs13112141,rs13139468,rs13240401,rs13254707,rs13257226,rs132582,rs1390069,rs1390806,rs1439887,rs1446585,rs147176534,rs1511237,rs151193670,rs1522499,rs1529580,rs1545717,rs1554266,rs1585241,rs16875791,rs1693552,rs17016821,rs17049476,rs17216341,rs17285176,rs17356664,rs17372140,rs17380508,rs17630455,rs17705608,rs17835823,rs1786812,rs17881016,rs183938645,rs1860390,rs1919489,rs195967,rs2049604,rs2067854,rs217264,rs2281525,rs2283076,rs2332719,rs2332818,rs2333442,rs2357277,rs2431260,rs2559998,rs2678204,rs2696405,rs2727565,rs2731670,rs28514759,rs28600726,rs303752,rs306755,rs3101339,rs34147411,rs34221784,rs34566178,rs34817685,rs35195355,rs35780153,rs3763643,rs37996,rs3897821,rs4052834,rs4275659,rs4283428,rs4318495,rs4355104,rs442601,rs4438262,rs4438400,rs4464019,rs4597364,rs4679874,rs4793157,rs4806187,rs4812281,rs484824,rs4903715,rs490972,rs4937739,rs4948287,rs4984541,rs5025632,rs55779933,rs55858939,rs56233836,rs5754738,rs58130172,rs58368403,rs589104,rs59129513,rs59844139,rs600806,rs6042880,rs606130,rs6122735,rs61331678,rs61386797,rs61735689,rs61966097,rs62145950,rs62167899,rs62175970,rs62368591,rs62442924,rs62479581,rs645618,rs6458568,rs6477495,rs6569407,rs66522107,rs6667402,rs67651814,rs67654519,rs6767232,rs68102233,rs6814554,rs6902513,rs6912282,rs6919397,rs6967490,rs7068145,rs715693,rs71616678,rs7188873,rs7201179,rs7222403,rs726311,rs72678859,rs72679367,rs72795389,rs7282609,rs73126485,rs73138896,rs73143219,rs73409906,rs73713436,rs7404466,rs7413861,rs7422793,rs74735005,rs7479433,rs74871039,rs7573275,rs75738868,rs7578553,rs7581162,rs75854315,rs76076331,rs7687957,rs7692359,rs77033143,rs773107,rs7737179,rs7757476,rs77745539,rs78730656,rs795237,rs8002014,rs8049125,rs8138300,rs818391,rs868456,rs909001,rs922936,rs9368028,rs9424100,rs9471333,rs9481398,rs9516881,rs9536961,rs9539381,rs963536,rs9695801,rs9789595
Itch intensity from mosquito bite adjusted by bite size	244	rs10117812,rs10163217,rs10408295,rs10492201,rs10761256,rs10795620,rs10824037,rs10845170,rs10859719,rs10876947,rs10878725,rs11044185,rs11209185,rs11220237,rs11233492,rs11242103,rs112483299,rs11265461,rs113264677,rs113423646,rs114050097,rs114538165,rs115101768,rs115363778,rs115500520,rs11555872,rs11583732,rs11609420,rs116170800,rs11618113,rs116508194,rs11741255,rs117420306,rs11746729,rs117495911,rs11848870,rs11948761,rs11950815,rs12002901,rs12055445,rs12122629,rs12123821,rs12521097,rs12528596,rs12711979,rs12731336,rs12986586,rs13088508,rs13191810,rs13259625,rs13291799,rs13319406,rs13412757,rs137761,rs137956966,rs138007415,rs138741939,rs139161943,rs139236138,rs139257849,rs139435625,rs139746351,rs139851596,rs140171690,rs140260076,rs140656307,rs141110015,rs141623444,rs142324847,rs142399612,rs143220737,rs143567792,rs144177557,rs144699095,rs145036678,rs145419136,rs145701320,rs145703626,rs145835909,rs146204855,rs147039784,rs147334122,rs147937360,rs148105376,rs148143931,rs148211240,rs148938176,rs149073437,rs149197912,rs149213120,rs149292565,rs149297088,rs149449575,rs149870452,rs150546699,rs150734345,rs150867049,rs1526727,rs1548306,rs1567970,rs1612904,rs1634794,rs16983309,rs17072133,rs17516457,rs17752156,rs180959681,rs1812006,rs181336351,rs181346753,rs181411540,rs181499059,rs181897718,rs182769203,rs182949672,rs1829991,rs183673312,rs183794680,rs185258863,rs186173111,rs186278057,rs186511597,rs187145936,rs187654071,rs189282905,rs189454452,rs189815567,rs192431720,rs192718491,rs192952984,rs193032333,rs2085423,rs2171564,rs2232566,rs2248116,rs2290530,rs2395258,rs2428501,rs2516703,rs2523614,rs2621355,rs28366178,rs2853977,rs2853981,rs2857598,rs2857599,rs28674970,rs2905752,rs290897,rs309392,rs309393,rs309394,rs31251,rs3130646,rs3132972,rs3134943,rs3204955,rs324012,rs324014,rs34034104,rs34119525,rs34799306,rs35149731,rs35225274,rs35230829,rs35403253,rs36116281,rs3795579,rs3809857,rs3814244,rs3864277,rs4287000,rs439731,rs4499342,rs4706006,rs4706020,rs480407,rs484821,rs4860155,rs4959021,rs4978899,rs521977,rs529413,rs55665660,rs55975060,rs55993550,rs56184986,rs56398801,rs5750339,rs5756391,rs5964573,rs59930455,rs60370278,rs61822096,rs61993164,rs62087027,rs622871,rs6419133,rs6427908,rs6630771,rs6739007,rs6831835,rs6913309,rs693249,rs71611181,rs71638129,rs72739697,rs72797396,rs72809593,rs72816448,rs72822251,rs72912161,rs73022318,rs73089888,rs73228917,rs73787729,rs73787773,rs74315358,rs74574132,rs75436172,rs76778080,rs7701967,rs77083720,rs77493580,rs778798,rs77948430,rs78314980,rs79116747,rs79166949,rs79712192,rs7977602,rs8001699,rs907500,rs9263475,rs9264962,rs9268199,rs9298661,rs9327638,rs9438875,rs9541009,rs971891,rs9837347,rs983898,rs9897389
Corneal resistance factor	244	rs10009119,rs10092343,rs10108430,rs1011789,rs10124941,rs1042499,rs1042725,rs1042917,rs10510110,rs10758571,rs10764556,rs10814543,rs10817467,rs10854389,rs10922476,rs10929234,rs10940044,rs109536,rs10961078,rs10974400,rs11077857,rs11129361,rs1113483,rs111647105,rs112108520,rs112178605,rs112444624,rs11256825,rs112849193,rs113177333,rs113391921,rs114013538,rs114984365,rs115845266,rs11594610,rs11616662,rs11646432,rs11659764,rs11702647,rs11719016,rs11799642,rs11867173,rs11903480,rs1200108,rs12067370,rs12136985,rs121908120,rs12299724,rs12309229,rs12456049,rs12457071,rs12493217,rs12493242,rs12526513,rs12598504,rs12686184,rs12719932,rs12778515,rs12888138,rs12893450,rs12913547,rs12939159,rs12939864,rs12957933,rs13065564,rs13108668,rs13183333,rs13297186,rs1344672,rs139498917,rs141144358,rs1417488,rs142391093,rs142493024,rs143302938,rs144596877,rs145032168,rs149879035,rs150384815,rs154001,rs17006547,rs17089989,rs17521583,rs1772570,rs17819228,rs1794818,rs182804464,rs185206692,rs185245198,rs1871485,rs187282135,rs1892125,rs1945737,rs199766240,rs2002508,rs201294068,rs2025810,rs2032884,rs2035835,rs2109019,rs2121871,rs2317376,rs236940,rs2393728,rs2422276,rs2468511,rs249768,rs2535896,rs2616418,rs2630445,rs2699616,rs2721051,rs27323,rs2761882,rs28377357,rs28425635,rs28558789,rs2862258,rs2875238,rs2950790,rs2958162,rs3132302,rs3132307,rs3212603,rs34372952,rs34869,rs35565867,rs35819343,rs36008356,rs373972610,rs375452507,rs3776790,rs37791,rs3782473,rs3824867,rs3834447,rs4008765,rs41281862,rs4148900,rs4468717,rs448203,rs4537621,rs4656744,rs471064,rs4729693,rs4834704,rs4894525,rs4901012,rs4938174,rs4963153,rs534975221,rs546150834,rs55641746,rs55716899,rs55913672,rs55959984,rs56009602,rs56057355,rs572076167,rs57357892,rs58671886,rs58933977,rs6113029,rs61729843,rs62014489,rs62279162,rs62281905,rs6437582,rs6445054,rs649524,rs656315,rs6567331,rs66524845,rs66560819,rs66613683,rs6709577,rs6749785,rs68012394,rs68050354,rs6816503,rs6888117,rs6910919,rs7025044,rs71324488,rs71505377,rs7198017,rs7235583,rs72711965,rs72755233,rs72788877,rs72805351,rs72823422,rs72848971,rs72940171,rs7296122,rs72990123,rs731901,rs73552881,rs7403354,rs745727,rs74865852,rs749629949,rs749754,rs750852209,rs7524924,rs75529319,rs75550549,rs7579187,rs759509948,rs75985632,rs76210128,rs7635832,rs76667725,rs76888488,rs76953588,rs769560893,rs7715806,rs77542162,rs77583146,rs77797441,rs7863424,rs7903474,rs7936124,rs79834959,rs8034746,rs806057,rs8070232,rs807037,rs8072109,rs9290448,rs9364323,rs9375452,rs9474230,rs9510275,rs9532564,rs9549293,rs9566740,rs9574705,rs975658,rs9789083,rs9870071,rs9913911,rs9928981,rs9988431
Platelet-to-lymphocyte ratio	242	rs1003342,rs10066265,rs10087240,rs10476255,rs10494783,rs10771511,rs10820383,rs10849413,rs10865254,rs10866004,rs10886430,rs10947428,rs10974815,rs11052877,rs11071720,rs11082304,rs11083767,rs11121559,rs11122450,rs11168249,rs111791571,rs11221332,rs112370281,rs113018536,rs113059562,rs113203074,rs114503016,rs114694170,rs11559982,rs11608493,rs11615667,rs116866937,rs11702779,rs1172137,rs11726170,rs117857686,rs11787335,rs11841319,rs12037133,rs12047102,rs12132068,rs12219294,rs12377089,rs12453764,rs12461919,rs12598978,rs12677936,rs12935117,rs12972990,rs13067286,rs13092573,rs13111764,rs13428812,rs1354034,rs138672815,rs138748841,rs14408,rs1441850,rs144309607,rs144666602,rs145125135,rs145171343,rs146114215,rs146482045,rs155133,rs160044,rs1611236,rs1611371,rs1611713,rs17005891,rs17116384,rs17177632,rs174549,rs17572109,rs1818797,rs1837559,rs192991204,rs1984021,rs1986649,rs202637,rs2029466,rs204893,rs2092665,rs2144922,rs2229094,rs2236055,rs2250127,rs2290065,rs231972,rs2364481,rs247826,rs2511030,rs2511842,rs2518490,rs2523466,rs2546371,rs259958,rs260019,rs2791569,rs28383380,rs28447467,rs2857212,rs28680981,rs2874402,rs28768122,rs296888,rs3131933,rs3134883,rs3194051,rs3212028,rs34094446,rs342299,rs34249309,rs34388462,rs34524896,rs34592828,rs34623301,rs35140707,rs35226705,rs35771878,rs35774855,rs36013298,rs36039697,rs36064573,rs36109901,rs3732378,rs3734537,rs3735485,rs3742028,rs3783724,rs3808851,rs3811444,rs385893,rs3900628,rs41265607,rs41286240,rs4148448,rs4245597,rs4355335,rs437951,rs445,rs4502545,rs4549095,rs4660128,rs4713496,rs4713641,rs4734879,rs4737010,rs4752881,rs4795397,rs4833034,rs4907618,rs5011302,rs5026473,rs557074,rs55966801,rs56043070,rs56125409,rs56133626,rs56329027,rs5745582,rs57843631,rs58272424,rs605073,rs6060941,rs6070696,rs60756694,rs61451658,rs62111672,rs62160676,rs62180254,rs62306508,rs62429552,rs641738,rs6432615,rs6479868,rs6502555,rs655029,rs6679677,rs6713632,rs6907702,rs6931735,rs7098181,rs71298382,rs7156824,rs7179486,rs7251806,rs72725141,rs72781680,rs72974176,rs73000929,rs7309325,rs7349623,rs73728881,rs73741509,rs7385804,rs748113,rs7503030,rs75107793,rs7556466,rs75925066,rs7618405,rs76445378,rs7654909,rs76592670,rs7718670,rs7730153,rs77502174,rs77619009,rs77738210,rs7775581,rs7776054,rs77919370,rs78463215,rs78565404,rs7865719,rs78909033,rs79503,rs7973618,rs7984414,rs8030299,rs850737,rs878825,rs9257774,rs9258357,rs9262172,rs9264277,rs9264904,rs9265902,rs9266613,rs9267812,rs9268557,rs9270632,rs9461806,rs9467711,rs9483798,rs9501583,rs950965,rs9526636,rs969297,rs9897552,rs9900803
Metabolic biomarkers (multivariate analysis)	241	rs1013293,rs10169594,rs10172678,rs1038088,rs1046080,rs10496731,rs10623997,rs10631643,rs10681181,rs10756713,rs10756798,rs10792,rs10804146,rs10854853,rs10876529,rs10938397,rs10999456,rs11012732,rs11042030,rs11045172,rs11079849,rs11122450,rs11135038,rs11135450,rs11150745,rs11165643,rs11172113,rs11205303,rs112454648,rs113222038,rs11642015,rs11664106,rs11666808,rs11786089,rs11790018,rs11907932,rs12028517,rs12072739,rs12127506,rs12130231,rs12330631,rs12369179,rs12375196,rs12432026,rs12441543,rs12477088,rs12681990,rs12927987,rs12940684,rs12945575,rs12951079,rs1296328,rs12997625,rs13107325,rs13132853,rs1322842,rs13329943,rs13389219,rs13410783,rs142186653,rs143020014,rs1436348,rs143684747,rs1441264,rs1454687,rs1471740,rs149053776,rs1503526,rs1568488,rs159961,rs16975918,rs17256211,rs1731260,rs17491275,rs17764730,rs17770336,rs1808629,rs1841025,rs199569565,rs200119412,rs200882902,rs2043016,rs2112347,rs215669,rs2172131,rs217672,rs2192527,rs2274224,rs2287214,rs2292238,rs236660,rs2371767,rs238675,rs2456523,rs2474896,rs254027,rs2596121,rs2678204,rs2712169,rs2717609,rs2798297,rs2802774,rs28433072,rs2855818,rs2943653,rs2957668,rs2980888,rs30351,rs3045391,rs3215750,rs33994795,rs340025,rs34234296,rs34388845,rs34898535,rs36090025,rs3743861,rs3764002,rs3803286,rs3810291,rs3817428,rs3840590,rs3856595,rs3911063,rs3931548,rs394608,rs424539,rs429343,rs4377779,rs441792,rs4450871,rs4497915,rs4549685,rs4577503,rs4668314,rs4669869,rs4684847,rs4718964,rs4737188,rs4755725,rs4776985,rs4780885,rs4790292,rs4821764,rs4876611,rs4894808,rs4908676,rs4976033,rs505922,rs522110,rs529200,rs539515,rs541582524,rs555162510,rs55931203,rs560547656,rs56186137,rs56218501,rs564988630,rs569541320,rs573454216,rs57800857,rs57989773,rs58300328,rs583893,rs5849410,rs59499656,rs59934506,rs6029180,rs61782665,rs61791109,rs61888762,rs62217799,rs62271373,rs6567160,rs6575340,rs6602997,rs6693294,rs67518031,rs6752378,rs6782581,rs67913249,rs68177066,rs6899218,rs6938973,rs6977416,rs699929,rs7037043,rs704061,rs7124681,rs7132908,rs7133378,rs71658797,rs7166081,rs7191378,rs719802,rs7213608,rs7233512,rs7258937,rs72634813,rs72697297,rs72798148,rs72867447,rs72892910,rs72959041,rs7328213,rs746336168,rs747489841,rs7519259,rs7630228,rs7707628,rs771025058,rs771140684,rs79100766,rs7925725,rs7931311,rs796663884,rs801738,rs8049669,rs8071840,rs8074454,rs811054,rs812949,rs879620,rs9260127,rs9289630,rs9319615,rs9358912,rs9435341,rs9471333,rs9512696,rs972283,rs9764678,rs9770544,rs9788550,rs9843653,rs9847672,rs9851766,rs9859077,rs987469,rs998584
C-reactive protein	241	rs1025326,rs1037170,rs10706589,rs10732335,rs10778213,rs10831676,rs10889569,rs11078597,rs111270317,rs11314585,rs11324040,rs11336847,rs113439314,rs113707571,rs11376510,rs1160985,rs116269315,rs11634163,rs11666245,rs1169310,rs11708067,rs11738559,rs11772703,rs1183910,rs12047417,rs12127241,rs12133641,rs12184664,rs12220,rs1223815,rs12300845,rs12357890,rs12482948,rs12516123,rs12540285,rs12599637,rs12701278,rs12730935,rs12853102,rs1292067,rs12952093,rs12992747,rs12992995,rs13013,rs13242809,rs1348675,rs138135047,rs138285281,rs138335,rs1408282,rs141094656,rs1412444,rs141575869,rs143244236,rs143339276,rs143842890,rs144008477,rs144013225,rs1441169,rs145503517,rs1477890,rs1490384,rs149624078,rs150402439,rs150844304,rs151014022,rs1545536,rs1546721,rs1644005,rs16827466,rs16842559,rs17088032,rs17138478,rs174401,rs17616063,rs17667515,rs1780318,rs178795,rs1800693,rs1800961,rs1800973,rs1805096,rs184757056,rs185738008,rs186021206,rs1883711,rs1892534,rs1933737,rs199542783,rs199908321,rs199952722,rs2017861,rs201963900,rs202228845,rs2049045,rs2068888,rs2075184,rs2075650,rs2097677,rs2110944,rs2161037,rs2161374,rs2199936,rs2211320,rs2239222,rs2259816,rs2306881,rs2424698,rs2710804,rs2808634,rs2836881,rs288183,rs28929474,rs2933235,rs3093059,rs3093068,rs340005,rs34155649,rs34298980,rs34461418,rs34488542,rs34519355,rs34592298,rs34630690,rs34666594,rs34912427,rs35146027,rs35176357,rs351978,rs35419234,rs35440896,rs35521407,rs35667509,rs35748167,rs35853021,rs35989414,rs36023501,rs368926536,rs371082964,rs371271858,rs3752442,rs376356384,rs376741,rs3768321,rs3791708,rs3832016,rs385417,rs3935032,rs397885265,rs397955606,rs398011624,rs4018180,rs41523449,rs4239798,rs424539,rs429358,rs4330804,rs4389587,rs4420638,rs4537545,rs4640929,rs469864,rs4704963,rs4714508,rs4728144,rs4782568,rs4821802,rs4871582,rs4871827,rs519790,rs5402,rs555806915,rs555978476,rs55709272,rs55855238,rs55880988,rs55981844,rs56015600,rs56062842,rs570916461,rs5792172,rs58219612,rs58395715,rs5906271,rs601338,rs6073958,rs62011286,rs62104180,rs62193162,rs62618693,rs645692,rs6486122,rs6700896,rs67210567,rs6734238,rs67805125,rs6792725,rs68014817,rs687339,rs6926186,rs7012637,rs7036107,rs704017,rs7084062,rs72694391,rs72999033,rs7305618,rs73083129,rs7310409,rs73683955,rs746839,rs7485554,rs74859538,rs7511796,rs75460349,rs7553007,rs7662792,rs7673508,rs771291564,rs77216612,rs7748513,rs77704739,rs780094,rs7828742,rs78343493,rs787488,rs7905967,rs7979473,rs803619,rs8060025,rs8098626,rs8176643,rs8178824,rs876537,rs879620,rs9268786,rs9366639,rs9521492,rs9604045,rs9698867,rs9738365
COVID-19	237	rs10013470,rs10269564,rs1049068,rs10575171,rs10757853,rs10813078,rs10826992,rs10970564,rs111807887,rs11209832,rs11247282,rs112938622,rs113122368,rs113254306,rs113611930,rs113896299,rs113954156,rs114026383,rs114143022,rs11448240,rs114499981,rs115227337,rs1152968,rs115301989,rs116332474,rs11636064,rs1166249,rs116836417,rs11701149,rs11718446,rs11739573,rs117611723,rs117689801,rs117704645,rs117831445,rs118023014,rs11856515,rs12026113,rs12090149,rs12145941,rs1225850527,rs1239816,rs1241200,rs12448970,rs1256764500,rs12914583,rs12985378,rs13130146,rs1321864,rs1345571,rs1361700029,rs137872403,rs137934554,rs137937164,rs138471586,rs139202119,rs139473874,rs142299171,rs142632154,rs143918842,rs144141064,rs144408475,rs144768425,rs144934425,rs145225513,rs1455219378,rs145596157,rs146092491,rs146293543,rs146405687,rs146608550,rs1471223642,rs1473581,rs147509469,rs1475129674,rs147910204,rs148603159,rs1491307394,rs149544202,rs149780591,rs150384242,rs150589185,rs151059900,rs151239361,rs1534087,rs1554999,rs159602,rs16876735,rs16904963,rs16968480,rs17045646,rs17448496,rs17460578,rs180858615,rs182884854,rs184488219,rs184650873,rs185473058,rs187076,rs191468209,rs192187627,rs1961521,rs200226759,rs200778740,rs201750198,rs202139777,rs2083270,rs2166310,rs2271616,rs2343593,rs2466030,rs2632698,rs2654067,rs2737422,rs2806799,rs28645180,rs28714151,rs28835411,rs3029357,rs3074909,rs3122718,rs34118153,rs34151785,rs34464308,rs34670712,rs34805955,rs34994217,rs35078160,rs35099748,rs35942687,rs372548021,rs373531887,rs376685556,rs4074206,rs4322256,rs4452202,rs4676231,rs4742622,rs4964366,rs517459,rs532830186,rs539346424,rs544488,rs545423176,rs551952077,rs553526272,rs553925210,rs55826617,rs55857567,rs559952539,rs56249580,rs56364703,rs566103643,rs570862395,rs573239666,rs58424979,rs58461566,rs59230837,rs60081737,rs6085637,rs60870724,rs6112243,rs61274387,rs61731372,rs62088307,rs62130814,rs62532173,rs6416094,rs6695939,rs6906002,rs6923640,rs6923824,rs7022631,rs7024211,rs71506765,rs7151954,rs7188948,rs7202725,rs72658911,rs72682675,rs7269354,rs73062389,rs73062394,rs73074081,rs73314680,rs73646020,rs73696588,rs73910904,rs73912855,rs7404202,rs74051222,rs74105816,rs745427432,rs74705624,rs74867097,rs748762793,rs749199237,rs7504816,rs750847712,rs751483940,rs7534009,rs75341343,rs75818576,rs76076299,rs76780148,rs76829659,rs768632395,rs769102632,rs77019026,rs77219803,rs77559399,rs77593355,rs77655262,rs77796846,rs77800936,rs7797009,rs78555680,rs7877061,rs79022499,rs79489612,rs7954738,rs7959421,rs80027222,rs80260796,rs80269587,rs8067663,rs8176719,rs839768,rs839771,rs900543798,rs9591223,rs976307,rs9845521,rs9863087,rs9896076,rs9920203,rs998272
Central corneal thickness (MTAG)	233	rs1011789,rs10137741,rs10167227,rs10172196,rs10223256,rs10278190,rs10428297,rs10429294,rs10482724,rs10756506,rs10780724,rs10800543,rs10814893,rs10816674,rs10817107,rs10828817,rs10858174,rs10863474,rs10864900,rs10885474,rs10932454,rs10946491,rs10961078,rs11077857,rs11103451,rs11111869,rs11129361,rs1113483,rs112120784,rs112266491,rs112363416,rs112549155,rs11264763,rs1129038,rs113228699,rs115462829,rs11556090,rs115823871,rs11594566,rs11606805,rs116874263,rs117801489,rs11786528,rs11861608,rs11869269,rs11903480,rs11937083,rs11952939,rs12143830,rs12153439,rs12193050,rs12196123,rs12379131,rs12600861,rs12731820,rs12855502,rs12913547,rs12915781,rs13048798,rs13052956,rs13089093,rs13286706,rs13421952,rs1348964,rs139657047,rs1415993,rs141621919,rs142493024,rs143302938,rs1451018,rs146199923,rs147892492,rs1499895,rs150279680,rs150954153,rs152446,rs1538745,rs154001,rs1622453,rs17024437,rs17263588,rs17461804,rs17760913,rs17770126,rs17790381,rs1794820,rs1828671,rs183443305,rs186611585,rs1871485,rs1950134,rs1998585,rs2075614,rs214722,rs2174703,rs2286525,rs2347727,rs241806,rs2468506,rs2537697,rs2586494,rs2645775,rs26534,rs2705620,rs2745950,rs2755238,rs2797576,rs28493272,rs286301,rs2875087,rs2875238,rs28821228,rs2903385,rs2950790,rs2982461,rs3004212,rs3118516,rs3138241,rs3217791,rs34047160,rs34211052,rs34522934,rs34770855,rs34896088,rs34951301,rs34989,rs35351529,rs35809595,rs35973557,rs3747570,rs3781452,rs3782473,rs3824867,rs3891956,rs391693,rs410876,rs4304399,rs4311997,rs4446174,rs448203,rs4646785,rs4656745,rs4675153,rs4700423,rs471064,rs4720415,rs4755984,rs4819854,rs4850906,rs4903044,rs4938174,rs4963153,rs56009602,rs56114706,rs58671886,rs59397507,rs59606152,rs6113046,rs613872,rs62023885,rs62134281,rs62162222,rs62262683,rs62279163,rs62283812,rs62289359,rs62323567,rs62369658,rs6415788,rs6420484,rs6440008,rs6459472,rs649524,rs6515016,rs6567331,rs6595922,rs66560819,rs6709577,rs6732795,rs6773615,rs6788689,rs6861076,rs6910919,rs7048915,rs7080425,rs7119588,rs7128305,rs72620822,rs72698513,rs72755233,rs72805351,rs7282723,rs72843943,rs73027370,rs73044822,rs7327928,rs73343827,rs749767,rs75118211,rs75207721,rs752092,rs75550549,rs7556623,rs7581912,rs7612425,rs7628246,rs7635832,rs76582732,rs7737693,rs77542162,rs77908136,rs78253835,rs78371876,rs7859903,rs79151843,rs7917330,rs79174949,rs79835165,rs79835795,rs80215053,rs8023978,rs8108623,rs840461,rs907555,rs944370,rs9532718,rs9669278,rs9688830,rs9839226,rs9868683,rs9913911,rs9925058,rs9981879
Chronic obstructive pulmonary disease	233	rs10037493,rs10043775,rs10076733,rs10114763,rs10152300,rs10429950,rs1054761,rs10760580,rs10866659,rs10890311,rs10929386,rs11049386,rs11049488,rs11066008,rs11066015,rs11118406,rs11155242,rs11205303,rs112325689,rs11234554,rs11243202,rs112458284,rs1129740,rs113434679,rs113897301,rs11465228,rs114904431,rs11579382,rs11594905,rs11625461,rs11655567,rs116921376,rs11707641,rs117121174,rs11712723,rs11721111,rs117261012,rs11727735,rs11740603,rs11878604,rs11905172,rs11938093,rs12102112,rs12373142,rs12459249,rs1246642,rs12466981,rs12510916,rs12519165,rs12612507,rs1265120,rs12741415,rs12914385,rs12926803,rs1294421,rs13073544,rs13105210,rs13140176,rs13141641,rs13195509,rs13198656,rs1334576,rs13410025,rs138641402,rs1420472,rs1422795,rs1441358,rs146260021,rs1529672,rs153916,rs1551943,rs156394,rs1570221,rs1585258,rs16825267,rs16891339,rs16969968,rs17035917,rs17280293,rs17361375,rs1737890,rs17486278,rs17707300,rs17759204,rs17843608,rs1800888,rs1902661,rs1903003,rs1973252,rs1975340,rs2001546,rs2040732,rs2045517,rs2047409,rs2070600,rs2074506,rs2076295,rs2096468,rs2119568,rs2158101,rs2232423,rs2271804,rs2273500,rs2284174,rs2287749,rs2288450,rs2395191,rs2442776,rs2454206,rs2523989,rs2542334,rs2571445,rs2579762,rs262115,rs2637261,rs2806356,rs28534575,rs286499,rs2869966,rs2897075,rs2955083,rs3009947,rs3101017,rs3121580,rs3210176,rs330934,rs330937,rs34651,rs34712979,rs34727469,rs34944514,rs353233,rs35584079,rs35612054,rs35679104,rs35684381,rs3749971,rs3829947,rs3885951,rs4093840,rs4143333,rs4416442,rs4488938,rs4523894,rs4585380,rs4660861,rs4743294,rs4757118,rs4762172,rs4774574,rs4842838,rs4842860,rs4846480,rs4862451,rs4888379,rs503464,rs55676755,rs56134392,rs572473905,rs60129850,rs6058526,rs6087358,rs61742093,rs62065216,rs62191105,rs62259026,rs62375246,rs629619,rs646695,rs647097,rs6537279,rs6580550,rs671,rs674621,rs6817273,rs6828540,rs6837671,rs6928024,rs7068966,rs7181169,rs7186831,rs721917,rs72626215,rs72673419,rs72673891,rs72699855,rs72731149,rs72740964,rs72787160,rs72811310,rs72902175,rs72983853,rs73038469,rs7307510,rs73089398,rs73158393,rs754388,rs7642001,rs7650602,rs7671261,rs7674369,rs76841360,rs7733088,rs7750641,rs7753012,rs77714938,rs7775397,rs7866939,rs79274749,rs7937,rs7958945,rs798565,rs8034191,rs803923,rs8042238,rs8044657,rs8080772,rs858249,rs9262143,rs9273404,rs929156,rs9329170,rs9350191,rs9399401,rs9403391,rs9435731,rs9525927,rs955277,rs9617650,rs9788721,rs979453,rs9897794,rs9904181
Well-being spectrum (multivariate analysis)	231	rs10061069,rs1016306,rs10168771,rs1019706,rs10244364,rs10485622,rs10487459,rs10491952,rs1072880,rs10746509,rs10774909,rs10812851,rs10838629,rs10879715,rs10913160,rs10936879,rs10967509,rs11068917,rs11082011,rs111871194,rs11214441,rs11214596,rs1147478,rs115091345,rs115648484,rs11599236,rs11604333,rs11605020,rs11610143,rs11633354,rs11644362,rs11693031,rs117599630,rs1187257,rs11876796,rs1191600,rs12125942,rs12374076,rs12436091,rs12458596,rs12513440,rs12517438,rs12552533,rs12794371,rs12817055,rs12910872,rs12910903,rs12962538,rs12967143,rs13195401,rs13198298,rs13212562,rs13213152,rs13262595,rs1329572,rs13409834,rs1360692,rs1371325,rs1431071,rs1484680,rs1493914,rs1510386,rs1551840,rs1563245,rs164640,rs166418,rs16903285,rs16958292,rs17041417,rs17049478,rs17150537,rs171697,rs17186681,rs17570807,rs17583539,rs17622606,rs17702602,rs1806153,rs1892350,rs1919159,rs1950835,rs1964390,rs1983949,rs198457,rs2042395,rs204883,rs2051293,rs2093623,rs2102341,rs2105841,rs210914,rs2149351,rs215815,rs2179744,rs2233980,rs2273653,rs2276825,rs2302832,rs2398144,rs2458167,rs2469903,rs247911,rs2589341,rs261909,rs2678897,rs2715147,rs2721811,rs2744228,rs28427480,rs285006,rs28680958,rs2876520,rs2921036,rs297346,rs301806,rs306755,rs308805,rs310763,rs3134012,rs314262,rs34517207,rs34945223,rs35258156,rs35609938,rs35722835,rs3734572,rs3764512,rs3783007,rs3785234,rs3793577,rs3811935,rs3846828,rs41316748,rs4271063,rs433061,rs4409766,rs4461738,rs4543289,rs4554778,rs4581549,rs4652676,rs4654874,rs4671459,rs4712936,rs4739938,rs4757136,rs483143,rs4836189,rs4841662,rs4886920,rs4914930,rs4938021,rs4955417,rs4968736,rs55748329,rs5754712,rs59211589,rs597462,rs60045856,rs60157091,rs6019826,rs6131010,rs61687445,rs61867341,rs61905363,rs619466,rs62041356,rs6433563,rs651245,rs6535577,rs655836,rs6601426,rs66511648,rs6705939,rs6721577,rs6771469,rs6773869,rs6776145,rs6925748,rs6931902,rs6943746,rs7010590,rs7021901,rs703410,rs7107356,rs71384258,rs7154329,rs716508,rs7191427,rs7200826,rs7243332,rs72694263,rs72808287,rs72932350,rs73190080,rs7396827,rs7422667,rs74504435,rs7523829,rs7633673,rs769688,rs77129413,rs77414181,rs77648771,rs7789405,rs779995,rs7805419,rs7819525,rs782207,rs78324365,rs7832708,rs7841297,rs79367487,rs7989827,rs8001600,rs8084280,rs815710,rs827123,rs910187,rs9298995,rs9332801,rs9380700,rs942866,rs9546806,rs9564496,rs9592461,rs9601120,rs977747,rs9883788,rs9957512,rs9967747
Lung function (FVC)	228	rs1008833,rs10141786,rs10498672,rs10516526,rs10779158,rs10838435,rs10850377,rs10858246,rs10859698,rs10870202,rs10998018,rs1102077,rs11074547,rs11085744,rs11107184,rs11160037,rs11176001,rs11191841,rs113111175,rs11383346,rs11432697,rs114962105,rs11621587,rs11653958,rs117068593,rs11722225,rs11739847,rs11759026,rs1192415,rs11952673,rs12046746,rs12096239,rs1215,rs12198986,rs12331869,rs12446589,rs12481092,rs1249096,rs12497779,rs12513481,rs12607758,rs12634907,rs12698403,rs12707691,rs12724426,rs12737805,rs12757436,rs12811814,rs12825748,rs12917612,rs12945803,rs12997625,rs13009582,rs13109426,rs13116999,rs13206405,rs134041,rs13430465,rs139447342,rs1404098,rs142171275,rs143384,rs143944819,rs1448044,rs1490265,rs150741403,rs1513272,rs1570203,rs1595029,rs1610265,rs1668091,rs17009288,rs17034666,rs17232687,rs17280293,rs17596617,rs1978968,rs199525,rs2070600,rs2076295,rs2145272,rs2146098,rs2202572,rs2236180,rs2236519,rs2274116,rs2304340,rs2304645,rs2322659,rs2345443,rs2348418,rs2353940,rs2441026,rs2544536,rs2571445,rs2609279,rs2627237,rs2637254,rs268717,rs2701110,rs2799098,rs2812208,rs2816992,rs2821332,rs28366282,rs28446321,rs28519449,rs28613267,rs2869966,rs2894837,rs2967516,rs2974389,rs303752,rs34093919,rs34245505,rs34351630,rs34712979,rs34864796,rs35043843,rs35480566,rs35505,rs35506,rs35524223,rs35706839,rs3751837,rs3791679,rs3843503,rs3973397,rs4073153,rs4132748,rs425102,rs4294980,rs4651005,rs4658231,rs4674407,rs4721442,rs4775429,rs4809221,rs4866846,rs4885681,rs4921269,rs4924525,rs4952564,rs4968200,rs512597,rs513953,rs556648,rs55771535,rs55884799,rs55905169,rs559233,rs56196860,rs59606152,rs6004919,rs6063386,rs6088813,rs6140050,rs62070648,rs62168891,rs62454414,rs6431620,rs6437219,rs6441207,rs6442039,rs6445932,rs6501431,rs6501455,rs6604614,rs661818,rs6657854,rs6681426,rs6696174,rs6733504,rs6746679,rs6751968,rs6780171,rs6859730,rs6918725,rs7024579,rs7041139,rs7082066,rs7090277,rs7095607,rs7098573,rs71490394,rs7155279,rs7238093,rs72776440,rs72902177,rs73025192,rs73048404,rs732990,rs7424771,rs7465401,rs76219171,rs771662,rs771924,rs7733410,rs7752448,rs77672322,rs78101726,rs7838717,rs78732306,rs7914926,rs79412431,rs7971039,rs7977418,rs8025774,rs803765,rs8047194,rs8067511,rs8069451,rs8089865,rs878471,rs879394,rs91731,rs9357446,rs9385988,rs9407640,rs9435733,rs9438626,rs9472541,rs9689096,rs972936,rs9788269,rs9807668,rs9892893,rs9947743
Alcohol consumption (drinks per week) (MTAG)	226	rs1000005,rs1004787,rs10068110,rs10085696,rs10166377,rs10184268,rs10236149,rs1025143,rs10267346,rs10438820,rs1044796,rs10506274,rs10753661,rs10883451,rs10948615,rs10978550,rs11030084,rs11030380,rs1104608,rs11125166,rs11127893,rs111908763,rs1123285,rs112500154,rs112519623,rs113072763,rs115056666,rs1154433,rs11604680,rs11615710,rs11625650,rs11642529,rs11692435,rs11728253,rs11739827,rs11940694,rs12124523,rs12185569,rs1229984,rs12466127,rs12513758,rs12572486,rs1260326,rs12639940,rs12646808,rs12651313,rs12655091,rs12701709,rs1286127,rs12869810,rs12881175,rs12907323,rs13002088,rs13024996,rs13032049,rs13066454,rs13068318,rs13077520,rs13093886,rs13094887,rs13107325,rs13116270,rs13135092,rs13148010,rs13250583,rs13288470,rs13332432,rs13357015,rs13392222,rs13392329,rs1349405,rs1378835,rs1416706,rs141973904,rs1426371,rs147537311,rs147711594,rs147865473,rs1484559,rs1496876,rs1534454,rs1558902,rs16854020,rs1714524,rs17177078,rs17389284,rs17542254,rs17602038,rs17613838,rs17665139,rs1783835,rs17884691,rs1814032,rs1838420,rs1937529,rs1940728,rs2080870,rs2098112,rs2132489,rs2135831,rs2193749,rs2235997,rs2274793,rs2279829,rs2297605,rs2299409,rs2300669,rs2348072,rs2472297,rs2525565,rs2668680,rs2717018,rs2717063,rs2754511,rs2764771,rs2771046,rs281379,rs2817866,rs283412,rs28429420,rs28601761,rs28680958,rs2872041,rs28929474,rs2950218,rs2972155,rs2997084,rs3117334,rs339095,rs34121753,rs34659651,rs34836,rs34908430,rs34958196,rs36029218,rs3748034,rs3761422,rs378421,rs3803800,rs3846449,rs4092465,rs4421172,rs4548913,rs4690727,rs4699680,rs4756121,rs4815364,rs4842786,rs4916723,rs4938230,rs4945704,rs500321,rs518853,rs530916,rs55692232,rs55872084,rs55932213,rs56337305,rs5758343,rs58107686,rs59367532,rs60654199,rs61741649,rs61861298,rs61934664,rs62104180,rs62250685,rs6451575,rs6460047,rs6538292,rs6589379,rs6671130,rs66904764,rs6731872,rs6739804,rs67714256,rs6777420,rs6787172,rs6845321,rs6856819,rs6931356,rs6951574,rs6982152,rs7028386,rs705687,rs7104334,rs7107726,rs7132908,rs7146019,rs7185555,rs7217900,rs72630922,rs72768626,rs72859280,rs72926982,rs74980679,rs75199129,rs7547416,rs7581524,rs7594223,rs75967634,rs7618629,rs7655455,rs7893734,rs7950166,rs7956306,rs8047349,rs8067440,rs8074498,rs8097672,rs8106871,rs823099,rs823114,rs828867,rs883323,rs925735,rs9277636,rs9325144,rs9607814,rs9613472,rs968050,rs973579,rs9838144,rs9893690,rs9932605,rs9934579
Aspartate aminotransferase to alanine aminotransferase ratio	222	rs10087499,rs10102164,rs10194882,rs10221833,rs1034123,rs1047912,rs10508544,rs10752652,rs10775578,rs10879184,rs11012618,rs11057867,rs11083767,rs11120093,rs11150789,rs11154811,rs11191238,rs112053519,rs11244035,rs11254509,rs114238718,rs11557154,rs11580946,rs11595348,rs11664891,rs116846420,rs116924445,rs116953825,rs117450898,rs117524772,rs117527803,rs117567558,rs117889339,rs117970388,rs118016928,rs118160793,rs11852484,rs11994207,rs12002094,rs1202283,rs12259191,rs12328794,rs12691088,rs12698826,rs12779357,rs12889834,rs12969748,rs1320496,rs13242693,rs132653,rs13423701,rs138163581,rs138238489,rs1389742,rs141682912,rs142042446,rs143235698,rs143944064,rs145331563,rs145685168,rs146049867,rs147998249,rs148783236,rs149076262,rs150024976,rs150420714,rs1566147,rs16923637,rs16960574,rs17036101,rs17138478,rs17141436,rs17157266,rs17216525,rs1735408,rs1756955,rs17580,rs17817449,rs17821543,rs1801689,rs1860968,rs1945784,rs1982468,rs200494214,rs2011807,rs201736780,rs201770841,rs2032588,rs2280401,rs2304130,rs2357285,rs2395943,rs2478571,rs2620636,rs267733,rs2688786,rs2787348,rs28399637,rs28429281,rs2862926,rs28929474,rs2954038,rs3010054,rs3129317,rs333947,rs34095326,rs34175245,rs34245505,rs34881399,rs35200954,rs35842750,rs35844852,rs36084354,rs3745150,rs3755162,rs377237473,rs41276922,rs41277356,rs41289512,rs41302673,rs41313475,rs41318029,rs4135275,rs42392,rs4244612,rs4420638,rs445,rs45446093,rs45489291,rs4753124,rs4808762,rs483082,rs4835265,rs483809,rs4905179,rs4940691,rs507666,rs539574797,rs547043321,rs556725,rs55700285,rs56096309,rs56227941,rs56278220,rs569511,rs57256140,rs57506806,rs5758487,rs5780018,rs581107,rs58221944,rs58377250,rs58542926,rs6046747,rs61587941,rs61732715,rs61842261,rs62132803,rs62530423,rs62531503,rs625899,rs6416775,rs653178,rs6573778,rs67611724,rs677603,rs6888304,rs71352239,rs71522403,rs71556711,rs71630059,rs7250425,rs72613567,rs72695449,rs72697668,rs72784221,rs72801433,rs72832517,rs72838118,rs73008942,rs73200363,rs73201559,rs73553519,rs738722,rs73930562,rs74421545,rs74580294,rs74750933,rs7587,rs75920625,rs7599,rs76015644,rs76366838,rs76706970,rs76722284,rs769449,rs769450,rs7769291,rs77781968,rs77849807,rs78478608,rs78569621,rs7861226,rs7906425,rs79161397,rs79287178,rs79372177,rs79372732,rs79390766,rs7953929,rs79860022,rs799157,rs799160,rs80066701,rs8176746,rs848608,rs9004,rs9330459,rs9625963,rs9687846,rs983309,rs9850919
JT interval	221	rs10009824,rs1005435,rs10246865,rs1031421,rs1034809,rs1042391,rs10490255,rs10512436,rs10764148,rs10866000,rs11078312,rs11085015,rs11088117,rs11102093,rs11102102,rs11119840,rs11126983,rs11153730,rs112204156,rs11240565,rs11243168,rs112924105,rs112971917,rs1136774,rs113723004,rs113830231,rs11430180,rs114471407,rs1151285,rs116015634,rs11605215,rs11625557,rs11668147,rs11671130,rs116760613,rs11720848,rs11894252,rs11910232,rs11924016,rs12143842,rs12208103,rs12300769,rs12448482,rs12466865,rs1247144,rs12935117,rs1296720,rs13066590,rs13147892,rs1318787,rs13226149,rs1324007,rs13243790,rs1346,rs138410,rs145439349,rs146042014,rs147879036,rs1591734,rs1598856,rs1658323,rs16920304,rs17034950,rs1706003,rs17061696,rs17171711,rs17360371,rs174565,rs17538230,rs1763604,rs1765880,rs1796765,rs1805128,rs184478,rs184583792,rs186606513,rs1958070,rs196067,rs1977141,rs206705,rs2074238,rs2074518,rs2115630,rs222847,rs2268879,rs2273905,rs2276910,rs2298632,rs2312239,rs2409799,rs2428672,rs2465363,rs2503715,rs2612013,rs2627230,rs2634854,rs284243,rs284295,rs2848923,rs2884345,rs2898028,rs2926743,rs2971871,rs2971872,rs30226,rs307211,rs3095024,rs3098202,rs310618,rs316605,rs3176326,rs329122,rs329124,rs340395,rs340404,rs34119223,rs34411702,rs34962960,rs34969716,rs35394392,rs35487382,rs356131,rs35717017,rs3738685,rs3743038,rs3755189,rs3755652,rs3807376,rs3830585,rs3894771,rs41312411,rs4239142,rs4275157,rs4364874,rs4372816,rs4399570,rs4410873,rs4410938,rs4485352,rs4606407,rs4614769,rs4673904,rs4752183,rs476778,rs4782369,rs4795401,rs4802547,rs4818008,rs4838500,rs4867551,rs4875925,rs4903242,rs4948721,rs4966020,rs55756479,rs55891214,rs56040923,rs56078134,rs56145710,rs570516,rs599777,rs59985111,rs6019670,rs60438183,rs6061512,rs6087667,rs6120819,rs617207,rs61987024,rs62136106,rs62253177,rs62314976,rs644053,rs652677,rs6558582,rs66514314,rs66677602,rs6699943,rs67529903,rs6762208,rs6762851,rs6818919,rs6905441,rs6909393,rs7096151,rs7191330,rs71936838,rs72671655,rs72677052,rs72692233,rs73032363,rs73032373,rs73068914,rs73161745,rs73186030,rs7359623,rs737154,rs741233,rs7430029,rs7540968,rs7608165,rs76382809,rs77436545,rs77889556,rs7806537,rs78078655,rs78243103,rs78341918,rs78502612,rs7927901,rs7978685,rs8071107,rs8071250,rs8072677,rs846111,rs9385383,rs945416,rs9470361,rs9549705,rs985136,rs9915847
Allergic disease (asthma, hay fever or eczema)	220	rs10033073,rs10068717,rs10174949,rs10244416,rs10414065,rs10468514,rs10486391,rs1048990,rs10519067,rs10519068,rs1057258,rs1059513,rs1064213,rs10663129,rs10760123,rs10865050,rs10876864,rs10883723,rs10910095,rs10912564,rs10947428,rs10995245,rs1102705,rs11117858,rs11169225,rs111914382,rs11204896,rs11213941,rs11236814,rs112401631,rs11255753,rs11255968,rs113048054,rs1143633,rs11464691,rs11644510,rs11652139,rs11685995,rs117710327,rs12045923,rs12122629,rs12123821,rs1214598,rs12165508,rs12365699,rs12413578,rs12440045,rs12470864,rs12551834,rs12596613,rs12623041,rs12887759,rs12935657,rs12952581,rs1295685,rs13088318,rs13153019,rs13277355,rs13384448,rs13403656,rs1438673,rs1444789,rs144829310,rs150254607,rs151233,rs16858573,rs16903574,rs16922576,rs17137937,rs17607589,rs17664743,rs1775553,rs1814576,rs1837253,rs1940377,rs1950897,rs2025758,rs2030030,rs2070901,rs2104047,rs2134814,rs2139049,rs2190097,rs2228145,rs227275,rs230504,rs231970,rs2393717,rs250308,rs2507978,rs2689282,rs2726040,rs2766678,rs27741,rs28407950,rs2854001,rs28690449,rs28895016,rs2893907,rs2910162,rs2961920,rs2988277,rs301806,rs3024971,rs3091307,rs3097670,rs34004019,rs34210653,rs34290285,rs343478,rs3540,rs35469349,rs3749833,rs3787184,rs3813308,rs3933376,rs4090390,rs4145717,rs4236540,rs4296977,rs4491851,rs449454,rs4523932,rs45599938,rs4574025,rs4648883,rs4671601,rs4722758,rs4747846,rs479844,rs4801001,rs4821544,rs4848612,rs4943794,rs5029937,rs519973,rs550057,rs55646091,rs55726902,rs56129466,rs56375023,rs5743618,rs5756391,rs5758343,rs59183580,rs59593577,rs6011033,rs6021268,rs60946162,rs61192126,rs61816761,rs61839660,rs63406760,rs6446685,rs6461503,rs6473228,rs6489785,rs653178,rs6594499,rs6776757,rs6869502,rs6881270,rs6909158,rs6977955,rs697852,rs6990534,rs7092926,rs7130753,rs71368508,rs7137828,rs72033857,rs7207591,rs7214661,rs7240948,rs72743461,rs72782676,rs72823641,rs73078636,rs73205303,rs740474,rs74847330,rs7512552,rs75539558,rs75557865,rs7562,rs760805,rs76081789,rs76167968,rs7632381,rs7650683,rs7714574,rs7717955,rs7725052,rs77665773,rs7824394,rs7925585,rs7936312,rs7936323,rs7953139,rs80064395,rs8045689,rs8056890,rs8086340,rs8126516,rs848,rs891058,rs905670,rs921650,rs9259819,rs9290877,rs9323612,rs9372120,rs9383820,rs9397706,rs9494883,rs9549238,rs9573092,rs981625,rs9889262,rs9989163
Lung cancer	220	rs10197940,rs10265693,rs1039766,rs10479542,rs1051730,rs10811609,rs10863899,rs10904377,rs10969557,rs10984970,rs11012129,rs11032090,rs111308888,rs113659074,rs114393147,rs114601353,rs114624737,rs114828403,rs114984535,rs115613607,rs115666025,rs11571833,rs115870917,rs11607355,rs116295105,rs116298963,rs11639372,rs116418332,rs116461399,rs116480994,rs116551911,rs116718137,rs116718336,rs116822326,rs116826541,rs11692700,rs11747472,rs117497853,rs117534741,rs11780471,rs118143944,rs11878604,rs11902506,rs11941078,rs11954381,rs12081674,rs12203592,rs12517665,rs12543486,rs12657742,rs12904211,rs13080835,rs13191445,rs13199649,rs13201681,rs13217620,rs13261356,rs13314271,rs138784116,rs139089584,rs139157129,rs139244745,rs139789464,rs140701862,rs142618987,rs143284856,rs144433536,rs145093187,rs146099759,rs146832026,rs147151648,rs147560086,rs147680653,rs1479090,rs148696809,rs148791337,rs149866169,rs151124926,rs1629083,rs17181550,rs17391694,rs17486278,rs17534632,rs17615336,rs17775239,rs17879961,rs1794484,rs185038874,rs185666783,rs1885281,rs188586526,rs190390792,rs191205566,rs1977357,rs1991625,rs200675567,rs201414107,rs210191,rs2119148,rs215335,rs2289393,rs2352028,rs2395185,rs2404618,rs2412819,rs2413932,rs2437037,rs2736100,rs2808630,rs28408315,rs28412066,rs2853677,rs3019885,rs3094222,rs3117582,rs3131378,rs34057993,rs34102154,rs34218850,rs34244947,rs34357052,rs34443463,rs34517439,rs34661125,rs34832458,rs35028925,rs35037868,rs35139818,rs35452836,rs35535570,rs35768595,rs35789010,rs35952432,rs36019446,rs363433,rs36600,rs368493076,rs374787445,rs3799451,rs380286,rs3847711,rs3999544,rs401681,rs402710,rs41266839,rs42775,rs4398410,rs4488809,rs4722166,rs482962,rs4886591,rs4946256,rs501942,rs549219764,rs550239034,rs55781567,rs55864010,rs55902839,rs56113850,rs56377826,rs56404467,rs577626090,rs5777156,rs58404727,rs61655864,rs62560775,rs62621207,rs631644,rs66488313,rs66500423,rs66759488,rs6881773,rs6920364,rs6989042,rs7026112,rs7086803,rs7088860,rs71450133,rs71641308,rs71641333,rs71658797,rs7169304,rs7216064,rs722864,rs72899227,rs72949976,rs72951719,rs74942078,rs753955,rs7593032,rs75932146,rs76241157,rs7626795,rs76486688,rs76694908,rs7683574,rs76972397,rs77045810,rs7741164,rs77468143,rs77914729,rs7805022,rs78062588,rs78154696,rs7820838,rs78334599,rs78853063,rs78860372,rs7902587,rs79149102,rs79368540,rs7953330,rs80264589,rs8034191,rs8042849,rs9279532,rs9280949,rs9387478,rs9865715,rs9869622
Positive affect	220	rs10168771,rs10252771,rs10497655,rs10740246,rs10769190,rs10774909,rs10783484,rs10818400,rs10838629,rs10891549,rs10896633,rs10916951,rs10959560,rs10967509,rs10974344,rs11073619,rs111871194,rs11192283,rs112028067,rs11214441,rs1135436,rs114595701,rs1150757,rs115091345,rs11612312,rs11644362,rs11651406,rs116537337,rs11671324,rs11693031,rs1187219,rs11876796,rs12083196,rs1213048,rs12236195,rs12436091,rs12513440,rs12552533,rs12587457,rs12706745,rs12791990,rs12794371,rs12910872,rs12930743,rs12955614,rs12959642,rs12960472,rs12960889,rs12962538,rs13198298,rs13212534,rs13235506,rs13282477,rs13396259,rs13409834,rs1348049,rs1371325,rs1431071,rs1452787,rs1460939,rs1484680,rs1490176,rs1493914,rs149979,rs1506,rs1518395,rs1538482,rs16003,rs164640,rs1660237,rs16826757,rs16958292,rs17041417,rs17049478,rs1714507,rs17186681,rs17331304,rs17374883,rs17417046,rs17486696,rs17583539,rs17622606,rs17662327,rs17766081,rs17782464,rs1884352,rs1939252,rs1950835,rs1964390,rs198457,rs198856,rs2015971,rs2073526,rs2075677,rs2093623,rs210915,rs2149351,rs215815,rs2179744,rs2239549,rs2281398,rs2290850,rs2296483,rs2296576,rs2342502,rs2371220,rs2398144,rs2409722,rs2458167,rs258677,rs2589341,rs263575,rs2690083,rs2715147,rs2717463,rs281288,rs2865116,rs28680958,rs2893910,rs297346,rs308805,rs310763,rs3115672,rs3130614,rs3132556,rs3134012,rs325501,rs34020413,rs35016036,rs35267052,rs35368417,rs35609938,rs35741362,rs3734572,rs3764512,rs3767247,rs3781627,rs3793577,rs3811935,rs3824344,rs3936093,rs4077277,rs4129585,rs4146385,rs4239724,rs4337088,rs4461738,rs4526571,rs4554778,rs45599947,rs4581549,rs4665238,rs4671459,rs4711152,rs4914984,rs495146,rs55748329,rs59925771,rs6019826,rs6073597,rs6073995,rs61905363,rs619466,rs62553458,rs6442260,rs6442647,rs654384,rs6581971,rs6587766,rs66993685,rs6721577,rs674437,rs6769821,rs6771469,rs6776145,rs68006638,rs6882578,rs6923139,rs6925748,rs6943746,rs703410,rs7111031,rs71301807,rs7154329,rs716508,rs7191427,rs7232516,rs7243332,rs7374731,rs7396827,rs7422667,rs746839,rs7606466,rs769688,rs77214504,rs77648771,rs7789405,rs7809934,rs7819525,rs7974375,rs7989827,rs8001600,rs8053004,rs8084280,rs815710,rs876308,rs888194,rs905456,rs9295661,rs9332801,rs9348726,rs9380010,rs9528554,rs9546806,rs9564496,rs959932,rs9601116,rs9601838,rs976337,rs9967747
Liver enzyme levels (gamma-glutamyl transferase)	219	rs1002436,rs10075805,rs10077941,rs10104003,rs1011668,rs10421262,rs10513686,rs1076540,rs1079259,rs10822143,rs10896795,rs10908458,rs10919879,rs10961464,rs11009928,rs11022131,rs11098275,rs111363146,rs11166257,rs1128249,rs113542380,rs11543269,rs11547962,rs11632201,rs11647069,rs11657440,rs11666792,rs11708118,rs11709077,rs11752007,rs11830764,rs11940694,rs12096443,rs12145922,rs12190285,rs12202204,rs12231235,rs1229984,rs12306780,rs12318598,rs123698,rs1260326,rs12633863,rs12701278,rs12730520,rs12811045,rs12968116,rs12972925,rs12975451,rs12979056,rs13030978,rs13107325,rs13108218,rs13141053,rs13234378,rs13283282,rs1330307,rs1334407,rs1335645,rs13408713,rs1349852,rs139097404,rs140287,rs141349354,rs143875230,rs147350387,rs1497406,rs150622725,rs1578522,rs1658425,rs1664781,rs17050272,rs17145750,rs17145884,rs17168118,rs17216177,rs1730858,rs17358295,rs17360994,rs17415991,rs17582155,rs17616063,rs17710008,rs1778793,rs1800961,rs1811762,rs1862069,rs186765281,rs1890966,rs1932952,rs1986133,rs2073398,rs2140773,rs2160348,rs2304488,rs235314,rs2403200,rs2551776,rs2577831,rs2633311,rs2650000,rs2739330,rs2811290,rs28432783,rs28612536,rs28929474,rs2929517,rs2941465,rs2954022,rs3007727,rs3135766,rs339969,rs339998,rs34372369,rs34691116,rs35530564,rs35933282,rs36049560,rs3743887,rs3762465,rs3784924,rs3861491,rs4074793,rs413141,rs4303067,rs4351283,rs440277,rs4418728,rs4484649,rs4496396,rs4503880,rs4547811,rs45670,rs4581712,rs4674279,rs4678556,rs4704043,rs4759375,rs4795218,rs4820599,rs4822983,rs4835265,rs4839104,rs4921913,rs4964756,rs4973550,rs5030377,rs516246,rs5402,rs551619,rs55818584,rs55953905,rs56308637,rs5747734,rs59857578,rs6072249,rs6107336,rs61804211,rs61953500,rs62011287,rs62084237,rs62137009,rs62370472,rs62383006,rs62523081,rs635634,rs6469812,rs6519133,rs6542680,rs6557780,rs6565191,rs662138,rs66500342,rs6682862,rs67257650,rs6771416,rs6863407,rs6879279,rs6888304,rs6916318,rs6927301,rs7012814,rs708686,rs7089349,rs7125626,rs7177289,rs7189522,rs7276463,rs73039433,rs73045269,rs7310409,rs7318048,rs7349418,rs749511,rs754466,rs75501393,rs7645905,rs76967117,rs76970768,rs77666400,rs77707292,rs7780562,rs78364480,rs79287178,rs7970999,rs8017161,rs8023580,rs8038465,rs8110285,rs8113963,rs907091,rs9293684,rs9296736,rs944002,rs9624565,rs9754514,rs979461,rs9868120,rs9913711
Lymphocyte-to-monocyte ratio	218	rs10489481,rs10492235,rs1071849,rs10778621,rs10844706,rs10875333,rs10882880,rs10927074,rs10980691,rs10980797,rs11015098,rs11098964,rs111702530,rs111791571,rs11265613,rs113646461,rs113818546,rs1138518,rs114378220,rs11495981,rs115510291,rs115613255,rs11608493,rs11649461,rs116551300,rs11712335,rs117335559,rs11779859,rs117861106,rs118027681,rs118059175,rs11879798,rs11960511,rs12055438,rs12339126,rs12555931,rs12598978,rs12623166,rs12686489,rs12784975,rs12973608,rs12976073,rs12980286,rs13022141,rs13068572,rs13111764,rs13277237,rs1366046,rs1371219,rs1375493,rs139795227,rs140058837,rs1401885,rs141800474,rs143705965,rs1441850,rs144216266,rs145532105,rs146114215,rs150449635,rs150861794,rs155147,rs1552583,rs1568388,rs16867434,rs16939945,rs17192134,rs17196752,rs17739167,rs17752257,rs17758695,rs1800973,rs181707610,rs188175496,rs1892548,rs192896828,rs193549,rs2038700,rs2072144,rs2163005,rs2163950,rs2213290,rs2228467,rs2229094,rs2239630,rs2296189,rs2316805,rs2364481,rs2412970,rs2504235,rs2532387,rs2713589,rs28393315,rs2844575,rs28447467,rs28619038,rs2977799,rs3118471,rs34089598,rs34403566,rs34670304,rs35464393,rs35947132,rs369173,rs3735485,rs3808454,rs3820924,rs41275186,rs41290504,rs41409548,rs4385425,rs445,rs45586037,rs4566648,rs4660042,rs4665972,rs4666788,rs4686953,rs4752973,rs4843325,rs4851584,rs4907236,rs491616,rs4970966,rs4979031,rs5026473,rs504848,rs529565,rs55683935,rs55690609,rs55705857,rs55938136,rs55982282,rs56073786,rs56133626,rs56286460,rs5748937,rs57822871,rs591820,rs597808,rs6020427,rs6058847,rs61114499,rs6141668,rs61839660,rs61863813,rs62111672,rs62143206,rs62209907,rs62447173,rs62447197,rs6440015,rs6470787,rs66483545,rs6661537,rs6677530,rs6700994,rs6732598,rs6734942,rs67366514,rs6745190,rs67483792,rs6750856,rs6764912,rs67712940,rs6841652,rs6874087,rs6961138,rs7195289,rs7251806,rs72630421,rs72664260,rs72761800,rs72810068,rs72983369,rs73036517,rs73151676,rs73232024,rs7327960,rs73315284,rs73656261,rs7424278,rs74280151,rs74355589,rs74480102,rs7485656,rs7503602,rs75038219,rs75394768,rs76121846,rs76428106,rs76588837,rs76806311,rs77247474,rs7777365,rs7826487,rs78336251,rs78514541,rs78697948,rs78999685,rs79894332,rs8016326,rs8026803,rs8182876,rs831864,rs871134,rs913678,rs915125,rs9264277,rs9264354,rs9297790,rs9366584,rs9394279,rs9521344,rs9611566,rs9849126,rs9908212,rs9920
Cognitive performance	217	rs1009950,rs10129426,rs10189857,rs10225320,rs10282411,rs1035738,rs10411958,rs1043254,rs1043595,rs1064608,rs10874938,rs10875914,rs10990610,rs11079849,rs1108732,rs11117646,rs11123820,rs111246959,rs11138947,rs11168951,rs11210937,rs11259916,rs112780312,rs1131017,rs114125694,rs1144593,rs11636147,rs11637716,rs11662271,rs11678980,rs11693702,rs11720523,rs117463770,rs117560908,rs11793831,rs12112638,rs12128707,rs12325273,rs12439619,rs12441495,rs12446238,rs12448902,rs1245214,rs12535854,rs12635303,rs12646225,rs12772375,rs12773747,rs13107325,rs13120565,rs13163336,rs13253386,rs13413443,rs13425585,rs13428598,rs1355620,rs136554,rs1408579,rs1415802,rs146746174,rs1473474,rs1473634,rs1479073,rs148696809,rs1507010,rs1523048,rs1580019,rs159428,rs16895888,rs17002025,rs17049085,rs17151739,rs17428810,rs17698580,rs1812587,rs1831539,rs1862451,rs1892419,rs1906252,rs2005078,rs204883,rs2071303,rs2072895,rs2073526,rs2143103,rs215603,rs2239647,rs2242511,rs2294405,rs2295499,rs2298952,rs2352974,rs2413631,rs2413685,rs2426132,rs2439649,rs2478281,rs2530241,rs26046,rs2647995,rs2652430,rs2721173,rs2726513,rs2737339,rs276626,rs2782653,rs2799399,rs2806048,rs2836921,rs287883,rs2970991,rs2977464,rs3113262,rs3128341,rs335426,rs34156429,rs34531385,rs34795510,rs34802460,rs34811474,rs34903090,rs35258073,rs35293660,rs35526560,rs35760956,rs35853157,rs3735478,rs3740422,rs3741434,rs3843954,rs3860537,rs39302,rs3943667,rs41293013,rs4342312,rs4347883,rs4396807,rs4434138,rs4463213,rs4470366,rs4744250,rs4785480,rs4937860,rs4946938,rs4976976,rs56135595,rs56290130,rs5751191,rs602512,rs60614489,rs6095298,rs62047970,rs620729,rs62169190,rs62236533,rs6509441,rs6535809,rs6546856,rs6550835,rs6577356,rs658912,rs66752974,rs6708515,rs6718450,rs6760964,rs6819372,rs6860626,rs6903716,rs6930924,rs6952104,rs6956293,rs6975134,rs702222,rs7044246,rs707938,rs7256776,rs72739469,rs72821233,rs72843145,rs72850040,rs72906064,rs73167342,rs73189617,rs73845427,rs73989053,rs7419274,rs74370218,rs74944275,rs7546297,rs7556896,rs7573001,rs7588384,rs75973558,rs7599860,rs7626560,rs77128898,rs78164635,rs78358737,rs78382112,rs7895991,rs7896910,rs7963801,rs80170948,rs8054299,rs8058881,rs8139974,rs830383,rs872123,rs875361,rs889169,rs9384679,rs9385616,rs9436866,rs9482117,rs9908330,rs991871,rs9921412
Morning person	213	rs10070734,rs1017168,rs10237162,rs10254050,rs10495976,rs10520176,rs1061032,rs1064213,rs10742179,rs10788872,rs10877962,rs10916892,rs10917513,rs10951325,rs10953388,rs11032362,rs11052689,rs11152350,rs11180986,rs11182930,rs11183201,rs112017743,rs112289739,rs113851554,rs1144566,rs114769095,rs114848860,rs11495590,rs11526064,rs11539148,rs11545787,rs115807391,rs116131939,rs11641811,rs11833948,rs11924337,rs11992186,rs12030598,rs12040629,rs12140153,rs12195792,rs12404954,rs12427164,rs12456222,rs12470914,rs12472359,rs12541362,rs12554976,rs12636669,rs12752290,rs12808544,rs1283298,rs12927162,rs12969848,rs13011556,rs13203948,rs13208701,rs13377754,rs13403127,rs1367233,rs138267314,rs139911,rs1400283,rs1405024,rs140647239,rs141498473,rs1421085,rs142872577,rs1456038,rs1468945,rs149611468,rs1579641,rs1599374,rs16939162,rs17040190,rs1705773,rs17448682,rs17575798,rs17604349,rs183708046,rs184033703,rs1843888,rs186768855,rs1873958,rs1886205,rs191268001,rs1929447,rs202157,rs2048061,rs2055975,rs2072727,rs215639,rs2194316,rs2236950,rs2291589,rs2306061,rs2340688,rs2404340,rs247929,rs2550298,rs2553100,rs2600667,rs2653349,rs267733,rs2706762,rs2731553,rs2736208,rs2737245,rs2794681,rs28380327,rs28458909,rs2860457,rs2910032,rs2916148,rs2979139,rs2979256,rs308521,rs35524253,rs35817541,rs35833281,rs359248,rs35982802,rs3731570,rs3850174,rs4241964,rs4269995,rs4394914,rs4419127,rs4527088,rs4715491,rs4729854,rs4739403,rs4800998,rs4842509,rs4882315,rs4958318,rs5467,rs56411893,rs57862683,rs6001817,rs6131942,rs61773390,rs61963491,rs62082402,rs621421,rs62259941,rs62260125,rs62260771,rs62260798,rs62261468,rs62262466,rs62262670,rs62436127,rs6465876,rs6477309,rs6680486,rs6797500,rs67988891,rs6846730,rs6967481,rs6993892,rs7111582,rs712255,rs71523448,rs723427,rs72720396,rs72799142,rs72993073,rs7304278,rs7312879,rs7314227,rs7314457,rs7314943,rs7315607,rs73228360,rs735459,rs7429614,rs74340015,rs7459675,rs75120545,rs76626729,rs77181415,rs7736377,rs7795180,rs78440618,rs7845620,rs78743131,rs787988,rs7925560,rs7959983,rs7970129,rs79821347,rs79864120,rs80271258,rs8044054,rs812925,rs8189580,rs848552,rs9347926,rs9381653,rs9381812,rs9416744,rs9436119,rs9479402,rs957163,rs9573980,rs9573999,rs9574021,rs9597241,rs9705901,rs9739706,rs975025,rs9964420
Basophil percentage of white cells	213	rs10013613,rs10100356,rs10165200,rs10212483,rs10714153,rs1086893,rs10893844,rs10893845,rs11119893,rs111470774,rs111536497,rs111569780,rs11158159,rs11253511,rs11332131,rs11352831,rs11355683,rs11429616,rs11579220,rs11587409,rs11595895,rs11623906,rs11702209,rs117053853,rs1172128,rs11772895,rs11776831,rs1186222,rs11879838,rs12075,rs12097415,rs12123922,rs12151289,rs12447180,rs12470883,rs12513896,rs12762973,rs12878807,rs1293303,rs13196010,rs13267464,rs138595256,rs139356207,rs139719552,rs141243103,rs143002957,rs144261754,rs144284241,rs146268058,rs146776010,rs146970669,rs147176673,rs147453535,rs1474920,rs148665432,rs150498232,rs150813342,rs151450,rs1537061,rs1559964,rs1609712,rs163563,rs1669340,rs17027750,rs17758695,rs1780617,rs1801274,rs1957078,rs1978082,rs199699082,rs200037216,rs200688856,rs201540352,rs201669710,rs2074585,rs2118138,rs2236947,rs2239630,rs2239668,rs2256183,rs2256368,rs2271352,rs2289511,rs2384575,rs2413983,rs2702912,rs2811403,rs28434172,rs28479481,rs28530750,rs28730837,rs2952110,rs2977799,rs3085271,rs3181077,rs3217673,rs3218221,rs340637,rs34129834,rs34158728,rs34213753,rs34463936,rs34470277,rs34500,rs34599082,rs34610286,rs34787918,rs34791043,rs35013231,rs35440906,rs35494566,rs357618,rs35826760,rs368110163,rs370718489,rs3733018,rs3741156,rs3755266,rs3774298,rs3781452,rs3829729,rs3856850,rs3922671,rs41264467,rs42032,rs431329,rs4360309,rs4386084,rs445,rs4475963,rs4533474,rs45577137,rs4753251,rs4836579,rs4958272,rs4982731,rs4987354,rs513242,rs533276421,rs535521164,rs546552332,rs550065584,rs554853027,rs55922628,rs559377462,rs56014906,rs562526020,rs56378716,rs56388170,rs57228624,rs57338137,rs5766582,rs5980369,rs59932381,rs6058750,rs6058796,rs6141779,rs61747094,rs61751198,rs61925898,rs62105478,rs62132278,rs62447197,rs66731853,rs6679677,rs6685188,rs6701752,rs6766037,rs67696533,rs6782812,rs6842686,rs6981058,rs7082470,rs70992176,rs7124301,rs71356805,rs7166645,rs72031595,rs72307178,rs724744,rs724745,rs724781,rs72721631,rs72807485,rs73049252,rs73085637,rs734095,rs7439923,rs74472890,rs7459916,rs75084335,rs75475627,rs75490288,rs75497452,rs761702,rs762679,rs7629791,rs778798,rs7826487,rs7832357,rs7846314,rs78744187,rs78862952,rs796469291,rs8026614,rs8056952,rs866905202,rs875740,rs879627,rs9131,rs9320282,rs9321501,rs9376098
Granulocyte percentage of myeloid white cells	213	rs10123393,rs10413103,rs10562650,rs1058993,rs10732976,rs10739694,rs10757287,rs1077667,rs10849448,rs10885396,rs10971930,rs10980797,rs11057065,rs11137087,rs11153046,rs11190141,rs11204677,rs112661564,rs11336847,rs113899791,rs114050631,rs115340020,rs11576415,rs11577318,rs11621710,rs11640143,rs11641153,rs11642657,rs11710567,rs11725704,rs11769630,rs11854087,rs11879798,rs11881751,rs12151289,rs12409929,rs12480732,rs12485444,rs12602172,rs12718731,rs12874404,rs12916091,rs12927351,rs13122305,rs131805,rs138628047,rs139028709,rs140221307,rs140646675,rs141094656,rs144387335,rs146890554,rs147817069,rs149007767,rs149110519,rs1493209,rs149698681,rs150449635,rs1663626,rs16850073,rs16895831,rs17207368,rs17382303,rs174556,rs17592479,rs1800024,rs1800973,rs1892548,rs1969949,rs1985157,rs200638392,rs200779223,rs2010054,rs201697372,rs2055710,rs2143606,rs2158799,rs2169762,rs2213290,rs2224539,rs2228467,rs2239630,rs2275652,rs2275984,rs2292982,rs246395,rs2491244,rs2491251,rs249677,rs2516839,rs2517678,rs2673908,rs2734442,rs2836884,rs2846630,rs28498283,rs28500514,rs28574727,rs3011641,rs305082,rs3180509,rs3216780,rs34097845,rs34293785,rs34435647,rs34557412,rs34762051,rs34778241,rs34993178,rs35082559,rs35669853,rs35761782,rs35786299,rs35928002,rs35979828,rs3732378,rs3735485,rs377741153,rs3784526,rs3809822,rs3812565,rs385893,rs3917928,rs3917932,rs4142441,rs4272,rs4286447,rs4325427,rs4385425,rs4417855,rs453193,rs45577137,rs4626924,rs4683346,rs4690295,rs4760,rs4808779,rs4917131,rs4964677,rs4970966,rs543811905,rs547770310,rs550235164,rs55793580,rs55799208,rs558811955,rs56068469,rs56177354,rs56330463,rs563592774,rs56388170,rs57368286,rs574820692,rs58473820,rs58653258,rs60752752,rs6125961,rs61916675,rs62049817,rs62143206,rs62446306,rs62551476,rs6457807,rs6469606,rs6540234,rs663045,rs66573146,rs6658646,rs6734942,rs67464700,rs6796,rs6957745,rs6968802,rs7115703,rs71619641,rs71636778,rs7212590,rs72767881,rs72836346,rs72973714,rs73204034,rs73217470,rs741738,rs74267027,rs74480102,rs7537229,rs75492293,rs75637630,rs76025697,rs76428106,rs76648483,rs77526211,rs77527100,rs7785014,rs77972916,rs7826487,rs7846314,rs78697948,rs7903847,rs79412885,rs796495740,rs80109907,rs8020912,rs8064111,rs8176759,rs881362,rs907612,rs913678,rs915125,rs9264533,rs9272544,rs9555596,rs9909465
Glaucoma (primary open-angle)	213	rs10230941,rs10237321,rs10248136,rs10257125,rs10262524,rs10448285,rs10483727,rs10517281,rs1063192,rs10792871,rs10811645,rs10838692,rs10882167,rs10892574,rs10908363,rs1106287,rs111439095,rs112142644,rs1139795,rs114367221,rs1153606,rs116121322,rs11710845,rs1192415,rs11969985,rs12013156,rs12139208,rs12309467,rs12438742,rs12447201,rs12540035,rs1254276,rs12566440,rs12641498,rs12664587,rs12699251,rs12808303,rs1286770,rs13049669,rs13050568,rs1333037,rs1336980,rs1346,rs1348518145,rs1412829,rs1500708,rs1531093,rs1536907,rs1550437,rs1579050,rs1647381,rs1658436,rs16944405,rs17075855,rs17135357,rs17146835,rs172531,rs17527016,rs17752199,rs1893261,rs200621439,rs2024211,rs2073006,rs2093210,rs2154665,rs216197,rs2245899,rs2276035,rs2326788,rs2393455,rs242559,rs2431023,rs2439386,rs2472493,rs2472494,rs2491422,rs2514879,rs2514882,rs2514885,rs2526101,rs255303,rs2627761,rs2710323,rs2745572,rs2790049,rs2790053,rs280875,rs2814471,rs2860235,rs2875238,rs2935057,rs2946370,rs3012455,rs31916,rs324788,rs327636,rs33912345,rs34175429,rs34179701,rs34339006,rs34935520,rs35155027,rs35740987,rs35934224,rs36039219,rs3757155,rs3789134,rs3829849,rs3891783,rs407238,rs4076000,rs4133395,rs4141194,rs41461152,rs4236601,rs4303192,rs4361323,rs4411113,rs4414666,rs4612174,rs4619890,rs4652902,rs4656461,rs4657476,rs4709212,rs4769194,rs4918865,rs4977756,rs56233426,rs56335522,rs56962872,rs57400569,rs574982531,rs5750494,rs5750495,rs5752774,rs5752776,rs57552558,rs57866767,rs58073046,rs58714937,rs59101260,rs59521811,rs59892895,rs60515486,rs6101546,rs6124885,rs61275591,rs6140010,rs61751937,rs61870251,rs62283809,rs62283811,rs62478245,rs62521287,rs62521288,rs6434068,rs6437582,rs6475604,rs6478746,rs6573307,rs6602453,rs6667536,rs66819623,rs6732795,rs67499600,rs67530707,rs6771736,rs6787621,rs6845653,rs6855176,rs6857814,rs6947612,rs6957752,rs6969706,rs7111873,rs7126413,rs7137828,rs72835984,rs72904286,rs73162480,rs7344,rs74315329,rs7524755,rs754458,rs7588567,rs76325372,rs7748159,rs7865618,rs7872097,rs7916852,rs7924522,rs7972874,rs8034017,rs8141610,rs8176749,rs9330348,rs938604,rs9392348,rs9394363,rs941125,rs944800,rs944801,rs9475699,rs9494457,rs9530143,rs9530458,rs9544024,rs9819278,rs9853115,rs9883252,rs9913911,rs993471
Type 1 diabetes	213	rs1004446,rs10169963,rs10213692,rs10245867,rs10277986,rs1050979,rs10517086,rs1052553,rs10751776,rs10758593,rs10786436,rs10795791,rs10811662,rs10876866,rs10933559,rs10974438,rs11033048,rs11052552,rs11120029,rs11171739,rs11203202,rs113010081,rs113881148,rs113935429,rs114378220,rs11651753,rs11755527,rs11954020,rs12128789,rs12251307,rs12416116,rs12444268,rs12453507,rs12464462,rs12644686,rs12665429,rs12708716,rs12712067,rs12720356,rs12722495,rs12742756,rs12927355,rs12971201,rs13018977,rs13259300,rs13415583,rs138748427,rs140215710,rs1405209,rs1445898,rs1456988,rs1493696,rs151234,rs1534422,rs1538171,rs1578060,rs1615504,rs1701704,rs17143056,rs17166496,rs17388568,rs17696736,rs1770,rs17711850,rs1805731,rs1876142,rs1881146,rs1893217,rs192324744,rs193778,rs1947178,rs1990760,rs2045258,rs2069762,rs2111485,rs212408,rs2128344,rs2165738,rs2229238,rs2237897,rs2250903,rs2269241,rs2269242,rs2269247,rs2292239,rs229533,rs229541,rs2304256,rs238265,rs2476601,rs2542148,rs2542151,rs2597169,rs2611215,rs2641348,rs2647044,rs2664170,rs2816313,rs2847278,rs2872507,rs2903692,rs3024505,rs3087243,rs3118470,rs3184504,rs337637,rs34090353,rs34536443,rs34593439,rs35667974,rs3741208,rs3757247,rs3757787,rs3764021,rs3788013,rs3802214,rs3802604,rs3825932,rs3842727,rs3842753,rs402072,rs41295121,rs416603,rs4238595,rs4244808,rs4263714,rs4320356,rs4336042,rs4366464,rs4763879,rs4788084,rs4820830,rs4849135,rs4900384,rs4929965,rs516246,rs537544,rs541856133,rs56178904,rs56337234,rs56380902,rs56994090,rs570794153,rs57209021,rs574384,rs5753037,rs6043409,rs605093,rs60587303,rs607703,rs61759532,rs61839660,rs62447205,rs645078,rs6476839,rs6518350,rs653178,rs6534347,rs6679677,rs6691977,rs689,rs6897932,rs705699,rs705705,rs706779,rs7167984,rs7171171,rs7202844,rs7202877,rs722988,rs72727394,rs72802342,rs72853903,rs72871627,rs72928038,rs7301381,rs7313065,rs74203920,rs743777,rs74537115,rs7567242,rs757411,rs75793288,rs7582694,rs763361,rs766751473,rs7795896,rs78037977,rs7805218,rs78325861,rs78896587,rs7903146,rs7936434,rs79538630,rs8035957,rs8046043,rs8056814,rs855330,rs911263,rs917911,rs926169,rs9272346,rs9273363,rs9273367,rs9388489,rs9405661,rs941576,rs947474,rs9585056,rs9653442,rs968567,rs9976767,rs9981624
Atopic dermatitis	212	rs10199605,rs10214237,rs10214273,rs1035121917,rs1059513,rs10738626,rs10790275,rs10791824,rs10796303,rs10822037,rs10833,rs10836538,rs10957978,rs10988863,rs10995251,rs10995256,rs11033603,rs11130215,rs11205006,rs112111458,rs11216206,rs11236809,rs11236813,rs112385344,rs11256024,rs11275478,rs114503346,rs115161931,rs117137535,rs11786685,rs11811788,rs118162691,rs12123821,rs12126142,rs12133641,rs12138773,rs12144049,rs12153855,rs12188917,rs12251307,rs12295535,rs12565349,rs12586305,rs12630906,rs12634229,rs12637953,rs1295685,rs1295686,rs13015714,rs13097010,rs1358175,rs1361355315,rs1444418,rs145809981,rs146366338,rs146527530,rs148161264,rs148203517,rs149199808,rs150979174,rs1665050,rs1666723,rs16917691,rs16948048,rs16999165,rs17132590,rs17368814,rs17371133,rs17389644,rs176095,rs17881320,rs183884396,rs1861246,rs187068709,rs187080438,rs187325802,rs188069315,rs188720898,rs200291258,rs2041733,rs20541,rs2075943,rs2143950,rs2164983,rs2212434,rs2227472,rs2227491,rs2228145,rs2259735,rs2271404,rs2272128,rs2415269,rs2542147,rs2592555,rs28383323,rs28383330,rs28406364,rs28520436,rs28752924,rs2897442,rs2918307,rs2944542,rs2967677,rs301804,rs3091307,rs3126085,rs34215892,rs34455012,rs35073649,rs35358447,rs35570272,rs3848669,rs3853601,rs3862469,rs3917265,rs3947727,rs397776771,rs41268896,rs41293876,rs4131280,rs4245080,rs4247364,rs4262739,rs4312054,rs438694,rs4532376,rs45599938,rs4574025,rs4576655,rs4643526,rs4705908,rs4705962,rs4706020,rs4713555,rs4722404,rs4759228,rs4796793,rs479844,rs4809219,rs4821544,rs4821569,rs4906263,rs5005507,rs533495047,rs538763482,rs558269137,rs56243319,rs56308324,rs59039403,rs593982,rs59706531,rs6010620,rs6023002,rs6062486,rs61776548,rs61813875,rs61815704,rs61816766,rs62192898,rs62193132,rs629326,rs6419573,rs6473227,rs6602364,rs6661961,rs6720763,rs6723629,rs67766926,rs6780220,rs6808249,rs6996614,rs7000782,rs705699,rs7110818,rs7127307,rs7130588,rs7147439,rs71625130,rs72702813,rs72702900,rs72925996,rs75024669,rs7512552,rs7542147,rs759382,rs7613051,rs7666843,rs7701967,rs7815944,rs7843258,rs7857407,rs78914480,rs79243012,rs7927894,rs7936323,rs79497729,rs80199341,rs821429,rs847,rs848,rs859723,rs878860,rs891058,rs909341,rs9275218,rs9368677,rs9405068,rs9469099,rs952558,rs9864845,rs989437,rs9923856
Alcohol consumption (drinks per week)	206	rs10004020,rs10028756,rs1004787,rs10085696,rs10236149,rs10438820,rs10474277,rs10506274,rs10750025,rs10753661,rs1076884,rs10790449,rs10819272,rs10876188,rs10891547,rs10978550,rs11030084,rs1104608,rs11071294,rs1123285,rs113079736,rs113443718,rs113659074,rs114112910,rs1154414,rs11604680,rs11625650,rs11648570,rs11692435,rs11739827,rs11773627,rs11940694,rs11943397,rs12088813,rs12124523,rs1217091,rs1229984,rs1230148,rs12499107,rs1260326,rs12651313,rs12655091,rs12673949,rs12795042,rs12907323,rs13013484,rs13024996,rs13032049,rs13066454,rs13094887,rs13107325,rs13250583,rs13383034,rs13413953,rs142338804,rs142488468,rs143092959,rs143118954,rs143475242,rs144198753,rs150021439,rs151010045,rs1568450,rs16854020,rs17029090,rs1713675,rs1713676,rs17177078,rs1727284,rs17601612,rs17665139,rs1788030,rs17884691,rs1789892,rs1800566,rs1872552,rs188514326,rs1894071,rs192822960,rs1969097,rs199528,rs2011092,rs2079227,rs2165670,rs2178197,rs2180870,rs2274793,rs2424645,rs2469933,rs2472297,rs2520099,rs2622237,rs2764771,rs281379,rs283412,rs2854334,rs2858088,rs28601761,rs28680958,rs28712821,rs28929474,rs303753,rs322776,rs34121753,rs34908430,rs35034355,rs35538052,rs35572189,rs35807116,rs36052336,rs3748034,rs378421,rs3803800,rs3809162,rs3886141,rs4092465,rs4146003,rs4233567,rs4309187,rs4501255,rs4548913,rs4665985,rs4690727,rs4699680,rs4699791,rs4743009,rs4756121,rs4775792,rs4788084,rs4815364,rs4842786,rs485425,rs4916723,rs4938230,rs4975016,rs500321,rs5024204,rs528301,rs55872084,rs55932213,rs56030824,rs561222871,rs56337305,rs57044214,rs58107686,rs60654199,rs61734341,rs61873510,rs62044525,rs62055546,rs62055691,rs62092069,rs62135525,rs62217022,rs62250685,rs62305782,rs62307263,rs62307576,rs62325464,rs62466318,rs6460047,rs6780346,rs6787172,rs682011,rs6951574,rs6969458,rs6978841,rs705687,rs7074871,rs7132908,rs71612659,rs7185555,rs7206303,rs72768626,rs72859280,rs74664784,rs75120545,rs75543135,rs756747,rs7620901,rs7630012,rs7682824,rs7686419,rs7688435,rs77123275,rs77165542,rs77294902,rs780094,rs780569,rs78119163,rs79139602,rs7940127,rs7950166,rs79616692,rs823114,rs828867,rs838145,rs846008,rs9349379,rs9607812,rs9607814,rs962961,rs9822731,rs9832119,rs9838144,rs9950000
FEV1	206	rs10059996,rs1008833,rs10141786,rs10498672,rs10838435,rs10850377,rs10919604,rs10983184,rs10998018,rs1102077,rs11074547,rs1107677,rs11082051,rs11085744,rs11134766,rs11134789,rs11160037,rs11176001,rs11191841,rs11234768,rs113111175,rs11620380,rs11621587,rs11722225,rs11739847,rs11858992,rs11952673,rs12096239,rs1215,rs12198986,rs12331869,rs12446589,rs12470864,rs12481092,rs1249096,rs12497779,rs12522114,rs12634907,rs12698403,rs12707691,rs12715478,rs12737805,rs12811814,rs12825748,rs12917612,rs12945803,rs12997625,rs13009582,rs13109426,rs13116999,rs13141641,rs13430465,rs1416685,rs143384,rs1441358,rs1513272,rs1529672,rs1570203,rs1610265,rs1668091,rs1689510,rs17009288,rs17163397,rs17232687,rs1756281,rs17596617,rs1799807,rs1800888,rs1896797,rs1978968,rs2027761,rs2070600,rs2145272,rs2202572,rs2236180,rs2283847,rs2304340,rs2304645,rs2345443,rs2353940,rs2355237,rs2441026,rs2544536,rs2571445,rs2627237,rs2637254,rs268717,rs2701110,rs2798641,rs2812208,rs2816992,rs28519449,rs28613267,rs2894837,rs2974389,rs2999090,rs303752,rs330939,rs34351630,rs34712979,rs35043843,rs35246838,rs35251997,rs35480566,rs35505,rs3751837,rs3791679,rs3843503,rs4073153,rs4128298,rs4132748,rs425102,rs4294980,rs4308141,rs4318980,rs4413223,rs4651005,rs4721442,rs4796334,rs4809221,rs4866846,rs4885681,rs4924525,rs4952564,rs4968200,rs513953,rs541601,rs556648,rs55884799,rs559233,rs56196860,rs56390486,rs57649467,rs586936,rs59606152,rs6032942,rs60820984,rs62012772,rs62015883,rs62070648,rs62168891,rs62201738,rs62316310,rs62454414,rs6431620,rs6435952,rs6437219,rs6445932,rs6501455,rs6533183,rs6539952,rs6604614,rs6710301,rs6733504,rs6751968,rs6780171,rs6859730,rs6918725,rs7024579,rs7041139,rs7082066,rs7090277,rs7098573,rs71490394,rs72673461,rs72743974,rs72902177,rs73048404,rs7424771,rs7465401,rs755249,rs76219171,rs771662,rs7733410,rs7752448,rs7753012,rs78101726,rs7838717,rs79412431,rs7977418,rs79898473,rs803765,rs8047194,rs8068952,rs8069451,rs8089099,rs878471,rs879394,rs9274247,rs9357446,rs9385988,rs9438626,rs9533803,rs9610955,rs9636166,rs9661687,rs9661802,rs967497,rs9689096,rs972936,rs9807668,rs985256,rs9892893,rs9947743,rs996865,rs9970286
Predicted visceral adipose tissue	205	rs10182458,rs10187101,rs10423928,rs10530053,rs10740991,rs10756714,rs10773302,rs10774018,rs10896012,rs10938398,rs10962547,rs11030112,rs11119208,rs11150745,rs111610668,rs111768603,rs112108364,rs112154095,rs112340061,rs112506159,rs113211479,rs113658831,rs113866544,rs11451718,rs114593013,rs11640322,rs11655587,rs11679338,rs11776713,rs11864188,rs11967262,rs12001634,rs12072739,rs1225060,rs1229984,rs12335914,rs12459368,rs12477088,rs12739999,rs13017207,rs13062093,rs13075615,rs13097150,rs13135092,rs13263674,rs13331491,rs13337177,rs13393304,rs1398060,rs145350287,rs1454687,rs1474518,rs148535477,rs1591726,rs1652376,rs1724557,rs1762509,rs17770336,rs17773430,rs1784461,rs1834144,rs1861026,rs1928496,rs2020942,rs2095484,rs215628,rs2172131,rs217669,rs2180454,rs2229616,rs2239647,rs2253310,rs2260051,rs2304608,rs2307111,rs245775,rs2472297,rs2477467,rs2481665,rs2499468,rs254024,rs2613500,rs2635727,rs2667761,rs2678204,rs2730806,rs2820223,rs28473022,rs2859977,rs2926614,rs2926864,rs2949785,rs2962082,rs34811474,rs35060985,rs35697587,rs35972789,rs362307,rs3737992,rs3740390,rs3764002,rs3784692,rs3787075,rs3791687,rs3810291,rs3833665,rs3850986,rs3943933,rs40067,rs4073582,rs41286710,rs4239060,rs4402589,rs4482463,rs4500930,rs4648664,rs4665896,rs4743930,rs4757136,rs4808762,rs4855804,rs4929923,rs538656,rs539515,rs55726687,rs55742087,rs56094641,rs56356382,rs56398417,rs56813533,rs577525,rs583077,rs591939,rs59893724,rs60886478,rs6096886,rs61813293,rs61903695,rs61910767,rs62007782,rs62084234,rs62106258,rs62107115,rs62183012,rs62190394,rs62259475,rs62261725,rs62262093,rs62277680,rs62477685,rs6265,rs6433243,rs653958,rs6561937,rs66679256,rs6739755,rs67463976,rs6788620,rs68169458,rs6857,rs6870983,rs704061,rs7132908,rs7156625,rs7165759,rs71658797,rs719802,rs7243566,rs72663503,rs72892910,rs72995085,rs7498665,rs749953,rs7550711,rs757318,rs76040172,rs7608397,rs76327888,rs7649970,rs7654647,rs778094,rs7822494,rs7845090,rs78719460,rs7893571,rs7942037,rs79733879,rs7982447,rs8015400,rs8074454,rs809955,rs879620,rs9277988,rs9320823,rs9358912,rs9469899,rs9471333,rs9482772,rs9641499,rs9832402,rs9843340,rs9867802,rs9911991,rs9985922,rs9989141
Direct bilirubin levels	204	rs1003757,rs10170160,rs1042640,rs10505871,rs1050828,rs10734708,rs10743417,rs10786068,rs10841795,rs10929302,rs10929321,rs10991921,rs11045338,rs11045399,rs11045417,rs11066301,rs1112310,rs111712352,rs111809359,rs11187157,rs112767900,rs112896133,rs113483143,rs114099762,rs114243364,rs114252547,rs114318917,rs114346341,rs114630474,rs114667609,rs114748237,rs115107477,rs115604196,rs11563210,rs11563246,rs115700531,rs115836766,rs116241540,rs11674391,rs11677455,rs11681297,rs11683356,rs117038277,rs117239853,rs117246238,rs117451511,rs117474805,rs11812460,rs118157850,rs11836617,rs12053445,rs12185625,rs12227204,rs12474441,rs1265566,rs12721109,rs1293259,rs13002399,rs13011156,rs13013882,rs13384101,rs13432541,rs1377460,rs137886124,rs139085833,rs140874442,rs141622900,rs142042446,rs142882603,rs143487779,rs143661480,rs144759885,rs145084767,rs151229409,rs1546308,rs1661052,rs16926246,rs17216525,rs17674149,rs17862876,rs17862931,rs17862932,rs17863775,rs17863796,rs17863818,rs17863822,rs17863834,rs17863840,rs17864714,rs17864771,rs17864784,rs17865681,rs17866593,rs17868336,rs17868337,rs17868358,rs1800961,rs183383266,rs1860162,rs2192174,rs2207132,rs2270854,rs2302154,rs2304130,rs2384000,rs2526353,rs2602372,rs2748424,rs28626554,rs28929474,rs2954038,rs34622615,rs34664882,rs34670649,rs36010656,rs36075906,rs3755322,rs3771338,rs41264153,rs41273491,rs41318029,rs4149081,rs4420638,rs4616477,rs4643532,rs4663335,rs4663997,rs507666,rs57256140,rs58542926,rs59996657,rs61364007,rs61733199,rs61750900,rs62117160,rs62191951,rs62192317,rs62192762,rs62192778,rs62192905,rs62192955,rs6431270,rs653178,rs662138,rs6704644,rs6717651,rs6755193,rs6757418,rs6987080,rs7118567,rs7124487,rs71446768,rs71539413,rs71581941,rs71630059,rs7254892,rs72832517,rs7296435,rs72972302,rs72974350,rs72976383,rs72980341,rs73008942,rs73062310,rs73062454,rs73071387,rs73245826,rs73998327,rs7412,rs74461644,rs74528913,rs74648298,rs74669452,rs74964662,rs75151534,rs75528846,rs75593707,rs75806707,rs759173,rs7593557,rs76114682,rs76151543,rs76384978,rs76530229,rs7667722,rs76895192,rs769449,rs77900844,rs780094,rs78307740,rs78338185,rs78598750,rs78712204,rs78936963,rs79208193,rs79260437,rs79566441,rs79984888,rs80271431,rs838563,rs857721,rs9287650,rs9410411,rs9438901
Alzheimer disease and age of onset	203	rs10975167,rs11062987,rs111816999,rs11220271,rs113118940,rs115291397,rs115514216,rs115641191,rs115694210,rs115786578,rs115809613,rs11588387,rs116300850,rs116677506,rs116886320,rs116932763,rs116938548,rs117154046,rs117161928,rs117250828,rs11742761,rs117483990,rs11749176,rs117496069,rs11773349,rs117792039,rs117850870,rs117969561,rs117983694,rs118071777,rs118099348,rs118152978,rs11961710,rs12041233,rs12374991,rs12378800,rs12706411,rs13133687,rs1347297,rs137967137,rs138090874,rs138098194,rs139090762,rs139471609,rs139675748,rs140009341,rs140633572,rs140661185,rs140996952,rs141218484,rs141503849,rs141568462,rs142176337,rs142200609,rs142710255,rs143083071,rs143638193,rs143766413,rs144191434,rs144288546,rs1443024,rs145049847,rs146168866,rs146650065,rs147028191,rs147213018,rs147338646,rs147525344,rs147775533,rs147991290,rs148273964,rs148471206,rs148822902,rs149038799,rs149464898,rs149916999,rs150252171,rs150511909,rs150813880,rs150927461,rs16887604,rs16973424,rs17062407,rs17069431,rs17639982,rs1774093,rs181319480,rs181424343,rs181666690,rs182798940,rs182838111,rs182928794,rs183562580,rs183600932,rs183708309,rs183757472,rs183826639,rs185806653,rs185968827,rs186127414,rs186166314,rs186292051,rs186552003,rs186971130,rs187293782,rs187402274,rs188168326,rs188188267,rs188420713,rs188911996,rs188951355,rs189421534,rs189465671,rs189590409,rs189677472,rs189794920,rs190204665,rs190338033,rs190500289,rs190780914,rs190909796,rs191342285,rs191603973,rs191975838,rs192093332,rs211257,rs2313143,rs2409317,rs2445130,rs28582745,rs2927694,rs2962508,rs2970989,rs34111070,rs34804891,rs36060340,rs36099249,rs3794318,rs3850930,rs3911569,rs3931397,rs4420638,rs4557697,rs4705644,rs4896030,rs543844,rs56039743,rs56131196,rs56146971,rs56176358,rs56357845,rs57602116,rs58920042,rs59904869,rs61142792,rs61510607,rs61860854,rs61956285,rs61960582,rs62013859,rs62076840,rs62400067,rs62496419,rs6491411,rs6908580,rs6927354,rs7047415,rs71377714,rs71574743,rs72728723,rs73310256,rs73320584,rs7374058,rs75009721,rs75286889,rs75290158,rs75718659,rs75885813,rs76070545,rs7609954,rs76930906,rs7702102,rs77296444,rs77414823,rs77780208,rs77894924,rs78496360,rs78910009,rs79036927,rs79335261,rs79358781,rs79480822,rs79538733,rs79781504,rs79985863,rs8033755,rs847012,rs857551,rs9293513,rs9304861,rs9546312,rs982100,rs9994441
COVID-19 (covid vs negative)	203	rs10001643,rs10148726,rs10183617,rs10280116,rs1040428673,rs10500508,rs1054313836,rs10572969,rs10826992,rs10913817,rs11006963,rs11054684,rs11202661,rs112436192,rs112534389,rs113145674,rs113319183,rs11370046,rs113896299,rs114004571,rs114026383,rs114444048,rs114465190,rs114495955,rs114685472,rs115340298,rs115567926,rs115840132,rs11635945,rs11701149,rs117103304,rs11721544,rs11779769,rs117872870,rs118053715,rs118081939,rs12115212,rs12334348,rs1241171,rs12627142,rs1293741896,rs1315018550,rs13178587,rs13285905,rs1345984,rs138701239,rs138751769,rs138761751,rs138830558,rs1390908,rs140069106,rs141352543,rs141389280,rs141454352,rs141686247,rs1421950465,rs144192823,rs1444421138,rs144768425,rs145911672,rs146641577,rs146673220,rs146786682,rs147509469,rs147708969,rs148102674,rs148263455,rs149108357,rs1491216806,rs1491501629,rs149249038,rs150632476,rs1595608,rs16968480,rs16975031,rs16979909,rs17045646,rs17048541,rs17072585,rs17272039,rs17442432,rs17583891,rs17620624,rs1861699,rs189785417,rs190618143,rs1961521,rs199529308,rs199893,rs199894,rs200341061,rs200343469,rs200512484,rs2010092,rs201031906,rs201080143,rs201145098,rs202231337,rs206087,rs2240198,rs2271616,rs2286657,rs2343695,rs2466032,rs2467382,rs2531743,rs2779751,rs2828340,rs28439811,rs3038491,rs34684089,rs34994217,rs35338229,rs35566241,rs35626454,rs35639824,rs35797306,rs35929838,rs369848332,rs372548021,rs3805173,rs403727,rs41275660,rs4145506,rs4322256,rs532506382,rs551952077,rs55730148,rs558136302,rs55826617,rs55876219,rs55963623,rs56400339,rs568092264,rs569908,rs58268608,rs59216383,rs59565238,rs59864950,rs60077439,rs6112243,rs61198275,rs61824135,rs62088307,rs636167,rs6416094,rs6445587,rs6497829,rs677203,rs6942841,rs705797,rs7135833,rs71422150,rs7202189,rs7202725,rs7203935,rs72712861,rs72714928,rs72815789,rs72839218,rs72942343,rs73314680,rs73406305,rs73930287,rs74674174,rs74867097,rs749199237,rs7521589,rs75872042,rs76076299,rs76104199,rs76165514,rs76172846,rs76394096,rs76509900,rs7658804,rs76598019,rs7683382,rs76930024,rs770330585,rs7708236,rs77114478,rs773756767,rs77559399,rs77800936,rs7797851,rs78358576,rs78418656,rs7877061,rs79311014,rs79372087,rs79923850,rs80199540,rs80269587,rs8029574,rs842225,rs879055593,rs9325211,rs9411378,rs945440,rs9581042,rs9599851,rs9920203
Sum eosinophil basophil counts	198	rs10265538,rs10283564,rs1032726,rs1036207,rs1036332,rs10410864,rs10542411,rs1057258,rs1059513,rs10667251,rs10795656,rs10852622,rs10995240,rs11127153,rs111759324,rs11204682,rs112401631,rs11319879,rs11327184,rs113422568,rs113473633,rs11353326,rs113604586,rs114269697,rs11465296,rs114743735,rs11555542,rs11624512,rs11669910,rs11786130,rs117868203,rs12264390,rs12408934,rs12413946,rs12450688,rs12545733,rs12820863,rs12935413,rs12968338,rs13007211,rs13056815,rs13070844,rs13223928,rs13315649,rs140948517,rs143215670,rs147453535,rs149206763,rs150640087,rs150813342,rs1586068,rs17005891,rs174548,rs17484848,rs1754541,rs17548938,rs175705,rs17585295,rs17758695,rs185120612,rs186675820,rs1912580,rs1961220,rs2010672,rs201272561,rs2033784,rs2072735,rs2115536,rs2147904,rs2182885,rs2228467,rs2239630,rs2248116,rs2296618,rs2302006,rs2335455,rs2381416,rs25884,rs2706345,rs2834081,rs28383314,rs2856451,rs28567906,rs2998286,rs3006802,rs301161,rs301807,rs3181348,rs3218192,rs34020101,rs34064757,rs34149660,rs34173062,rs34210653,rs34290285,rs34332679,rs34645101,rs34675278,rs346835,rs34686164,rs35249183,rs35914442,rs36058533,rs36084354,rs36229146,rs3755397,rs3785356,rs3809627,rs3810328,rs3822411,rs3831732,rs3893464,rs410867,rs41369048,rs42033,rs4328821,rs4449834,rs445,rs45577137,rs4645881,rs4727027,rs4802399,rs4807542,rs4821544,rs4848100,rs4937323,rs511515,rs532553681,rs540653847,rs542618547,rs551517,rs55646091,rs55713716,rs55905691,rs56117721,rs56330463,rs569868609,rs5758297,rs58030288,rs582297,rs5833013,rs6021268,rs60432162,rs605642,rs61612642,rs61731111,rs61840192,rs62264129,rs634534,rs653178,rs6563842,rs6568466,rs66505542,rs6684992,rs6723724,rs6787336,rs6803848,rs68191221,rs6920211,rs6969965,rs705699,rs7135535,rs7141943,rs72079386,rs725660,rs7288670,rs73072483,rs734095,rs743002,rs74480102,rs75504410,rs7569084,rs75802552,rs7613595,rs77204473,rs776509440,rs77697917,rs77972791,rs7804306,rs7834745,rs78744187,rs7936323,rs796650675,rs797680,rs79881201,rs8,rs8046011,rs8133974,rs8176685,rs9266428,rs9402682,rs9504361,rs9532434,rs960709,rs9811216,rs9829778,rs9900933,rs9979383
Fasting glucose	198	rs10157848,rs10228796,rs10231021,rs10305492,rs1046521,rs10487796,rs10501320,rs10743026,rs10747083,rs10769572,rs10781829,rs10811660,rs10811661,rs10830963,rs10838524,rs10885122,rs10974438,rs11071657,rs112150209,rs113214710,rs113894048,rs115389711,rs11558471,rs115640879,rs11603334,rs11605924,rs11610045,rs11619319,rs11656601,rs11708067,rs11715915,rs117292932,rs117533208,rs117817143,rs117832325,rs11919595,rs11920090,rs12055786,rs12315434,rs12315677,rs12344543,rs12452315,rs12541643,rs12546395,rs12594062,rs1260326,rs12784552,rs1281962,rs12888855,rs13064576,rs13242882,rs13266634,rs1337918,rs1371614,rs138154342,rs138724790,rs139198,rs139295665,rs1402837,rs140431251,rs141107738,rs141226872,rs143309580,rs143960646,rs145353824,rs147515244,rs1483121,rs149008976,rs157512,rs1604038,rs1635852,rs16851397,rs16913693,rs17024841,rs17265513,rs17437560,rs174550,rs174583,rs1761880,rs1799884,rs181261294,rs1820176,rs182584439,rs183381538,rs1880900,rs189548,rs189651013,rs189776108,rs190355720,rs2025704,rs2075423,rs2108349,rs2168101,rs2191346,rs2191349,rs2232326,rs223486,rs2237896,rs2238435,rs2302593,rs2657879,rs2785137,rs2839671,rs28589776,rs2908286,rs2968821,rs2971670,rs3215234,rs340874,rs34105297,rs348330,rs34872471,rs35188816,rs35889227,rs3733977,rs3757970,rs3764400,rs3778321,rs3783347,rs3829109,rs3833331,rs3842753,rs39713,rs4132537,rs4506565,rs4607517,rs4862423,rs4869272,rs492594,rs4930011,rs507666,rs540524,rs560887,rs561975502,rs57003656,rs576674,rs57884925,rs5830819,rs58925536,rs6061420,rs6072275,rs6092424,rs6113722,rs6140671,rs61875120,rs61909476,rs62418805,rs642157,rs6489811,rs6538804,rs6598541,rs66475765,rs6662924,rs6731931,rs6748653,rs6808574,rs6875363,rs6943153,rs7012637,rs7034200,rs7095788,rs7115753,rs7163757,rs7178572,rs7226934,rs73560545,rs73702967,rs74709559,rs7476984,rs7582529,rs7651090,rs76602376,rs7708285,rs7729395,rs77464186,rs77489332,rs77997740,rs780093,rs780094,rs78132593,rs78975723,rs7903146,rs79399931,rs7944584,rs79818403,rs79947031,rs80352176,rs8044995,rs841572,rs878521,rs8914,rs896854,rs9348441,rs9368222,rs9650069,rs983309,rs9940149,rs9987289
Menarche (age at onset)	197	rs10096592,rs10144321,rs1038903,rs10423674,rs10441737,rs10453225,rs10739221,rs10789181,rs1079866,rs10816359,rs10895140,rs10899489,rs10938397,rs10940138,rs10980854,rs10980921,rs10980926,rs11022756,rs11071033,rs11165924,rs11215400,rs11216435,rs112344779,rs11285463,rs1129700,rs11578152,rs11668344,rs11715566,rs11767400,rs11792861,rs12148769,rs12446632,rs12472911,rs1254337,rs12571664,rs12607903,rs12617311,rs12800752,rs12907866,rs12915845,rs13053505,rs13067731,rs13135934,rs13179411,rs13187289,rs13196561,rs1324913,rs1361108,rs1364063,rs1398217,rs1400974,rs142252570,rs144048300,rs1461503,rs1469039,rs1516883,rs1532331,rs1659127,rs16860328,rs16896742,rs16918254,rs16918636,rs16938437,rs17086188,rs17171818,rs17188434,rs17233066,rs17236969,rs17266097,rs17268785,rs17669535,rs1799949,rs182498797,rs1862471,rs1874984,rs1915146,rs1958560,rs2002675,rs2063730,rs2076751,rs2090409,rs2095812,rs2137289,rs2153127,rs2243803,rs2274465,rs2277339,rs239198,rs244293,rs246185,rs2479724,rs251130,rs2600959,rs268067,rs2687729,rs2688325,rs2836950,rs291269,rs2947411,rs310008,rs3101336,rs314276,rs314280,rs320320,rs339978,rs35020808,rs364663,rs365132,rs3733631,rs3743266,rs3914188,rs4369815,rs4557202,rs466639,rs4693089,rs4735738,rs4756059,rs4840086,rs4875053,rs4895808,rs4929923,rs4929947,rs543874,rs5762534,rs6009583,rs633715,rs6427782,rs6431393,rs6438424,rs6439371,rs652260,rs6555855,rs6563739,rs6575793,rs6589964,rs6747380,rs6758290,rs6762477,rs6770162,rs6899676,rs6933660,rs6938574,rs6964833,rs7037266,rs707938,rs7103411,rs7104764,rs7114000,rs7114467,rs7138803,rs7141210,rs7215990,rs7359257,rs7463166,rs7514705,rs7526762,rs757647,rs7617480,rs7642134,rs7647973,rs77001758,rs7701886,rs7759938,rs7807441,rs7821178,rs7821604,rs7828501,rs78408536,rs7852169,rs7853970,rs7865468,rs7873730,rs7955374,rs8014131,rs8032675,rs8050136,rs852069,rs889122,rs900145,rs900400,rs913588,rs929843,rs9321659,rs939317,rs9393800,rs9401883,rs9447700,rs9475752,rs951366,rs9555810,rs9560113,rs9635759,rs9647570,rs980000,rs9849248,rs988913,rs9939609
Medication use (drugs used in diabetes)	196	rs1002389,rs10134560,rs10184004,rs10258962,rs10407429,rs10411648,rs10514301,rs1056387,rs10576623,rs10755148,rs10771369,rs10872467,rs10886864,rs10906111,rs10965246,rs10965250,rs11070332,rs1112718,rs11187141,rs11200595,rs112023979,rs11257655,rs112674299,rs1127215,rs112972879,rs113851927,rs11651052,rs116782923,rs116861488,rs11713391,rs11720108,rs11759026,rs117624659,rs117809958,rs11820002,rs11839569,rs11853073,rs11947917,rs12052410,rs12454712,rs12463617,rs12578595,rs1260326,rs12630883,rs12654493,rs12910361,rs13094957,rs13266634,rs1355619,rs1359790,rs1377807,rs141259107,rs145510090,rs147834269,rs1496653,rs150182828,rs1539409,rs1574285,rs17036160,rs17072370,rs17168486,rs17458,rs17882020,rs1800961,rs1801645,rs188520200,rs1898885,rs1968819,rs1974619,rs201854017,rs201871433,rs2055427,rs2067296,rs2090670,rs2118847,rs2233580,rs2237897,rs2258238,rs2268967,rs2280613,rs2290203,rs2292893,rs2293476,rs231361,rs243024,rs244415,rs244722,rs2476601,rs2494195,rs2506125,rs2510078,rs253413,rs256904,rs2583938,rs2648731,rs2723063,rs28582094,rs2862954,rs28642252,rs28678152,rs2972143,rs2972155,rs3078994,rs3214606,rs3217792,rs3383,rs34072724,rs340874,rs34165267,rs34584161,rs34744311,rs348330,rs35198068,rs35399713,rs35452727,rs3731600,rs3755934,rs3764002,rs3798519,rs3802177,rs3810353,rs3887925,rs3935875,rs464605,rs4715207,rs4719433,rs4736819,rs4736999,rs4924455,rs4930011,rs515071,rs5213,rs532602679,rs533183,rs55783344,rs55911137,rs56094641,rs5762925,rs58432198,rs6021276,rs61123794,rs6416749,rs6567160,rs668799,rs6950739,rs697238,rs697239,rs7018475,rs703981,rs7161785,rs719728,rs7256564,rs72802358,rs72951506,rs730831,rs7313668,rs73541251,rs73541271,rs7409148,rs7498798,rs7501939,rs7528167,rs75418188,rs757110,rs7630554,rs7686964,rs76895963,rs77059113,rs77464186,rs7766070,rs77792157,rs780093,rs7903146,rs79687284,rs8017808,rs8037894,rs849140,rs860262,rs8614,rs889512,rs924150,rs9273364,rs9273368,rs9296285,rs9356744,rs9379084,rs9380826,rs9410573,rs9469762,rs9515039,rs9581587,rs965480,rs9854769,rs9873519,rs9957264,rs9996713
Medication use (calcium channel blockers)	196	rs10015412,rs10054208,rs10061288,rs10254101,rs10757272,rs10835916,rs10835920,rs10857147,rs10886864,rs10896795,rs1105956,rs11105352,rs11105365,rs11126666,rs1114357,rs11187838,rs112735431,rs11556924,rs11653468,rs11726072,rs12231983,rs12258967,rs12274440,rs12416331,rs12443634,rs12473088,rs12476527,rs1250505,rs12509595,rs12567119,rs12701798,rs12705389,rs1275988,rs12906962,rs1290786,rs12938899,rs12978472,rs13230181,rs13234269,rs13273172,rs13329952,rs13387221,rs1378941,rs1422278,rs143524414,rs1439211,rs148399119,rs1552886,rs1571217,rs162185,rs167479,rs1694068,rs17035646,rs17608766,rs1887320,rs1894400,rs191572726,rs197920,rs201838897,rs2024077,rs2024385,rs2067249,rs2168518,rs2276838,rs2286525,rs2341599,rs2377585,rs259983,rs2643826,rs27041,rs277136,rs28415454,rs28558845,rs2906145,rs2943634,rs2962383,rs2977324,rs3110291,rs317685,rs3184504,rs321901,rs33966350,rs35429,rs35443,rs35593046,rs35783704,rs36176772,rs3735533,rs3740393,rs3753584,rs3790604,rs3819199,rs3821843,rs3918226,rs415895,rs42038,rs4305,rs4547172,rs460879,rs4646776,rs4672441,rs467357,rs4722675,rs4778848,rs4804517,rs4813867,rs494356,rs4968782,rs4971099,rs525028,rs553108,rs56094641,rs56139163,rs562434,rs56388530,rs569550,rs57748895,rs57866767,rs58429174,rs59180873,rs6021247,rs6026579,rs6026739,rs6031431,rs60370741,rs6039216,rs60457246,rs6062536,rs6078002,rs61772626,rs620124,rs62033406,rs62434123,rs6271,rs633185,rs648103,rs6595839,rs671,rs67362351,rs6771917,rs6848906,rs6898449,rs7070847,rs71313931,rs7134677,rs7174222,rs7203816,rs72681869,rs72689147,rs72821787,rs72836474,rs72915163,rs73029563,rs7308105,rs73207888,rs73249870,rs7338758,rs7402770,rs7412,rs74157561,rs7463212,rs75162774,rs751984,rs760077,rs76038906,rs7685862,rs7701003,rs7733331,rs77924615,rs7808452,rs7811577,rs7815731,rs782507,rs79680647,rs7983337,rs8009025,rs804263,rs8118848,rs879709947,rs880315,rs887258,rs891556,rs893311,rs907183,rs9266361,rs9369409,rs9375461,rs9398823,rs952227,rs972283,rs9841978,rs9854769,rs9855086,rs9922008,rs9971543,rs998584
Edge-level brain connectivity (multivariate analysis)	194	rs1002863,rs10155886,rs10234624,rs10252734,rs10401695,rs10433881,rs10478336,rs10736354,rs10765566,rs10766558,rs10784447,rs10797342,rs10807794,rs10821083,rs10835060,rs10851385,rs10857434,rs10901814,rs1093958,rs11019881,rs111253797,rs111398992,rs111613945,rs1121657,rs11222084,rs112461436,rs112883537,rs113406856,rs11412443,rs11418777,rs114693875,rs11538878,rs11570470,rs11589479,rs11686013,rs11720653,rs12038981,rs12105356,rs12126684,rs12139133,rs12146713,rs12187568,rs12403837,rs12542630,rs12602679,rs12636275,rs12652705,rs12711473,rs12880739,rs13082744,rs13084442,rs13098609,rs13107325,rs13132853,rs13325955,rs1337528,rs1361580,rs1376535,rs138324057,rs140950438,rs144657588,rs145965565,rs146863150,rs1520,rs1536304,rs1547198,rs1550429,rs160459,rs1693551,rs16952025,rs17279437,rs17318470,rs17567518,rs17651507,rs17755786,rs17759894,rs1776270,rs1811852,rs181288,rs1861435,rs1880512,rs1955454,rs202906,rs2033939,rs2106900,rs2163653,rs224329,rs2268894,rs2273171,rs2279829,rs2424,rs2452946,rs2506141,rs2624439,rs2663647,rs2696606,rs2748809,rs2753,rs279910,rs28413051,rs28470731,rs28635932,rs3131856,rs34037488,rs34094467,rs34171876,rs34814977,rs35750090,rs35770472,rs36193600,rs3817874,rs4128399,rs41288789,rs418624,rs4240326,rs4481452,rs4637120,rs4676276,rs4692493,rs4703894,rs486781,rs532059,rs543453257,rs55938136,rs56651462,rs568039055,rs56805857,rs56806779,rs569758377,rs57358231,rs57803401,rs58117425,rs58208489,rs5923590,rs59623077,rs5975473,rs60758951,rs61356367,rs615632,rs61613679,rs61920210,rs62073987,rs62086884,rs62266110,rs6492861,rs6555969,rs6658111,rs6722862,rs6743531,rs6753700,rs67827860,rs695916,rs71091672,rs714298,rs7146002,rs7183988,rs72793283,rs73039941,rs7305461,rs7310615,rs7334647,rs7405453,rs740600,rs7496143,rs7498439,rs7548099,rs7580864,rs7624274,rs76341705,rs764191,rs7649370,rs771315097,rs7728751,rs77901523,rs7803548,rs7814516,rs7833924,rs7923675,rs79487293,rs796226228,rs7981883,rs798488,rs8063611,rs8070437,rs908731,rs911934,rs9345125,rs946711,rs9506183,rs9832454,rs9856782,rs9926320,rs9939914,rs9966170
Night sleep phenotypes	193	rs10038470,rs10045504,rs10065369,rs10211700,rs10236696,rs10267417,rs10409958,rs10438797,rs10822809,rs10825741,rs10937060,rs11074250,rs11074683,rs111640264,rs111702115,rs111921861,rs112390069,rs112815007,rs113179280,rs113207574,rs113466017,rs114965806,rs115235267,rs115375165,rs115419280,rs115436704,rs115578460,rs11610873,rs11643134,rs1168696,rs11718454,rs117191802,rs11739656,rs11749990,rs117535166,rs118149821,rs11829548,rs1185359,rs11962701,rs11988906,rs12069385,rs12130871,rs12135996,rs12277962,rs12441664,rs12452225,rs12572298,rs12578160,rs12583965,rs12606068,rs12919634,rs12934187,rs13035397,rs13201465,rs13284938,rs13394458,rs140529718,rs140707667,rs1409173,rs141348977,rs141697342,rs142123475,rs143750764,rs144261420,rs146128029,rs146885652,rs147577476,rs147738873,rs147786325,rs150097070,rs1546060,rs1582888,rs166016,rs16854,rs16994508,rs17023449,rs170741,rs17098961,rs17273810,rs17401208,rs17556028,rs17635531,rs1784848,rs180824717,rs184060364,rs185549704,rs185934952,rs186927647,rs1892312,rs1918700,rs191939331,rs1955510,rs2012796,rs2022003,rs2085629,rs211800,rs2226263,rs231147,rs2326816,rs2453452,rs265981,rs2686656,rs26877,rs2764894,rs28405493,rs28450080,rs2919869,rs2926621,rs2964898,rs33449,rs34172167,rs34349384,rs35160687,rs36032616,rs36206051,rs3863381,rs3958719,rs4276324,rs4351339,rs4437584,rs4437673,rs4535301,rs4678493,rs4777989,rs4786552,rs4901530,rs4916588,rs4946246,rs4948275,rs4955158,rs4960162,rs5002617,rs55902602,rs56272623,rs56314523,rs57941271,rs6004262,rs61134957,rs6191,rs61925087,rs62126824,rs62217115,rs62324204,rs62480124,rs62485867,rs6426881,rs6511152,rs6515773,rs67783926,rs6809132,rs6842385,rs6900992,rs702612,rs7030480,rs71365296,rs71440053,rs71519017,rs7218593,rs72806511,rs73678284,rs73720625,rs73933942,rs74122981,rs74249525,rs74321030,rs74448913,rs74541420,rs74757156,rs74976558,rs75165347,rs75545078,rs75842709,rs7594983,rs76395602,rs76768179,rs76783882,rs7695597,rs7740706,rs77510899,rs77942316,rs7794273,rs7845127,rs78807545,rs79209880,rs79692461,rs79746559,rs79903896,rs79972364,rs8024058,rs836901,rs853410,rs9521597,rs9907309
Parkinson's disease	191	rs10121009,rs1027647,rs10463554,rs10464059,rs10513789,rs10516839,rs10746109,rs10748818,rs10797576,rs10847864,rs10906923,rs10929159,rs11012,rs11060112,rs11060180,rs11150601,rs11158026,rs111841435,rs11203810,rs11248051,rs11343,rs113434679,rs113564729,rs113732002,rs11557080,rs11653889,rs11701722,rs11711441,rs11724635,rs117672332,rs117896735,rs11796528,rs11868035,rs12185268,rs1223271,rs12431733,rs12456492,rs12467316,rs12497850,rs12637471,rs12643261,rs12651314,rs12748961,rs12771445,rs12817488,rs1293298,rs13078687,rs13107325,rs13294100,rs137887044,rs1384236,rs138895122,rs139422381,rs140278703,rs140820592,rs14235,rs143918452,rs144029582,rs144814361,rs1450522,rs145330152,rs1474055,rs148534175,rs1491942,rs1555399,rs17115100,rs17483653,rs17497526,rs17649553,rs17767294,rs181870458,rs183211,rs1867598,rs187989831,rs190807041,rs1949132,rs199347,rs199498,rs199501,rs199533,rs2102808,rs2248244,rs2251086,rs2270968,rs2276765,rs2278973,rs2280104,rs2296887,rs2338971,rs2414739,rs2451713,rs246814,rs2647062,rs2694528,rs2736990,rs2740594,rs2823357,rs28370664,rs28602900,rs28624974,rs2921073,rs2942168,rs2979160,rs302714,rs3129882,rs316619,rs329648,rs34043159,rs34311866,rs34372695,rs34594498,rs34637584,rs34778348,rs34884217,rs353116,rs356182,rs356219,rs356220,rs35643925,rs35749011,rs3793947,rs3796661,rs3802920,rs3805,rs3806789,rs3889108,rs393152,rs3935740,rs4073221,rs4130047,rs41306249,rs415430,rs421016,rs4653767,rs4667572,rs4698412,rs4784227,rs4837628,rs4915466,rs4921739,rs4964469,rs55740225,rs56379273,rs5910,rs591323,rs6060983,rs61204179,rs62053943,rs62120679,rs6416935,rs6430538,rs6532197,rs6599388,rs6599389,rs6710823,rs67460515,rs6812193,rs6825004,rs6875262,rs7066890,rs7077361,rs708723,rs708726,rs7118648,rs7221167,rs74125032,rs74125084,rs7617877,rs76904798,rs7752646,rs77669894,rs78738012,rs78837976,rs7938782,rs8005172,rs8017172,rs8087969,rs8118008,rs823118,rs823128,rs823156,rs9275152,rs9275326,rs943437,rs9468195,rs9468199,rs947211,rs9516970,rs9568188,rs983361,rs997368
Total body bone mineral density	191	rs10048745,rs10120794,rs1037011,rs10450586,rs10457487,rs10490046,rs10493013,rs1050627711,rs10735851,rs10777212,rs10777221,rs10788264,rs10835187,rs10838622,rs10901216,rs11023784,rs11228240,rs1124268,rs113306449,rs115242848,rs11551274,rs1159798,rs11606709,rs116926994,rs116953263,rs11745493,rs117557198,rs118115924,rs11898505,rs11904127,rs11910328,rs11934731,rs11995824,rs12044944,rs12201899,rs12258451,rs12442242,rs12612325,rs12704868,rs12706298,rs1270901,rs12800049,rs12801635,rs1286079,rs1286150,rs12901789,rs12915659,rs12950756,rs13204965,rs1366594,rs144219190,rs144691710,rs144714606,rs144832051,rs1452102,rs148285156,rs1524920,rs1524927,rs1548607,rs1595824,rs16932777,rs17423748,rs17473412,rs17836934,rs1800634,rs184065563,rs184907858,rs185048405,rs190738498,rs192096194,rs202070768,rs2029362,rs2043230,rs2252865,rs2278907,rs2306032,rs2350085,rs2414095,rs2414098,rs2553773,rs2566752,rs273573,rs28362721,rs2873195,rs2874490,rs2897790,rs2957137,rs3018712,rs3020333,rs34102936,rs344024,rs34406563,rs34670419,rs34920465,rs35125553,rs35199438,rs35789132,rs367949909,rs3743347,rs3757493,rs3801387,rs3809095,rs3905510,rs3971300,rs41357746,rs415997,rs447911,rs4480845,rs4580892,rs4647728,rs4727924,rs4790323,rs4846580,rs489125,rs4980659,rs498079,rs505404,rs554808159,rs556429,rs55781332,rs56283067,rs56318008,rs60201196,rs6029130,rs6040063,rs61884327,rs61895110,rs62072049,rs62223500,rs62400317,rs633995,rs634277,rs6465511,rs6539288,rs6557155,rs66838809,rs6694387,rs6716216,rs6781237,rs6831280,rs6960249,rs6965122,rs6974235,rs7105860,rs7112229,rs7118546,rs71390846,rs71569047,rs7209460,rs7213347,rs725670,rs7277076,rs73169678,rs73200209,rs73349318,rs73455199,rs7364724,rs73719807,rs73719811,rs74237094,rs74394007,rs746627,rs75055810,rs7548588,rs757138,rs7586085,rs76051363,rs7725337,rs7728694,rs7741085,rs780096,rs78254601,rs78572108,rs78667121,rs7927592,rs79927049,rs8047501,rs8070128,rs8070624,rs818427,rs838721,rs854765,rs866548296,rs867865671,rs884205,rs921874,rs9594738,rs9910055,rs9972944,rs9973361,rs9976876
Deliberate self-harm	190	rs10403886,rs10416823,rs10417436,rs10418645,rs10418648,rs10418986,rs10420169,rs10424632,rs10424827,rs10489910,rs10853725,rs10890020,rs10890021,rs10922324,rs10968363,rs10968364,rs11083499,rs11083500,rs11083501,rs11083502,rs11210177,rs11210187,rs113062598,rs114039181,rs11578757,rs11670486,rs11670520,rs116860797,rs116915066,rs116917481,rs11880441,rs12024899,rs12030954,rs12092858,rs12136984,rs12148067,rs12162359,rs12238130,rs12563453,rs12567259,rs12683152,rs12743241,rs12918742,rs12959099,rs12971842,rs12972850,rs12972978,rs12985447,rs12993899,rs12997689,rs13004465,rs13008827,rs137894188,rs138177472,rs138828454,rs138986247,rs139566208,rs141541070,rs143636724,rs1452348,rs145247880,rs1455853,rs146497750,rs147478791,rs149437164,rs150362834,rs150371835,rs150574,rs151201760,rs17088101,rs17408393,rs17487277,rs17701443,rs181000387,rs183587781,rs1840745,rs1840746,rs1840747,rs1840748,rs184231091,rs1852305,rs187627524,rs1923242,rs215806,rs215807,rs215808,rs215809,rs215810,rs215811,rs215813,rs215814,rs215815,rs215816,rs215817,rs215818,rs215819,rs215820,rs215840,rs215842,rs215848,rs215851,rs215853,rs215857,rs2208564,rs2488647,rs2497990,rs2497991,rs28685835,rs34224300,rs34313173,rs34589249,rs35517564,rs35536025,rs35828510,rs36154890,rs375968703,rs3848623,rs4074990,rs4261072,rs4280369,rs4291980,rs4296324,rs4321259,rs4343352,rs4372758,rs4521702,rs4650205,rs4650206,rs472104,rs473878,rs476616,rs4803185,rs4803186,rs4803187,rs4803188,rs4803194,rs497378,rs527329038,rs543749957,rs567805973,rs569337,rs576009941,rs5775181,rs578115096,rs58054723,rs599752,rs600128,rs61177670,rs617085,rs62099230,rs629121,rs631879,rs6508842,rs6508843,rs681921,rs71369719,rs7229097,rs7247801,rs7248513,rs7248652,rs7258862,rs7259801,rs72655522,rs72666653,rs72666658,rs72666659,rs72902949,rs72969741,rs7349340,rs73852526,rs74890462,rs7533561,rs76276668,rs76791169,rs769369572,rs770411385,rs78547615,rs79119373,rs79360421,rs80095685,rs8035597,rs8104751,rs8104899,rs8104990,rs8105865,rs892359,rs9633290,rs9633294,rs9633295,rs9892119
Hand grip strength	190	rs10186876,rs10203386,rs10279237,rs1039716,rs10758232,rs10788958,rs10807136,rs10846071,rs10861798,rs10871777,rs11030104,rs11039266,rs11084110,rs11121542,rs11223444,rs11235843,rs113230003,rs113315602,rs115131074,rs11614333,rs11642015,rs11645565,rs11671304,rs11689199,rs1169151,rs117108573,rs117642368,rs11766468,rs11873305,rs12055409,rs12162265,rs12195114,rs12225051,rs12367809,rs1243182,rs1243188,rs12447992,rs12599952,rs12680855,rs12691307,rs12910459,rs12928404,rs13017251,rs13107325,rs13130484,rs13132853,rs13135092,rs1329733,rs1421085,rs143373756,rs143569685,rs1454687,rs147730268,rs1508086,rs1513475,rs1521624,rs1523766,rs1529883,rs1556659,rs1627854,rs1642294,rs17024393,rs17249398,rs17391694,rs17769552,rs181617194,rs1819054,rs182799368,rs185725127,rs189542078,rs1951716,rs202941,rs2044469,rs207299,rs2110927,rs2126165,rs2206929,rs2213581,rs2237149,rs2260051,rs2273555,rs2287226,rs2288278,rs2431112,rs2439823,rs245774,rs2726036,rs2744475,rs2760975,rs2924322,rs2958754,rs303760,rs3113767,rs3134986,rs329120,rs34341,rs34517439,rs34633411,rs34845616,rs34916901,rs35142762,rs35511257,rs374532236,rs3771498,rs377692678,rs3843540,rs3847479,rs40067,rs41268905,rs4452060,rs453325,rs4549685,rs4575361,rs4677611,rs4755720,rs4776614,rs4858934,rs4886869,rs4926611,rs4952499,rs529200,rs539515,rs543874,rs544430450,rs56068671,rs563296,rs569475444,rs5750673,rs57776684,rs577776684,rs58383713,rs6001832,rs61873510,rs61992671,rs62004866,rs62037364,rs62106258,rs62107261,rs62253653,rs62442203,rs62512210,rs6424971,rs6428601,rs6499240,rs6565586,rs660010,rs66679256,rs6687430,rs6711390,rs6738113,rs6752706,rs6759321,rs6904571,rs6905419,rs7150628,rs7165759,rs7231880,rs7249,rs72762373,rs72917544,rs72977282,rs72979233,rs73077175,rs73728611,rs74550407,rs74688411,rs752045,rs7571826,rs7658243,rs76808502,rs77012907,rs7755875,rs78325334,rs7955910,rs80103986,rs80135947,rs805343,rs8073510,rs8133949,rs830643,rs879620,rs887013,rs901850,rs9320823,rs9469899,rs9579775,rs958685,rs9641509,rs9877408,rs9968060
Albumin levels	190	rs10004084,rs10069690,rs1030098,rs10419198,rs10422861,rs10740131,rs10800573,rs10801569,rs10828249,rs10873301,rs11078596,rs11078597,rs11128594,rs11206374,rs11264233,rs1128249,rs114113354,rs114949263,rs115470767,rs11589479,rs115946508,rs11621145,rs116268808,rs11656541,rs11715234,rs11730491,rs11754333,rs11764965,rs11855220,rs12277078,rs1229492,rs12313762,rs12357321,rs12592002,rs1260326,rs12603330,rs12692738,rs12710562,rs12881869,rs12924886,rs12949906,rs12979722,rs13107325,rs13108218,rs13135092,rs13389219,rs138833981,rs139097404,rs139278099,rs139826768,rs139974673,rs141783576,rs142925250,rs145730801,rs149131600,rs1497406,rs149807892,rs1639895,rs1688043,rs17036326,rs17075,rs17138358,rs17580,rs1791936,rs1801282,rs183181489,rs184650103,rs1926736,rs1962833,rs200241668,rs200489612,rs2018519,rs2126259,rs2126263,rs2245407,rs2287322,rs2335534,rs2432236,rs2638315,rs268793,rs2694917,rs2811289,rs2820441,rs2820446,rs28367771,rs28507905,rs28616221,rs28802056,rs28929470,rs28929474,rs2933243,rs2943650,rs30532,rs3134986,rs340019,rs34029816,rs34042070,rs34058374,rs34179415,rs34284056,rs34754216,rs35184688,rs353617,rs353623,rs35921705,rs36013629,rs3740688,rs3741414,rs3768321,rs3812049,rs3859570,rs390801,rs392794,rs41523449,rs4258576,rs4500785,rs45512696,rs4650994,rs4655772,rs4661712,rs470926,rs4841132,rs4841133,rs4886555,rs4886992,rs4983498,rs55633823,rs55701306,rs55881006,rs56087297,rs56406311,rs58546652,rs59104589,rs5985499,rs59916403,rs59950280,rs61653336,rs62193162,rs628401,rs631695,rs648997,rs6595460,rs6601299,rs6697515,rs6734238,rs67556103,rs7012891,rs7059210,rs7074440,rs7120413,rs7137828,rs71420186,rs7241148,rs7258465,rs72647036,rs72647039,rs72649167,rs72697299,rs72829457,rs72959041,rs7309685,rs7410845,rs74735576,rs74892229,rs7492292,rs7494162,rs753811001, rs753811001,rs75485436,rs75592015,rs75702986,rs76539714,rs76730881,rs7734476,rs77542162,rs77849807,rs8041057,rs8065251,rs8072215,rs8103728,rs8107347,rs8182472,rs915894,rs9272677,rs9392504,rs9616,rs9700627,rs9704692,rs9903204,rs9912287,rs9987289
Alzheimer's disease or gastroesophageal reflux disease	186	rs10008844,rs10105117,rs10281070,rs10490031,rs10753964,rs10798083,rs10854166,rs10900828,rs10929072,rs10950394,rs11065822,rs11083749,rs111278137,rs111677930,rs11195329,rs112280548,rs1132899,rs113701968,rs113934205,rs116133272,rs11633890,rs11670136,rs116949260,rs117077746,rs117342224,rs11736765,rs117501883,rs117783785,rs117944015,rs11887534,rs12038685,rs12058296,rs12116805,rs12311304,rs12488237,rs12561863,rs12601665,rs12744291,rs12900395,rs12926985,rs12952749,rs1297211,rs12979278,rs12983940,rs13161502,rs13337451,rs13399760,rs1362828,rs139290129,rs139992005,rs141703432,rs1452213,rs146264265,rs146817114,rs148663018,rs149024127,rs149676605,rs150689437,rs150757052,rs1690543,rs17123293,rs17206516,rs17779809,rs1974701,rs1993638,rs2008877,rs200971,rs201269048,rs2231884,rs2270288,rs2271960,rs2288912,rs2297508,rs2337988,rs2343702,rs2469204,rs2469226,rs2503185,rs2526377,rs2565067,rs2584662,rs2584663,rs2597302,rs2705608,rs2840677,rs28534573,rs28719480,rs28895026,rs2969211,rs3009868,rs34068189,rs34565850,rs34626131,rs34815052,rs34843303,rs35021135,rs35135015,rs35385129,rs366437,rs368196,rs3774745,rs377531843,rs3859570,rs41295942,rs4147104,rs4255357,rs4416738,rs4479315,rs4559697,rs467207,rs4737840,rs4803766,rs4885712,rs4889490,rs4902175,rs4906063,rs4957096,rs511490,rs545753812,rs55650463,rs55715017,rs55919244,rs56193389,rs58440677,rs58696272,rs6024927,rs6125601,rs61702591,rs61829244,rs6465759,rs6698744,rs67193874,rs67693285,rs6801977,rs7006811,rs71430765,rs7154692,rs7225787,rs7245939,rs7251460,rs72874964,rs72928904,rs72993680,rs73036524,rs73169236,rs7431380,rs7517289,rs75311711,rs7531270,rs75360143,rs7537669,rs75824242,rs76124729,rs7623497,rs7656438,rs76692930,rs76757485,rs76792388,rs76825012,rs76842537,rs76981546,rs77262239,rs773116,rs77342107,rs775631,rs7915681,rs79221452,rs79616419,rs79832570,rs79898116,rs79971615,rs8004563,rs80295492,rs8067459,rs8084367,rs8112940,rs850522,rs9401134,rs9425664,rs9462027,rs9749077,rs9772671,rs9831967,rs9896800,rs9897429,rs9972911
Sleep duration	186	rs10138240,rs10173260,rs10262103,rs10421649,rs10483350,rs1057703,rs10761673,rs10761674,rs10814514,rs10823607,rs10823730,rs10835395,rs10953765,rs10973207,rs10987006,rs11076146,rs11137148,rs111838462,rs11190970,rs112230981,rs11242483,rs112477743,rs113021516,rs113113059,rs113322698,rs113851554,rs11567976,rs11602180,rs11614986,rs11621908,rs116219610,rs11622927,rs11628664,rs11640439,rs11643715,rs11650677,rs11654671,rs11672103,rs11682175,rs11883686,rs11885663,rs11928693,rs11987678,rs12215241,rs12246842,rs12256551,rs12336359,rs12462756,rs12463754,rs12470989,rs12567114,rs12607679,rs12611523,rs1263056,rs12791153,rs13002630,rs13088093,rs13109404,rs13282541,rs13329140,rs1380703,rs1392817,rs144625846,rs146977851,rs151014368,rs1517572,rs1553132,rs1633063,rs1668331,rs16834426,rs17190618,rs17285646,rs17337790,rs17427571,rs174560,rs17601612,rs17732997,rs17737465,rs1776776,rs180769,rs1823125,rs184953371,rs1939455,rs1991556,rs2006810,rs2042126,rs205024,rs2072727,rs2075654,rs2192528,rs2231265,rs2235229,rs2278331,rs2303100,rs2416963,rs2503182,rs2660302,rs269054,rs2863244,rs28651105,rs3095508,rs330088,rs341785,rs34354917,rs34388845,rs34556183,rs34731055,rs34786000,rs34920942,rs35006130,rs35531607,rs35662245,rs365663,rs374153,rs3823624,rs4128364,rs41501452,rs4402351,rs4538155,rs4587207,rs4592416,rs460692,rs4642942,rs4688116,rs4767550,rs4780805,rs540431,rs55658675,rs56372231,rs6034146,rs61796569,rs61901969,rs61980273,rs61985058,rs62061734,rs62120041,rs62158170,rs62158206,rs62158211,rs62508246,rs6439701,rs651902,rs6575005,rs6599673,rs6737318,rs6889592,rs6909225,rs6979198,rs7115856,rs72804080,rs72828533,rs72828540,rs73219758,rs73245968,rs7502280,rs7503199,rs75539574,rs7556815,rs75639044,rs75641275,rs7616632,rs7626868,rs7644809,rs7686205,rs7689303,rs77684884,rs7778250,rs7806045,rs78797502,rs7915425,rs7951019,rs79512144,rs8029928,rs8038326,rs8047587,rs8050478,rs8072993,rs915416,rs9345234,rs9362971,rs9369062,rs9382445,rs9451146,rs9843801,rs9903973,rs997109
Migraine	186	rs1003194,rs10038882,rs10128028,rs10155855,rs10156578,rs10166942,rs1019990,rs10218452,rs10234636,rs1024905,rs10405121,rs10456100,rs10511112,rs10777902,rs10828247,rs10866704,rs10894756,rs10895275,rs10906466,rs11000137,rs11017221,rs11031122,rs111404218,rs11153082,rs11165300,rs11172055,rs11172113,rs11248546,rs11487328,rs11578492,rs11594111,rs11624776,rs11636768,rs11652860,rs11750092,rs11757063,rs11759769,rs11782789,rs11816922,rs11957829,rs12006166,rs12057629,rs12134493,rs12135062,rs12153243,rs12226331,rs12260159,rs12260436,rs12295710,rs12355831,rs12452590,rs1245463,rs12598836,rs12653216,rs1268083,rs12681963,rs12708529,rs12712881,rs1271309,rs12787928,rs1285294,rs13078967,rs13196614,rs13235543,rs13263568,rs138556413,rs140174,rs1458170,rs1472662,rs1499963,rs1507220,rs1542668,rs1572668,rs16904191,rs1712517,rs17303101,rs17723637,rs17857135,rs1835740,rs186166891,rs1861960,rs1890185,rs1890566,rs1925950,rs1982072,rs2000660,rs2078371,rs2119930,rs2160875,rs2274224,rs2274316,rs2274319,rs2447820,rs246326,rs2506142,rs2506155,rs2651899,rs2672592,rs28451064,rs28455731,rs28739509,rs28756401,rs28929474,rs34273564,rs34914463,rs3790455,rs3891689,rs3923518,rs4081947,rs4278223,rs42854,rs4379368,rs4403550,rs4668251,rs4705403,rs4739105,rs4814864,rs4839827,rs4842676,rs4880487,rs4907224,rs4910165,rs4984499,rs543844,rs55707505,rs56067931,rs56140113,rs566673,rs577969,rs580845,rs6057599,rs625686,rs6478241,rs6479874,rs6556059,rs6568677,rs6583954,rs6598163,rs6668908,rs6693567,rs67338227,rs6791480,rs6795209,rs6998277,rs7034179,rs705162,rs7068341,rs72764846,rs72923449,rs73138150,rs7335684,rs7371912,rs73805934,rs74182632,rs74434374,rs75002882,rs7506921,rs7511672,rs7564469,rs7618883,rs7640543,rs764508,rs7684253,rs77505915,rs7900239,rs7916911,rs7916968,rs7932866,rs7996252,rs8046696,rs8052831,rs8077768,rs8087942,rs827382,rs843215,rs869432,rs895219,rs910187,rs9295536,rs9349379,rs9383843,rs9468830,rs9490306,rs950570,rs9649465,rs9894634
Alzheimer's disease	185	rs10131280,rs10273775,rs10409808,rs10426423,rs10437655,rs1065712,rs10933431,rs10947943,rs10952097,rs11136000; rs9331888; rs2279590,rs111371860,rs11168036,rs112131072,rs11218343,rs112403360,rs112404845,rs11246969,rs113706587,rs1140239,rs11591206,rs1160871,rs1160985,rs116668122,rs11668327,rs1172922,rs117618017,rs11771145,rs11787077,rs11889338,rs12151021,rs12256016,rs12358692,rs12444183,rs12446759,rs12590654,rs12592898,rs12785292,rs13178362,rs13237518,rs13276936,rs1338764,rs1358782,rs138607350,rs138799625,rs139643391,rs141749679,rs143080277,rs143332484,rs148377161,rs149080927,rs150987621,rs1552244,rs1582763,rs16824536,rs16941239,rs17006206,rs17020490,rs17125924,rs17249850,rs17511627,rs17645935,rs1800978,rs1871047,rs1892676,rs1923775,rs199515,rs2075650,rs2154481,rs2242595,rs2245466,rs2345589,rs2358973,rs2446581; rs7081208; rs17314229,rs2457270,rs249153,rs2526377,rs2830489,rs283811,rs283814,rs28399637,rs28399664,rs2927439,rs2927468,rs2967668,rs3109899,rs34173062,rs34673573,rs34710518,rs35048651,rs35139934,rs35242772,rs36076521,rs372758,rs3818361; rs6656401,rs3822030,rs3848143,rs3851179,rs405509,rs4073601,rs4277405,rs429358,rs4298437,rs4351014,rs440277,rs440446,rs449647,rs450674,rs4748424,rs474951,rs4803764,rs483082,rs4985556,rs535347112,rs56407236,rs5848,rs587709,rs58840546,rs5969117,rs60049679,rs6014724,rs602602,rs60755019,rs616338,rs61762319,rs61950331,rs62374257,rs6431220,rs6489896,rs6555748,rs6584063,rs6586028,rs6605556,rs6733839,rs6742,rs679515,rs6846529,rs6857,rs6859,rs6943429,rs6966331,rs6978419,rs7068231,rs7153315,rs7155666,rs7157106,rs7225151,rs7259620,rs727153,rs72777026,rs72824905,rs72835061,rs72838408,rs7301563,rs73223431,rs7342692,rs7384878,rs7401792,rs7412,rs74685827,rs74846209,rs75932628,rs76928645,rs769450,rs76970324,rs77501143,rs77657034,rs7767350,rs785129,rs7908662,rs7912495,rs7920721,rs79701229,rs79832570,rs8025980,rs8103315,rs8106922,rs871269,rs876461,rs889555,rs896559,rs912322,rs920608,rs9304690,rs956225,rs972600
Nicotine dependence symptom count	185	rs10205754,rs10414540,rs10417609,rs10828623,rs10876165,rs10966259,rs11016721,rs111484500,rs111500072,rs111605292/rs200661522,rs111837951,rs11191852,rs11210482,rs11223807,rs11235654,rs112730634,rs113805511,rs114454137,rs114561596,rs115532737,rs115837469,rs116278501,rs11633958,rs11646732,rs11674244,rs116861842,rs117420992,rs11763343,rs11769634,rs12070615,rs12409643,rs12643669,rs12671550,rs12672259,rs12716653,rs12741167,rs13058581,rs137990214,rs138485659,rs139025433/rs58533488,rs141232514,rs141393054,rs141447643,rs142186109,rs142746579,rs143174845,rs143821051,rs144338599,rs144667340,rs145494474/rs60366222,rs146413709,rs1470632,rs148174010,rs148224886,rs148832049,rs149186721,rs149802391,rs150278203,rs1512804,rs1530615,rs1671419,rs17050570,rs17061634,rs17090639,rs17108156,rs1722400,rs17296280,rs17310345,rs181147523,rs181876504,rs181977128,rs183435045,rs185103287,rs188595723,rs1889443,rs1951694,rs1984468,rs199738075,rs2001527,rs200427144,rs200515750,rs200720613,rs200799735,rs201265220,rs201382402,rs201581325,rs201772025,rs2192483,rs2198771,rs2250127,rs2624937,rs2714491,rs2714493,rs28445495,rs2854459,rs289519,rs2901787,rs306320,rs314877,rs34796809,rs34935525,rs35653049,rs35794310/rs147955325/rs11415565,rs3803514,rs3862225,rs4517639,rs4668485,rs4781130,rs498396,rs5014946,rs55696167,rs55748242,rs55768899,rs55884831,rs55978416,rs56289193,rs57130351,rs58195912,rs59348558,rs59689026,rs60138750,rs61255017,rs61323625,rs61668520,rs61860458,rs61871535,rs61895502,rs62077041,rs62275346,rs6548230,rs656908,rs6602152,rs6712961,rs6892424,rs6996964,rs71381890,rs7147329,rs72631010,rs7267519,rs7272275,rs72803989,rs73362352,rs73516425,rs7385760,rs74048307,rs7414167,rs74442193,rs74576407,rs74819631,rs74875148,rs74962680,rs75237097,rs75309804,rs75497793,rs75560072,rs76010099,rs76269467,rs76386622,rs76508460,rs7671943,rs771712694,rs7725250,rs77260760,rs77350128,rs77359387,rs7750977,rs78088272,rs78107865,rs78223914,rs78298626,rs78316776,rs7894891,rs79135401,rs79151247,rs7939569,rs79606893,rs8075300,rs8092508,rs821722,rs9379896,rs9515411,rs9871148,rs9888464,rs9911574,rs9984968
Hip circumference	184	rs10132280,rs10185713,rs1020463,rs10706266,rs10742179,rs10835188,rs10929925,rs10938397,rs11042397,rs11057405,rs11165623,rs113092115,rs113191842,rs114457950,rs1144998,rs11607976,rs11672660,rs11676272,rs117183008,rs117247272,rs117614852,rs117754941,rs11873305,rs12086130,rs12146733,rs12409877,rs12446632,rs12936587,rs1294409,rs12967135,rs13098327,rs131737,rs1320330,rs1351394,rs1364422,rs13695,rs140450941,rs140606801,rs140742043,rs140940962,rs141925466,rs142800815,rs143384,rs146144484,rs146631797,rs146636817,rs147030255,rs147283017,rs147546541,rs150152903,rs1516725,rs1519669,rs1548457,rs1558902,rs1561277,rs16894959,rs16905212,rs17024393,rs17221972,rs17391694,rs177430,rs17779936,rs1808579,rs181213550,rs181744642,rs182163096,rs184622626,rs184907247,rs185177042,rs187318872,rs187829875,rs1883375,rs188956527,rs1987471,rs201064931,rs2112347,rs2206277,rs2229616,rs2293576,rs2301573,rs2581816,rs2705666,rs2726040,rs2801966,rs2820443,rs3087591,rs3118910,rs34575766,rs35227913,rs355838,rs3765959,rs3800229,rs3810291,rs3888190,rs3961049,rs397710597,rs397778224,rs397806072,rs4132228,rs4806937,rs4883723,rs4889606,rs4985155,rs4988235,rs532278511,rs532504,rs532617832,rs533070307,rs535789455,rs543386338,rs543874,rs543963862,rs547545,rs548419434,rs548678068,rs549916972,rs551642935,rs552417043,rs552587051,rs553105470,rs555900871,rs557285101,rs557953403,rs558207711,rs55906749,rs559407767,rs559502791,rs562150915,rs563873643,rs566606410,rs574092955,rs577835029,rs59992789,rs60326182,rs6141600,rs6163,rs61831098,rs61941014,rs62001116,rs62107261,rs6265,rs6569648,rs6604866,rs663129,rs6678622,rs67368051,rs6755502,rs6943127,rs7138803,rs7144011,rs7183263,rs7191159,rs7227255,rs72957667,rs73497971,rs746280296,rs748525584,rs749519604,rs7531118,rs75904068,rs76122148,rs7632381,rs765488291,rs77242430,rs774376863,rs775754127,rs776420285,rs7786588,rs7903146,rs79215632,rs79737422,rs798528,rs80310556,rs806794,rs879620,rs887912,rs9313182,rs9348758,rs9469761,rs951252,rs958374,rs9813495,rs9818550,rs9939973
Medication use (thyroid preparations)	184	rs10021637,rs10036386,rs10098103,rs10172181,rs10202630,rs10204169,rs10279209,rs1032129,rs10489626,rs10748781,rs10751647,rs10759262,rs10761620,rs10815220,rs10836367,rs11066320,rs11085725,rs11085727,rs11102009,rs111352680,rs11154825,rs111793536,rs112165453,rs11264798,rs113473633,rs114378220,rs114558062,rs11485999,rs11666808,rs11675342,rs11714050,rs11714843,rs11784499,rs11889341,rs1203930,rs12325861,rs12419272,rs12422517,rs12423545,rs12482947,rs1257926,rs12634152,rs12679857,rs12697352,rs12742404,rs12748718,rs12796568,rs12980063,rs13076468,rs13090803,rs13136820,rs1320344,rs13358767,rs13360007,rs13380830,rs13412022,rs142997491,rs145268310,rs1479924,rs1534430,rs1561924,rs1570214,rs1723022,rs1724088,rs1734911,rs174599,rs1790588,rs1872691,rs1951459,rs1991797,rs2002311,rs2069235,rs2094920,rs2111485,rs215634,rs2234167,rs2274780,rs2282655,rs2347101,rs2412970,rs2445610,rs244690,rs2473808,rs2476601,rs2673826,rs2823272,rs2856698,rs2858483,rs28674017,rs2921053,rs2969903,rs3008034,rs3087243,rs3184504,rs34591253,rs34822076,rs35776863,rs35782497,rs366327,rs367023,rs3775291,rs3781627,rs3784099,rs3792411,rs397779571,rs4271723,rs4320727,rs434294,rs4409785,rs4678561,rs4688013,rs4733823,rs479777,rs4807644,rs4820437,rs484959,rs4888945,rs4915076,rs56249713,rs568459,rs5758311,rs5865,rs586511,rs59183580,rs6111715,rs61776678,rs61778692,rs61907718,rs631408,rs6505765,rs6833591,rs6914622,rs7005834,rs7017073,rs7028486,rs705704,rs7088058,rs7090530,rs71508903,rs71571466,rs7195228,rs722749,rs7240256,rs7254729,rs72922276,rs72977594,rs7302200,rs7327883,rs73316435,rs7333647,rs74378591,rs7441808,rs744253,rs7565618,rs7582694,rs7583027,rs7596240,rs75972122,rs76428106,rs7655751,rs7754251,rs7823699,rs7831557,rs7850258,rs7893467,rs7931398,rs7990020,rs80190634,rs8043085,rs8054578,rs8056260,rs810048,rs8177788,rs853305,rs853320,rs9291444,rs9298817,rs9303234,rs933243,rs9357135,rs9391997,rs9469899,rs9533100,rs970987
Serum phosphate levels	183	rs10049233,rs10115804,rs10279171,rs10491003,rs1057335,rs10733029,rs10739679,rs10766084,rs10774232,rs10848286,rs10849094,rs10861953,rs10869365,rs11021233,rs11054575,rs11066301,rs11070834,rs11084211,rs111551996,rs111932165,rs111932172,rs11227332,rs112414002,rs11264341,rs1130564,rs113645786,rs114193736,rs114507999,rs114707893,rs115351721,rs11611403,rs11617827,rs116555124,rs11670056,rs11684211,rs117080755,rs117952552,rs12039278,rs121918002,rs121918019,rs12196049,rs12208105,rs1226988,rs12524635,rs12549973,rs12595082,rs12595893,rs12654812,rs1265566,rs12717182,rs12745083,rs12814390,rs1298942,rs13002399,rs13055961,rs13177732,rs13213582,rs13325064,rs1345976,rs1412673,rs144385283,rs1446968,rs146886108,rs148462924,rs149344982,rs1568422,rs158528,rs1628418,rs163884,rs16825415,rs16963724,rs1697407,rs17060499,rs17185166,rs17250977,rs17265513,rs17601580,rs17790566,rs17884869,rs17886182,rs1800574,rs1801725,rs1808192,rs191485704,rs1979869,rs199501,rs199690076,rs200979099,rs2024576,rs2041247,rs2046210,rs2100889,rs2218983,rs2327672,rs2472297,rs2526353,rs2545801,rs2586252,rs2625408,rs263424,rs2715259,rs28362906,rs28367958,rs28384492,rs28553365,rs286219,rs2970818,rs302650,rs3200254,rs34192317,rs34419890,rs34440112,rs370850844,rs3760907,rs3776573,rs38157,rs3847687,rs3883882,rs4072537,rs422421,rs4759828,rs548894189,rs55763804,rs55824194,rs559160160,rs563878902,rs5853756,rs59904049,rs60515836,rs61778369,rs61778504,rs6431270,rs653178,rs6695985,rs6725814,rs67730681,rs6841429,rs7017252,rs71636972,rs7208487,rs7222513,rs7223401,rs72652923,rs72659201,rs73039868,rs73222317,rs7324259,rs7503383,rs7518049,rs75593766,rs76075303,rs76157199,rs7633003,rs76367513,rs76382135,rs76420240,rs7703225,rs77061140,rs7745372,rs7753048,rs7754859,rs7769712,rs77732258,rs78231648,rs78787495,rs78869064,rs78915636,rs79000164,rs79187133,rs79472736,rs7955866,rs79766504,rs80053007,rs8005489,rs80237806,rs80320018,rs829416,rs884096,rs912981,rs9282641,rs9375819,rs963837,rs975000
Cigarettes smoked per day (MTAG)	183	rs1005552,rs10110699,rs10128753,rs10182181,rs10193722,rs10203072,rs10204824,rs10240199,rs10261857,rs10454798,rs10519203,rs1052035,rs1070232,rs10761252,rs10785131,rs10810440,rs10832501,rs10846380,rs10882040,rs10900901,rs10913118,rs111240159,rs111496282,rs1115019,rs112272197,rs113079736,rs1149461,rs11637630,rs11663346,rs11693885,rs11725618,rs117260200,rs117541407,rs11772470,rs117824460,rs118060349,rs11846838,rs11852372,rs11872159,rs11878604,rs11940255,rs12121950,rs12142416,rs12443170,rs12500459,rs12599074,rs12733544,rs12760107,rs12906847,rs12967135,rs13141210,rs13166120,rs1379828,rs141208602,rs1421085,rs143127868,rs1435742,rs147760547,rs1552220,rs1592480,rs1660950,rs17197116,rs1737894,rs182317,rs1863653,rs187618975,rs2012697,rs2032463,rs2032912,rs2072659,rs2084533,rs2133204,rs215600,rs215700,rs2182517,rs2211320,rs2229961,rs2241208,rs2273500,rs2277549,rs2303222,rs2304608,rs2439823,rs2529287,rs2561534,rs2561566,rs2604909,rs2644899,rs2734838,rs2781668,rs28397663,rs28399442,rs2869037,rs28813180,rs2901785,rs3025312,rs3025327,rs3025383,rs303754,rs3087523,rs310333,rs329118,rs34039488,rs34973462,rs35173225,rs35237252,rs35790140,rs359253,rs365552,rs3769943,rs403694,rs405509,rs4144686,rs429358,rs4375600,rs4539287,rs45545932,rs4755731,rs4783722,rs4785587,rs4884468,rs543874,rs55786254,rs55921593,rs56113850,rs56116178,rs56319043,rs56356382,rs57636386,rs58379124,rs58862095,rs59208569,rs6078373,rs6119248,rs61747555,rs61876492,rs62106258,rs62207961,rs62447179,rs6265,rs632811,rs6495304,rs6550775,rs6663484,rs6731872,rs699165,rs710284,rs7114842,rs7125588,rs7127383,rs71519637,rs718475,rs72740960,rs72745113,rs7281463,rs73045499,rs73229090,rs74024464,rs7403155,rs7412,rs7459838,rs7483863,rs7514937,rs7530705,rs75494138,rs755249,rs7576624,rs7599488,rs76112798,rs7636057,rs76474922,rs76585135,rs7766641,rs78226669,rs78408772,rs7928017,rs79409323,rs7951365,rs8021229,rs853866,rs914027,rs9569733,rs9645569
Neurociticism	181	rs10005233,rs10119773,rs10144845,rs10186791,rs10188070,rs10456089,rs10460051,rs10463586,rs10476484,rs10497655,rs10507274,rs10737693,rs1077393,rs10789929,rs10811883,rs10812851,rs10830220,rs10896636,rs10935181,rs11039182,rs11039389,rs11067376,rs11082011,rs11090045,rs11152212,rs11184985,rs11263943,rs11496294,rs11509880,rs115275466,rs11608355,rs11627348,rs11661202,rs11759026,rs11875397,rs11948261,rs11975,rs12076771,rs12092768,rs12137398,rs12137936,rs1234418,rs1245101,rs1261070,rs12622150,rs1275411,rs1278493,rs1282545,rs12902680,rs12903078,rs12938775,rs12955791,rs13054099,rs13168838,rs13226841,rs13242233,rs13284170,rs13395141,rs1345259,rs136402,rs1378358,rs140092241,rs1422192,rs1452789,rs1542212,rs1609391,rs16854051,rs1697692,rs17096778,rs1714510,rs1729951,rs1731951,rs17398913,rs17432675,rs17487484,rs17554720,rs17619012,rs1778377,rs1892350,rs1941355,rs198800,rs2056477,rs2149351,rs2237738,rs2269426,rs2280711,rs2295094,rs240769,rs2407746,rs2488401,rs2503775,rs2696500,rs2717043,rs28986304,rs28986310,rs297346,rs3026389,rs3099439,rs3124426,rs34467936,rs34979551,rs35982947,rs36006259,rs3741475,rs3751855,rs3785237,rs3936093,rs415929,rs4245154,rs4362360,rs4396680,rs4405857,rs4444227,rs4530683,rs4566993,rs4578918,rs4585149,rs459078,rs4601783,rs4757136,rs483143,rs4902704,rs4903265,rs55702830,rs56084168,rs56318386,rs56324019,rs57713596,rs579017,rs58007470,rs59491086,rs62055866,rs62062288,rs62212171,rs62550480,rs6425302,rs6439649,rs6490177,rs6594319,rs6737187,rs6743916,rs674437,rs6773869,rs6919397,rs6922758,rs6970541,rs6986,rs6997840,rs7033345,rs7104036,rs7107356,rs7117205,rs72694269,rs72759273,rs73034263,rs7338774,rs75614054,rs76082995,rs76736394,rs76761706,rs7766224,rs7772160,rs7814925,rs7818437,rs7837935,rs7895261,rs7912226,rs79301522,rs80116564,rs802425,rs80302414,rs833861,rs860626,rs9261418,rs9516861,rs9541703,rs9607771,rs9607805,rs9688806,rs988867,rs998884
Vitamin D levels	179	rs10001501,rs10030941,rs1007392,rs10138869,rs1048328,rs10508196,rs10741657,rs10745742,rs10777764,rs10832597,rs11023156,rs11023332,rs11023379,rs111529171,rs112255470,rs11234027,rs113137180,rs113209890,rs113255079,rs114112733,rs114204813,rs114360759,rs114795365,rs1149596,rs115157626,rs115288876,rs11542462,rs1155563,rs115790635,rs11586313,rs1159714,rs11600054,rs11642757,rs116651750,rs116869672,rs116918533,rs116970203,rs117277599,rs11729800,rs117300835,rs117421906,rs117471111,rs117576073,rs117688972,rs117714657,rs117865811,rs118104761,rs11855284,rs12128071,rs12130219,rs12286616,rs12287212,rs1229984,rs12363618,rs12364277,rs12417557,rs12731336,rs12754706,rs12785878,rs12868495,rs13108630,rs13134261,rs138485827,rs138600084,rs138726443,rs139921635,rs146246134,rs148189294,rs150270324,rs156299,rs158528,rs1607741,rs16846575,rs16930278,rs17060499,rs1715947,rs17216525,rs17216707,rs17409116,rs17467825,rs17670505,rs17763426,rs1792308,rs1792325,rs182244780,rs185378533,rs1988241,rs200582479,rs2060793,rs2207173,rs222017,rs2229742,rs2266788,rs2277458,rs2282679,rs2302190,rs2304130,rs2697844,rs2762934,rs2762943,rs2910400,rs3135506,rs34256475,rs34382242,rs34562866,rs34684879,rs35245074,rs35887244,rs3750297,rs3755322,rs3755967,rs3819817,rs3829251,rs4149081,rs4423214,rs4588,rs4751058,rs4756787,rs4938362,rs55665837,rs56219219,rs58542926,rs59536295,rs6068816,rs6127099,rs61816764,rs61878675,rs61884049,rs61937878,rs62011302,rs6511720,rs6659798,rs66850362,rs6730714,rs7113429,rs7125171,rs7129781,rs71352239,rs71473824,rs72632971,rs72653954,rs72700982,rs72834856,rs72954301,rs73080940,rs7412,rs74620184,rs74652320,rs74669452,rs75158858,rs7522116,rs75360998,rs75393964,rs75774690,rs7665177,rs7665631,rs76803094,rs76820037,rs77037130,rs77149876,rs77317329,rs77431995,rs77486197,rs780094,rs78110496,rs78862524,rs78886843,rs79190329,rs79325920,rs79614727,rs79634051,rs79761689,rs79777036,rs80165586,rs8018720,rs8123293,rs9050,rs952275,rs9939224
Eosinophil percentage of granulocytes	179	rs10045577,rs1026914,rs10270615,rs1036207,rs1036332,rs1059513,rs10795656,rs10808565,rs10876864,rs10893845,rs10980607,rs10982456,rs10995240,rs1111180,rs111386720,rs111592775,rs11204682,rs112401631,rs11256008,rs11317778,rs1131896,rs11319879,rs113269528,rs113473633,rs11465296,rs114741563,rs114743735,rs11555542,rs11571404,rs11885668,rs12274192,rs12404070,rs12408934,rs12413946,rs12599918,rs12662618,rs12705849,rs1292059,rs12943633,rs12960235,rs13023767,rs13056815,rs13062095,rs13063635,rs13148728,rs13223928,rs13256023,rs139939228,rs140948517,rs145697747,rs149110519,rs149206763,rs150640087,rs150678371,rs150813342,rs1586068,rs159963,rs16895831,rs1695315,rs17484848,rs1754541,rs175705,rs17613465,rs17758695,rs1837253,rs1942,rs201272561,rs201798,rs2072735,rs2115536,rs2147904,rs2158799,rs2182885,rs2228467,rs2239633,rs2248116,rs2302006,rs2381416,rs2562754,rs25884,rs2673803,rs2692947,rs2706345,rs2708977,rs2766547,rs28475163,rs28510563,rs28567906,rs2856816,rs2960422,rs3003334,rs3006802,rs34020101,rs34064757,rs34173062,rs34210653,rs34221980,rs34226255,rs34290285,rs34825241,rs35249183,rs35306767,rs35735140,rs35740288,rs35797862,rs35810240,rs36084354,rs36229146,rs3755397,rs3780378,rs385240,rs392134,rs410867,rs4328821,rs45577137,rs4594881,rs4714599,rs4727027,rs4807542,rs526631,rs535680968,rs542618547,rs55713716,rs56117721,rs56235204,rs56330463,rs56388170,rs570794153,rs5758297,rs5821446,rs5833013,rs605642,rs60600003,rs61612642,rs61731111,rs61840192,rs61894547,rs62408225,rs653178,rs6563842,rs6601450,rs6684992,rs6750754,rs67614146,rs6902010,rs6969965,rs7047907,rs7135535,rs715,rs7174445,rs7203459,rs74035505,rs743002,rs74480102,rs760517,rs7760951,rs776509440,rs77959102,rs7840212,rs7936323,rs8020739,rs8046011,rs8072548,rs8102732,rs8133974,rs8177376,rs9131,rs928736,rs9402682,rs9504361,rs9532434,rs960709,rs9814893,rs9880192,rs9889262,rs9974367,rs9979383,rs9990215,rs9992667
Medication use (HMG CoA reductase inhibitors)	177	rs10183431,rs10260606,rs1030431,rs10413278,rs10468017,rs10504255,rs10804330,rs10846744,rs10857147,rs10886864,rs10889338,rs11057830,rs11231711,rs112339942,rs112771035,rs112784971,rs11374195,rs115009978,rs11591147,rs11603890,rs11641811,rs11652272,rs11653468,rs11676950,rs116863940,rs116881820,rs1169288,rs11731886,rs11743303,rs11787365,rs11864054,rs12070208,rs12445804,rs1260326,rs12701713,rs12725767,rs12739394,rs12740374,rs12916,rs12945299,rs13108218,rs13116176,rs13125101,rs13306206,rs1367117,rs138898504,rs140570886,rs1421085,rs145030841,rs146254843,rs1471741,rs147302249,rs148566631,rs1495741,rs1501908,rs150938423,rs15285,rs1537371,rs165722,rs17725246,rs1800588,rs1872790,rs187429064,rs1883025,rs1883711,rs190261815,rs193084249,rs1938598,rs2066905,rs2068888,rs2080227,rs2119690,rs2146324,rs2207132,rs221907,rs2269665,rs2285640,rs2287997,rs2293093,rs2378584,rs2519093,rs2603192,rs2618566,rs2618567,rs268,rs2721961,rs2737218,rs2737245,rs2738447,rs2738464,rs28414666,rs28615248,rs2891168,rs291688,rs2917677,rs2943658,rs2954021,rs2982521,rs3135064,rs34010237,rs34631598,rs34850939,rs34872471,rs35430985,rs35597327,rs35722851,rs360799,rs3764261,rs3802932,rs3918226,rs3936511,rs41280378,rs41289512,rs4257713,rs429930,rs4299376,rs4495740,rs4518111,rs4541244,rs4570704,rs4639414,rs4704210,rs522761,rs557933,rs564427867,rs570530,rs577721086,rs57853403,rs58542926,rs59509802,rs601338,rs6029568,rs61194703,rs6129760,rs62033400,rs635634,rs645040,rs6511720,rs662799,rs66502159,rs671,rs693668,rs7140110,rs7213086,rs72837687,rs72920928,rs72999033,rs73013176,rs73228424,rs740516,rs7412,rs74617384,rs750332,rs7528419,rs7639816,rs76895963,rs77303550,rs77542162,rs77673991,rs7818941,rs7865867,rs7903146,rs79598313,rs79701229,rs799158,rs8039305,rs8126001,rs8176636,rs9295123,rs9402685,rs964184,rs972283,rs9844972,rs9854769,rs9958734,rs996253,rs998584
Life satisfaction	176	rs10252771,rs10497655,rs10737452,rs10765186,rs10774909,rs10783484,rs10809441,rs10818400,rs10916951,rs10967509,rs111871194,rs11192283,rs112028067,rs11214441,rs11214596,rs114595701,rs1150752,rs1155156,rs11607056,rs11693031,rs12083196,rs12298541,rs12424970,rs12436091,rs12479300,rs12587457,rs12791990,rs12794371,rs12930743,rs12959642,rs12960889,rs12962538,rs12967831,rs13184992,rs13198298,rs13217239,rs13396259,rs1371325,rs1431071,rs1452787,rs1460939,rs1484680,rs1490176,rs1493916,rs149979,rs1506,rs1518395,rs1558804,rs1581640,rs164640,rs1654345,rs1660237,rs16928444,rs17041417,rs17113771,rs17325819,rs17417046,rs17494938,rs17622606,rs17782464,rs1829526,rs1903845,rs1964390,rs198457,rs2015971,rs2024595,rs2071303,rs2093623,rs2096031,rs2099527,rs210915,rs2149351,rs215816,rs2191130,rs2239549,rs2290850,rs2299502,rs2342502,rs2398144,rs2458167,rs2514226,rs261940,rs263575,rs2661868,rs2690083,rs2715147,rs2813608,rs2834018,rs28687557,rs2919980,rs297343,rs2978362,rs308774,rs3094669,rs3115672,rs3130614,rs3134012,rs325501,rs34020413,rs352242,rs35267052,rs35368417,rs3781627,rs3793577,rs3824344,rs4245128,rs4304650,rs4461738,rs4526571,rs4581549,rs4711107,rs4711152,rs4799464,rs4914984,rs57713596,rs584564,rs59925771,rs6019826,rs6090940,rs61905363,rs62460794,rs62551639,rs62620225,rs6502050,rs6502955,rs6504822,rs66530963,rs66993685,rs6721577,rs6769821,rs6771444,rs6776145,rs68006638,rs6869941,rs6896348,rs6918725,rs6925748,rs6943746,rs71301807,rs7139978,rs7154329,rs716508,rs7170398,rs7191427,rs7232516,rs7243332,rs72694240,rs7374731,rs7396827,rs7422667,rs7526171,rs7554469,rs7606466,rs77214504,rs7737355,rs7766749,rs7949802,rs7989827,rs8084280,rs8089474,rs815710,rs876308,rs913021,rs918814,rs9287989,rs9295661,rs9380010,rs9393716,rs9397240,rs9425766,rs9533975,rs9546806,rs9564496,rs9601120,rs9636202,rs9967747
Urea levels	176	rs10175462,rs10224210,rs10269789,rs1044261,rs10480299,rs10498060,rs1052067,rs11032739,rs11056396,rs11097396,rs111297126,rs111310950,rs111467838,rs112639655,rs11264341,rs112647987,rs115260650,rs11557049,rs115634741,rs11637353,rs11640962,rs11662183,rs116698232,rs117045205,rs11710971,rs117154502,rs117392811,rs117867773,rs11929195,rs11989898,rs12131777,rs1229984,rs12363523,rs12407219,rs12437561,rs12453279,rs12654812,rs12748874,rs1290788,rs12917707,rs12976464,rs1350171,rs1394125,rs1462152,rs1484873,rs151245,rs1553091,rs16862780,rs16862782,rs17233497,rs17645325,rs17663555,rs17723260,rs17740564,rs17785813,rs17817449,rs1800027,rs187355703,rs1887251,rs1893140,rs1918970,rs199690076,rs2006023,rs2180314,rs218634,rs2216405,rs2228058,rs2244608,rs2472297,rs2548957,rs2727562,rs2762943,rs2823139,rs2855793,rs28929474,rs28930677,rs2955742,rs2979489,rs3008858,rs34080163,rs34312154,rs34485659,rs34783010,rs34945724,rs35258807,rs35529250,rs35551980,rs35739771,rs36024031,rs36073865,rs3781619,rs3842752,rs4021,rs41264945,rs41301139,rs41350349,rs4282786,rs4420638,rs4452185,rs4602817,rs4714678,rs4848698,rs4848700,rs4881540,rs4957107,rs507666,rs529224,rs543302184,rs55733296,rs55973697,rs56235411,rs5795281,rs601100,rs62027653,rs62071986,rs62083214,rs62093664,rs62132803,rs62279150,rs62279868,rs62360691,rs62370608,rs62370948,rs62372061,rs62436674,rs6427128,rs6436090,rs6504635,rs6701295,rs6712340,rs6950388,rs6964591,rs703873,rs7192797,rs72799387,rs72839768,rs72925159,rs73051566,rs73670554,rs745338,rs7502052,rs75192386,rs75672398,rs75803555,rs75925257,rs760077,rs76026733,rs76052928,rs761296397,rs769449,rs7703225,rs780094,rs7805747,rs78716403,rs787351,rs79468737,rs795230,rs79563968,rs79604958,rs79831708,rs79972752,rs8103121,rs836968,rs907866,rs923074,rs932046,rs9397738,rs943559,rs9467077,rs9583500,rs9599885,rs963837,rs9836926,rs9873976,rs9883650,rs9890413
Aerodigestive squamous cell cancer (pleiotropy)	175	rs10744775,rs1080085,rs10931936,rs10974465,rs1108581,rs1123939,rs112984125,rs113855064,rs114065824,rs114249457,rs114573742,rs114935022,rs114951367,rs1150753,rs115099709,rs115218101,rs115390513,rs115482250,rs115484360,rs115666025,rs11571815,rs116073320,rs11614061,rs116203444,rs116238841,rs116317841,rs116345369,rs116418332,rs1164302,rs116480994,rs116711004,rs116777428,rs116955087,rs116955235,rs11697662,rs117371643,rs12038207,rs12133735,rs12167548,rs1229984,rs12913260,rs12992095,rs13073959,rs13181561,rs13191296,rs13191445,rs13204012,rs13218875,rs13255137,rs139244745,rs139789464,rs140353819,rs140918547,rs141062032,rs141278763,rs141937661,rs142229238,rs142677168,rs143459581,rs145108385,rs145467611,rs146788033,rs147151648,rs147196937,rs148153250,rs148334987,rs148861668,rs148969006,rs149173551,rs149866169,rs150340921,rs150350430,rs150755365,rs150769227,rs150925642,rs151253645,rs151322829,rs165393,rs17083248,rs17879961,rs182404991,rs185404836,rs186184919,rs186203974,rs186306418,rs187088286,rs187178333,rs187420482,rs187627940,rs188406805,rs188878465,rs188981478,rs190321105,rs2211932,rs2250241,rs233721,rs234574,rs278062,rs2819336,rs2896889,rs34107459,rs34244947,rs34662244,rs34781270,rs34997499,rs35028925,rs35037868,rs35154340,rs35744819,rs35768595,rs35789010,rs36034702,rs36109883,rs3732668,rs4235062,rs424876,rs447914,rs459961,rs4627375,rs4671797,rs4744593,rs4767264,rs4886579,rs501942,rs55690788,rs55781567,rs56017022,rs56113850,rs56204509,rs56248035,rs56321285,rs57832043,rs61494113,rs620470,rs62175437,rs66483671,rs7013957,rs7171287,rs72660930,rs72843784,rs72949976,rs7300285,rs73007702,rs73027029,rs7306275,rs7330155,rs75236992,rs75442551,rs75486493,rs76818094,rs7782799,rs7815762,rs78378222,rs78429184,rs7857345,rs78663305,rs78672550,rs79011090,rs79214303,rs7950283,rs7953330,rs8002164,rs8003466,rs80083550,rs80264589,rs80278672,rs8040336,rs872570,rs9267123,rs9271611,rs9574883,rs9625434,rs9625454,rs9625483,rs991968
Age of smoking initiation (MTAG)	173	rs10001365,rs1004787,rs10157166,rs10179773,rs10187103,rs10204673,rs10233018,rs1024975,rs10254729,rs1038093,rs10490064,rs10509982,rs10518726,rs10789396,rs10807751,rs10808638,rs10928224,rs10930114,rs10933068,rs10936767,rs10956677,rs10966092,rs11036413,rs1106363,rs1109480,rs1139897,rs11593898,rs11642231,rs116948922,rs11783093,rs117837188,rs11877152,rs1187820,rs11915747,rs12006296,rs12142143,rs12195240,rs12453682,rs12457278,rs12474587,rs12517438,rs12545053,rs12739999,rs12775431,rs12881760,rs12888948,rs12905509,rs12930481,rs12933292,rs1295236,rs13109980,rs13237637,rs1353910,rs1373178,rs1381274,rs1392816,rs141547796,rs1435672,rs1445649,rs1456031,rs1471093,rs1701704,rs17199009,rs17231390,rs17615090,rs17632217,rs1869073,rs1883730,rs1931408,rs193686,rs1995812,rs2149355,rs2163413,rs2186709,rs2194888,rs2214107,rs222452,rs2345667,rs2352744,rs238925,rs2393780,rs2399626,rs240963,rs2491383,rs2532345,rs2565059,rs2710634,rs292026,rs2938134,rs329118,rs34488670,rs35375873,rs35535570,rs359247,rs3811038,rs3820277,rs38748,rs4044321,rs4275621,rs4413606,rs4537554,rs4580516,rs4650206,rs4651238,rs4699965,rs4713688,rs4731919,rs4739558,rs4746270,rs4751614,rs4818005,rs4877285,rs4888444,rs491283,rs4962223,rs5003492,rs55684236,rs56367474,rs5744250,rs6011779,rs6062498,rs61300392,rs62052916,rs62076439,rs62098013,rs62246017,rs62367520,rs62417597,rs624833,rs6265,rs644740,rs6497840,rs6500257,rs651636,rs6542930,rs6598539,rs6602384,rs6699397,rs6711254,rs67777803,rs6781897,rs694739,rs7072776,rs71367544,rs7173576,rs72678864,rs72779066,rs72789626,rs72903956,rs73219118,rs7333559,rs7421123,rs748832,rs7618071,rs7640342,rs7708715,rs7713825,rs7769142,rs7809303,rs7853970,rs79036893,rs7947529,rs912855,rs9277988,rs9329342,rs9423279,rs9436888,rs9529055,rs9585348,rs9677594,rs973605,rs9811047,rs9879667
Diisocyanate-induced asthma	173	rs10048897,rs10174165,rs10237103,rs10268774,rs10435178,rs10769691,rs10828735,rs111361850,rs11225569,rs11240285,rs113740863,rs114154155,rs114190122,rs114252942,rs114280567,rs114326390,rs114332009,rs114356520,rs114646018,rs115683773,rs115882204,rs115958457,rs116146467,rs116212486,rs116278466,rs11633886,rs11635191,rs116493700,rs116520962,rs116940963,rs117260909,rs117405208,rs117628011,rs118079879,rs118106262,rs11877305,rs11971779,rs12074934,rs12143327,rs12248541,rs12568266,rs12622534,rs12691052,rs12722556,rs12913832,rs13391419,rs13405366,rs1346220,rs141337143,rs14271,rs1435547,rs1442808,rs1479279,rs1491921,rs1555804,rs1672691,rs16841200,rs16867528,rs16867713,rs16876083,rs16894878,rs16928705,rs16964886,rs16995986,rs171165,rs17167307,rs17461620,rs1877101,rs188610,rs190141647,rs2014791,rs2279695,rs2309284,rs2479808,rs2514805,rs2586731,rs2646928,rs27387,rs28375794,rs342958,rs351328,rs356150,rs3764044,rs3796392,rs3852186,rs4143116,rs4635580,rs4736655,rs4748185,rs487836,rs4954192,rs55798256,rs55816310,rs566767,rs56868568,rs59294057,rs59448276,rs59753639,rs60241046,rs60244812,rs61613191,rs61741390,rs6436285,rs6442708,rs6586977,rs66714249,rs66785688,rs67335251,rs6858365,rs7000447,rs7020553,rs7112383,rs7137521,rs7161179,rs7224314,rs72974161,rs73030953,rs73132886,rs73302615,rs7344105,rs7358151,rs73737676,rs73912949,rs73976923,rs74013184,rs74346392,rs74377925,rs74380195,rs74609360,rs74874915,rs74935252,rs74964132,rs7534485,rs75515191,rs7551641,rs75646498,rs7576072,rs7588010,rs76096589,rs76247873,rs76314368,rs76506302,rs76582905,rs76650652,rs76684306,rs76780579,rs76833157,rs76917448,rs7693389,rs77156671,rs7720886,rs77302254,rs7733624,rs7735563,rs77885874,rs78788148,rs78894156,rs79014439,rs79143957,rs7921536,rs79252495,rs79392787,rs79835348,rs79946301,rs80221072,rs908084,rs936332,rs9367895,rs9577729,rs9589866,rs9871967,rs9949526,rs9963330
Neutrophil percentage of granulocytes	168	rs10045577,rs10189498,rs1036207,rs1036332,rs1059513,rs10795656,rs10808565,rs10876864,rs10893845,rs10975479,rs10980607,rs10982456,rs10991814,rs10995240,rs111386720,rs111759324,rs11204682,rs11256008,rs112691446,rs11317778,rs1131896,rs113269528,rs113473633,rs113895617,rs11555542,rs11571404,rs11667325,rs11885668,rs12259338,rs12274192,rs12408934,rs12413946,rs12440045,rs12545733,rs12599918,rs12662618,rs12943633,rs13023767,rs13056815,rs13062095,rs13097407,rs13148728,rs13223928,rs13247119,rs140948517,rs145697747,rs147453535,rs147934515,rs148803332,rs149110519,rs149206763,rs149290349,rs150813342,rs1586068,rs159963,rs1610096,rs16895831,rs16904123,rs17428931,rs17484848,rs1754541,rs175705,rs17585295,rs17758695,rs1837253,rs2072735,rs210143,rs2115536,rs2147904,rs2158799,rs2182885,rs2228467,rs2239630,rs2248116,rs2381416,rs25884,rs2673803,rs2692947,rs2708977,rs2834734,rs28475163,rs28510563,rs28798705,rs2960422,rs3006802,rs3132682,rs34020101,rs34064757,rs34173062,rs34210653,rs34221980,rs34226255,rs34290285,rs34666276,rs34825241,rs35740288,rs35797862,rs35810240,rs36229146,rs3755397,rs3780378,rs3792783,rs385240,rs392134,rs410867,rs4328821,rs45577137,rs4594881,rs4645881,rs4714599,rs4727027,rs4760,rs4802399,rs4807542,rs526631,rs535680968,rs542618547,rs55646091,rs55713716,rs56235204,rs56330463,rs56388170,rs570794153,rs5751077,rs5833013,rs5835176,rs605642,rs60600003,rs60976990,rs61731111,rs61840192,rs6467885,rs653178,rs665401,rs67006560,rs6701752,rs67614146,rs6803848,rs6902010,rs7047907,rs7135535,rs7203459,rs72307178,rs740311,rs743002,rs760517,rs76641566,rs776509440,rs7846314,rs7936323,rs8020739,rs8046011,rs8072548,rs8177376,rs891058,rs9131,rs9279167,rs928736,rs9315786,rs9402682,rs9504361,rs9532434,rs9800506,rs9811216,rs9814893,rs9880192,rs9979383,rs9990215
Urinary metabolite levels in chronic kidney disease	167	rs10148571,rs10168931,rs10178409,rs1018392,rs10195357,rs10201159,rs1043657,rs1047891,rs10801690,rs11071733,rs11133665,rs111540621,rs112201728,rs1126742,rs112992077,rs113590482,rs115560420,rs115897075,rs11613331,rs11626972,rs11646417,rs1165151,rs1165152,rs1165187,rs1165213,rs118072533,rs118186763,rs11854689,rs12134854,rs12190495,rs12208357,rs12317268,rs12410239,rs12460876,rs12465802,rs1251075,rs12555901,rs12611275,rs12634709,rs1317947,rs13197514,rs13384756,rs13408433,rs13410232,rs13431529,rs13538,rs140254647,rs142864856,rs1495741,rs151232,rs1531022,rs1554597,rs168578,rs1698237,rs1706821,rs1747522,rs1747551,rs17713514,rs1772719,rs1799958,rs1892249,rs2071426,rs2147896,rs2250598,rs2286963,rs231976,rs231977,rs2344686,rs2460451,rs2514022,rs2514032,rs2688412,rs2762353,rs2790,rs2817188,rs28364331,rs28597732,rs291468,rs2972516,rs3213737,rs34103191,rs34594059,rs34670419,rs35246381,rs358228,rs358231,rs36209093,rs37369,rs37377,rs3744032,rs3757130,rs3799340,rs3863632,rs3892097,rs3916,rs3949301,rs3980014,rs4149056,rs420332,rs4240520,rs447707,rs4488133,rs453881,rs45446698,rs4547554,rs4617507,rs4680,rs4694429,rs4805801,rs4822523,rs4921914,rs4921915,rs530686,rs55695203,rs55728336,rs55744319,rs55758160,rs56165099,rs56768485,rs5751909,rs58310495,rs60032274,rs6022039,rs6151429,rs61748567,rs61825638,rs61898064,rs61987137,rs62129966,rs62129970,rs6425194,rs6464114,rs6497490,rs6546861,rs6587640,rs662138,rs66559683,rs6666886,rs66731853,rs6711001,rs6718843,rs685607,rs6889699,rs6913474,rs6977081,rs7094385,rs7108196,rs7159760,rs71659190,rs72770483,rs72897838,rs73069021,rs73224656,rs7513363,rs75303441,rs7547112,rs7607014,rs765285,rs7666195,rs7683000,rs77289848,rs776746,rs7849270,rs7905265,rs820503,rs9461218,rs9612676
Adventurousness	167	rs10061911,rs10067113,rs10085919,rs10160758,rs10228494,rs10251192,rs10433500,rs10767869,rs10789436,rs10817520,rs10822082,rs10987266,rs11047498,rs11111197,rs11240317,rs112878517,rs11589479,rs116275905,rs116920450,rs11710504,rs117167357,rs1171832,rs117928826,rs11900075,rs11933823,rs12023775,rs12404954,rs12520354,rs12534625,rs13006079,rs13023277,rs13090941,rs13116355,rs13135092,rs1319994,rs13286845,rs1341729,rs1388479,rs139162753,rs1393840,rs139498,rs1438026,rs1472302,rs1492436,rs149418624,rs150949450,rs1606492,rs1616065,rs1694933,rs16998583,rs17201148,rs17260689,rs17700977,rs1805508,rs1884123,rs191780,rs1927860,rs198535,rs1988552,rs1991797,rs2071342,rs2071390,rs2133086,rs2173934,rs2229868,rs2238199,rs2239030,rs2391448,rs240619,rs2409095,rs2409652,rs2654670,rs2722012,rs2752914,rs2813711,rs28646179,rs2885697,rs2905804,rs2919451,rs2953329,rs307984,rs331949,rs34819186,rs35287272,rs35377646,rs3808072,rs4238818,rs4276341,rs4473575,rs4576809,rs4605551,rs4734500,rs4792735,rs4836094,rs4836927,rs4840572,rs4858708,rs490434,rs4938247,rs4961705,rs4961729,rs513150,rs524278,rs534567,rs55745410,rs55749418,rs55817211,rs56852527,rs60843830,rs6131703,rs61595816,rs62322696,rs62519839,rs638722,rs6465607,rs6500948,rs6505239,rs6512302,rs6576855,rs67361341,rs67379620,rs6743594,rs6756470,rs6790538,rs6802472,rs6807234,rs6858066,rs6897129,rs6962750,rs7036637,rs704660,rs7076367,rs7136732,rs71637264,rs720300,rs72762188,rs73021449,rs73108238,rs73130739,rs73132375,rs73219118,rs734073,rs73529860,rs75108536,rs75478074,rs76363701,rs7645787,rs7653193,rs7732733,rs77339131,rs77915397,rs7814131,rs786247,rs78841189,rs79767800,rs8078436,rs8080657,rs812738,rs8181326,rs869730,rs9345268,rs9360234,rs941520,rs9556958,rs963349,rs983067,rs984983
COVID-19 (hospitalized vs population)	167	rs10014978,rs1012564,rs10200786,rs10213927,rs10490770,rs10774671,rs10774679,rs10894818,rs11085727,rs11109673,rs11115633,rs111268250,rs11157209,rs111625419,rs111805396,rs111837807,rs11192964,rs112542913,rs112579539,rs113448661,rs1158103734,rs11689857,rs11711422,rs117169628,rs117183440,rs117188529,rs117277362,rs11754506,rs117726678,rs117814684,rs117994539,rs12329085,rs12411653,rs12507905,rs12698206,rs12809318,rs13050728,rs13136052,rs13287871,rs139405571,rs1405655,rs1410044628,rs141433161,rs141676788,rs142148864,rs142550499,rs143377844,rs143378023,rs144282550,rs144459462,rs145500207,rs145816037,rs145893358,rs147044484,rs1470472,rs147643735,rs147937461,rs148063273,rs148490747,rs149079301,rs150957835,rs151257681,rs17256494,rs17412601,rs1745639,rs17599562,rs181217672,rs1819040,rs182113773,rs183198574,rs185752145,rs186670717,rs188340128,rs1886814,rs1971470,rs1979755,rs1998704,rs200562978,rs200693233,rs200778740,rs201244549,rs2109069,rs2246871,rs2287960,rs2358663,rs2685890,rs2723580,rs28401325,rs28449483,rs34549672,rs35508621,rs35705950,rs369610425,rs3917549,rs41435745,rs4233818,rs4554318,rs4748574,rs4757045,rs493024,rs505922,rs533679761,rs538122956,rs551420465,rs557083657,rs55739979,rs56038305,rs56353957,rs569235606,rs58147836,rs5855452,rs58961267,rs5927942,rs597980,rs60870724,rs61667602,rs62178796,rs62297943,rs62411791,rs6465046,rs6475431,rs6507174,rs6508809,rs6756194,rs67579710,rs7066674,rs7075394,rs71510678,rs721917,rs723247,rs72381452,rs7246373,rs72711165,rs72891808,rs73043603,rs73062389,rs74759543,rs749013196,rs74956615,rs754119466,rs75969601,rs761377603,rs7632785,rs766826,rs76866722,rs7704608,rs7728298,rs77513659,rs77534576,rs77618044,rs77661988,rs77679104,rs7801229,rs79348884,rs79405378,rs79479381,rs79618107,rs80120044,rs80146430,rs80284668,rs8176719,rs912805253,rs927356,rs9411378,rs942937,rs9829586,rs9838450
Alzheimer's disease or educational attainment (pleiotropy)	166	rs10006235,rs10012882,rs10071982,rs1008078,rs10172113,rs10223052,rs1035578,rs10446472,rs10483349,rs10772644,rs10786662,rs10792832,rs10808026,rs10822125,rs10939881,rs11130222,rs111321694,rs111609130,rs11191193,rs11218343,rs11222416,rs113294283,rs113321260,rs113474297,rs113568679,rs1138536,rs115795926,rs11588857,rs11687170,rs116949436,rs11726992,rs11774212,rs12006296,rs12036042,rs12219346,rs12247907,rs12410444,rs12514965,rs12590654,rs12611358,rs12675931,rs12705979,rs12900061,rs12962421,rs12969294,rs12987662,rs13266268,rs13421974,rs1378214,rs138002663,rs1382358,rs139325018,rs140589268,rs140677956,rs141979783,rs1424580,rs143364530,rs143982995,rs147704873,rs148734725,rs150180355,rs152602,rs1533827,rs1603981,rs1606979,rs1665982,rs16845580,rs1727302,rs17425572,rs17504614,rs1752684,rs1761608,rs17785248,rs17824247,rs1969355,rs199503,rs2154402,rs2188179,rs2241809,rs2268894,rs2305192,rs237436,rs2456973,rs2477432,rs268134,rs2819336,rs2837992,rs28399637,rs28420834,rs286043,rs28730549,rs28834970,rs3095075,rs3131610,rs3172494,rs320700,rs34305371,rs34344888,rs34571450,rs34759087,rs35771425,rs35927132,rs3811695,rs3824874,rs3850651,rs3890065,rs4147929,rs4240470,rs4468571,rs4493682,rs4600211,rs4663105,rs4741351,rs4800490,rs4863692,rs4974424,rs4986228,rs535819,rs55742290,rs55970842,rs56118554,rs61160187,rs61848607,rs62100767,rs62263923,rs6449512,rs6576,rs6839705,rs6882046,rs6952006,rs7029201,rs7033137,rs7146434,rs71537331,rs72924659,rs73046410,rs73078304,rs73079609,rs73082337,rs7599488,rs7614725,rs76154441,rs7630869,rs766406,rs77212406,rs7737179,rs7757476,rs77609760,rs7912495,rs7924036,rs7948975,rs79638902,rs7964899,rs7982,rs8049439,rs8093731,rs861347,rs9357551,rs9381563,rs9401593,rs9509558,rs9527702,rs9556958,rs9616906,rs9792504,rs983392
Cancer (pleiotropy)	166	rs1006548,rs10094872,rs1011970,rs10175462,rs10179592,rs1038822,rs10486567,rs10828247,rs10843047,rs10941679,rs10995193,rs11065979,rs111362352,rs11150296,rs11168936,rs11200014,rs112363956,rs11263763,rs1126809,rs113661590,rs115392158,rs115673733,rs115707823,rs11571818,rs11624333,rs116846195,rs117382825,rs11775030,rs11813268,rs11844632,rs11907546,rs11957276,rs1204552,rs12194182,rs12275055,rs12354821,rs12549761,rs12589473,rs12601991,rs130071,rs13266271,rs139372065,rs1398148,rs141752671,rs144898130,rs146071273,rs146836668,rs146851087,rs147527678,rs147680653,rs148297846,rs148883465,rs150260898,rs17138476,rs17401449,rs17446776,rs1858401,rs1862626,rs186507655,rs191482666,rs199533,rs200235517,rs2070600,rs2075570,rs2259797,rs2293607,rs2300206,rs2335,rs2349073,rs2395191,rs2395296,rs2473290,rs2532389,rs2542944,rs2659052,rs2793381,rs2811711,rs28451337,rs3016018,rs3019751,rs3072094,rs3096763,rs3117245,rs3129270,rs3184504,rs31864,rs339351,rs34451818,rs34585474,rs34755199,rs34978822,rs35637432,rs3806624,rs3834130,rs3862792,rs3869114,rs4499232,rs45631632,rs4671176,rs4714481,rs4785767,rs4808075,rs4809367,rs481519,rs4939827,rs533143,rs554219,rs55990219,rs56084662,rs56868629,rs5759167,rs58658771,rs60603980,rs6066825,rs60778117,rs61938101,rs62070652,rs62073542,rs62172372,rs646157,rs6465658,rs6587551,rs66906321,rs6801665,rs6853490,rs6904031,rs6983267,rs6995633,rs7041637,rs7076948,rs7193144,rs7224399,rs7250689,rs725677,rs72658080,rs7276622,rs72951831,rs7297051,rs73110464,rs73169065,rs73179053,rs73728618,rs7568458,rs7679673,rs76959412,rs7709971,rs77244252,rs7725218,rs78378222,rs78449170,rs79101886,rs7931342,rs8064219,rs8097764,rs8101278,rs910416,rs9273501,rs930313,rs9379084,rs9397437,rs9639279,rs9663459,rs9832134,rs9846396,rs9911515,rs997669
Rheumatoid arthritis (rheumatoid factor and/or anti-cyclic citrullinated peptide seropositive)	165	rs10175798,rs10453119,rs10497813,rs10517086,rs10556591,rs10905284,rs10917571,rs11078928,rs113532504,rs11375064,rs11420145,rs11454989,rs115284761,rs11558819,rs11571297,rs11636401,rs11777380,rs1188620266,rs11889341,rs12126142,rs12145329,rs1234313,rs12519788,rs12519914,rs12530098,rs12601925,rs1264600,rs12712065,rs12720356,rs13103285,rs13396472,rs138066321,rs140675301,rs1422673,rs1427749,rs143107126,rs143259280,rs146492555,rs1471293,rs147622113,rs1538981,rs16903108,rs1696466,rs175714,rs182199544,rs1858037,rs187579,rs1883832,rs1885013,rs1893592,rs1950897,rs1953126,rs2004640,rs2069235,rs2141331,rs2147161,rs2258734,rs2300373,rs2317231,rs2409780,rs244468,rs2451258,rs2476601,rs2485362,rs2664035,rs2736340,rs2812378,rs28362855,rs28373672,rs28398409,rs28421442,rs2918392,rs3001423,rs3087243,rs3093017,rs3134883,rs3184504,rs34480360,rs34536443,rs35018800,rs35926684,rs35942002,rs371734407,rs3757387,rs3804333,rs403214,rs41269479,rs41313373,rs42034,rs42044,rs4409785,rs4584833,rs4655698,rs4687070,rs4690029,rs479777,rs4809371,rs4853458,rs5019428,rs55762233,rs55963299,rs56750287,rs575378713,rs5754100,rs5756407,rs58107865,rs591549,rs5987194,rs61944750,rs62045818,rs62264113,rs62422878,rs6495979,rs6583441,rs6679677,rs6681482,rs66922517,rs67318457,rs67574266,rs6814280,rs6831973,rs6930468,rs6979218,rs705700,rs706778,rs7097397,rs7117261,rs71508903,rs7170107,rs7171617,rs7241016,rs7278257,rs72836346,rs72928038,rs73005423,rs73013527,rs734094,rs74313386,rs7540342,rs76428106,rs7731626,rs7749323,rs77574423,rs7902146,rs79145843,rs793095,rs7943728,rs798000,rs8002731,rs8026898,rs8032939,rs8106598,rs8129030,rs897628,rs911760,rs9269234,rs9405192,rs940825,rs9427397,rs9532434,rs9826420,rs9860428,rs9880772,rs9927316,rs9939427
Uterine fibroids	165	rs10069690,rs10098571,rs10508765,rs10794695,rs10815466,rs10815717,rs10835889,rs10917151,rs10929757,rs10947616,rs10976689,rs11008551,rs11031006,rs11031731,rs11178393,rs11246001,rs11246003,rs116251328,rs11637932,rs11692588,rs117245733,rs11735529,rs11786929,rs11887109,rs11987640,rs12037376,rs12222188,rs12224688,rs12225799,rs12392108,rs12479436,rs12484776,rs12484951,rs12638862,rs12640488,rs12674731,rs138420351,rs141379009,rs142274555,rs143094271,rs148143917,rs149787529,rs149934734,rs1506869,rs1604744,rs16991615,rs17021300,rs17033114,rs17116149,rs17361789,rs17631680,rs17879961,rs1800057,rs1801516,rs1812264,rs183241934,rs188539274,rs191692776,rs2024233,rs2131371,rs2172873,rs2202282,rs2207548,rs2251795,rs2270206,rs2277339,rs2280543,rs2293607,rs2306022,rs2413620,rs2456181,rs2553773,rs2732552,rs2785152,rs2785202,rs28508285,rs2853676,rs28583837,rs34242502,rs34933909,rs35417544,rs35446936,rs35569312,rs35797106,rs3804984,rs3820282,rs3830738,rs3951242,rs41293836,rs41308088,rs4335411,rs4360450,rs4402860,rs4684433,rs4699299,rs4785384,rs479404,rs4821936,rs4821939,rs4844261,rs4858590,rs4975538,rs507139,rs540409605,rs547025,rs547904,rs551980034,rs55768811,rs55819434,rs56263516,rs566396343,rs5792315,rs58400555,rs58415480,rs5930554,rs6094982,rs61889186,rs62115045,rs62323681,rs62323682,rs6472827,rs6500282,rs6563799,rs6563812,rs66998222,rs6771541,rs6861925,rs6901631,rs6903575,rs7030354,rs7124615,rs71575922,rs72709458,rs72842813,rs72993806,rs729982,rs73392700,rs73639400,rs739187,rs7412010,rs745398820,rs754058883,rs755741156,rs760402913,rs765333492,rs76959488,rs772494879,rs772922996,rs775444277,rs77687125,rs779929745,rs780590302,rs7815798,rs78378222,rs7841047,rs7907606,rs7913069,rs79314063,rs79342925,rs7986407,rs8105767,rs9419958,rs9548898,rs9548980,rs991964
Basal cell carcinoma	165	rs10093547,rs10102591,rs10216564,rs10228836,rs10424978,rs10425559,rs1050529,rs10738451,rs10810657,rs10896064,rs109077,rs10962474,rs10995255,rs11170164,rs1126809,rs11669443,rs11708920,rs11719821,rs117204628,rs11741260,rs117744081,rs117984432,rs11908416,rs11993814,rs12070203,rs12203592,rs12205199,rs12210050,rs12466910,rs1246946,rs125124,rs12576996,rs12718245,rs127896,rs12916300,rs13014235,rs13261635,rs13301660,rs138501911,rs141115006,rs1575126,rs157934,rs157935,rs162298,rs16891982,rs16917546,rs17137933,rs17197839,rs17486892,rs1765871,rs1800440,rs1805007,rs1830992,rs1870940,rs1887004,rs191177147,rs1927729,rs2049218,rs2080303,rs209901,rs2116709,rs214782,rs214785,rs214803,rs214830,rs2151280,rs2153271,rs2199333,rs2241260,rs2289702,rs2294214,rs231726,rs2476601,rs2721936,rs2776353,rs2849699,rs28727938,rs2882274,rs28884287,rs3087243,rs3213737,rs340797,rs34694416,rs35202367,rs35251485,rs35407,rs35467127,rs35540156,rs35749174,rs3769818,rs3769823,rs380286,rs3818625,rs401681,rs41271951,rs4149909,rs421284,rs42905,rs45609834,rs4682103,rs4710154,rs4807000,rs4911466,rs535930,rs55775505,rs55818536,rs55942834,rs56407236,rs57142672,rs57244888,rs59586681,rs60269255,rs6059655,rs6113392,rs61824911,rs62112661,rs62202837,rs663743,rs6707137,rs6714430,rs6739779,rs6908626,rs6919639,rs7006527,rs700755,rs7027950,rs72928038,rs730153,rs73183643,rs7328654,rs7335046,rs73635312,rs739837,rs74623270,rs7508601,rs7528427,rs7538876,rs7563677,rs75653149,rs76128631,rs7620634,rs7705526,rs7776701,rs78227582,rs7833199,rs78378222,rs7859034,rs7874604,rs789426,rs7907606,rs79522206,rs801108,rs801114,rs8178977,rs834603,rs836489,rs854807,rs909223,rs9267650,rs9272451,rs9275642,rs9392026,rs9408674,rs9419958,rs962518
Cholesterol, total	164	rs10038095,rs10102164,rs10128711,rs10260606,rs10401969,rs10412048,rs1041968,rs10490626,rs1077514,rs10889333,rs10889353,rs10903129,rs10904908,rs11065987,rs11136341,rs11164654,rs11207995,rs11220462,rs112374545,rs11239544,rs112875651,rs114067101,rs115400054,rs11563251,rs11591147,rs11603023,rs11648003,rs1169288,rs11694172,rs117087731,rs118146573,rs12027135,rs12042319,rs12208357,rs12239736,rs12272004,rs12453914,rs1250229,rs1260326,rs1260333,rs12670798,rs12740374,rs12916,rs12927205,rs12983728,rs13315871,rs1367117,rs138534124,rs138777,rs149553138,rs1495741,rs149615216,rs1532085,rs1553318,rs1564348,rs1601935,rs1699337,rs174546,rs174554,rs174570,rs1800562,rs1800588,rs1800961,rs182616603,rs1874124,rs1883025,rs1883711,rs191448950,rs1997243,rs2000999,rs2072183,rs2075650,rs2081687,rs2131925,rs2228671,rs2235776,rs2238675,rs2255141,rs2264750,rs2277862,rs2287623,rs2290159,rs2297991,rs2304130,rs2479409,rs2575876,rs2618568,rs2642442,rs2737229,rs2740488,rs2758886,rs2814982,rs28453840,rs2902940,rs2954029,rs312949,rs314253,rs3177928,rs34827707,rs3757354,rs3764261,rs3780181,rs3846662,rs3902354,rs4253772,rs4297946,rs4299376,rs4307732,rs4420638,rs4530754,rs4722551,rs4738684,rs4841133,rs4883201,rs492602,rs4939883,rs507666,rs514230,rs55649657,rs55714927,rs557933,rs5744672,rs579459,rs581080,rs58542926,rs586178,rs59950280,rs6029526,rs629301,rs635634,rs646776,rs6511720,rs6579245,rs672889,rs6756629,rs6831256,rs6871667,rs6873472,rs6882076,rs693,rs6987702,rs7128198,rs71435601,rs7206971,rs7241918,rs7258950,rs7412,rs74617384,rs7515577,rs7525649,rs7528419,rs75331444,rs7570971,rs7640978,rs76866386,rs77542162,rs7941030,rs9357121,rs9376090,rs9411489,rs9488822,rs964184,rs970548,rs9987289
Prostate-specific antigen levels	164	rs10023685,rs10107982,rs1016343,rs10193919,rs10250340,rs1045542,rs10466455,rs10486567,rs10505477,rs1054713,rs10673842,rs10749415,rs10774760,rs10788173,rs10855058,rs10886902,rs10908278,rs10993994,rs11067228,rs11067251,rs11084590,rs11084596,rs11199879,rs112062538,rs112103380,rs1123695,rs112635299,rs11263761,rs113920094,rs1160267,rs11651052,rs11679946,rs116940348,rs11709611,rs11899863,rs12034581,rs12046452,rs12131120,rs12285347,rs12409639,rs12569177,rs12629450,rs12710685,rs12869529,rs12983994,rs13115840,rs13268,rs13272392,rs13334022,rs1354774,rs1361057,rs141135092,rs1494920,rs150402584,rs1535507,rs1582874,rs16980679,rs17437810,rs17632542,rs1805664,rs1857279,rs198978,rs200367988; rs10749415; rs10886902,rs200615037,rs202346,rs204592,rs2076591,rs2153904,rs2248162,rs236961,rs251739,rs2520386,rs2556375,rs2556378,rs2659051,rs2659053,rs266849,rs2735837,rs2735839,rs2815506,rs2836750,rs2853677,rs291671,rs2928681,rs3011633,rs3012065,rs3213764,rs34009884,rs34388051,rs36112366,rs37004,rs374546878,rs3760230,rs381949,rs4012714,rs401681,rs4276269,rs4378355,rs4548546,rs45631563,rs4631830,rs4682495,rs4738555,rs4829762,rs4845681,rs4951018,rs4986790,rs551980123,rs553481604,rs562417881,rs56935123,rs58015965,rs58235267,rs5930651,rs59482735,rs5987424,rs61752561; rs266849; rs11665748; rs17632542; rs266868; rs6070; rs2739472,rs61928422,rs61965887,rs62586587,rs62608084,rs6478343,rs6509234,rs6627995,rs6662386,rs6664688,rs6679073,rs67152137,rs6765473,rs681343,rs6920449,rs6956349,rs6983267,rs7020681,rs7065158,rs7103852,rs71152447,rs712329,rs71279357,rs7129424,rs7206309,rs7219536,rs72695000,rs72878024,rs734693,rs73583119,rs74097857,rs7705526,rs7732515,rs78378222,rs7843726,rs80122351,rs8023057,rs8038722,rs823123,rs889017,rs890863,rs926309,rs9325569,rs9563006,rs9889266,rs9921192,rs9933507,rs9968429
Subjective well-being	164	rs10067176,rs10176315,rs10432169,rs10508258,rs10795061,rs10830201,rs1085719,rs10920424,rs10920678,rs10947543,rs10958960,rs111443797,rs11176342,rs11216168,rs11245339,rs11245539,rs1124609,rs112965667,rs113959751,rs115590131,rs11644362,rs11693031,rs116984513,rs11721082,rs11807971,rs11827828,rs12045438,rs12125335,rs1213048,rs12168402,rs12298541,rs12608181,rs12610177,rs12726220,rs12754538,rs13041414,rs13102973,rs13185787,rs13213152,rs1363103,rs139049023,rs1433188,rs144077837,rs144998313,rs147158068,rs1480570,rs1484140,rs148466862,rs149797950,rs149934137,rs1654345,rs1714507,rs171697,rs17217370,rs17417046,rs17449243,rs17453880,rs1752216,rs17783634,rs17820772,rs1815787,rs186389748,rs188951461,rs191127136,rs191130939,rs192264,rs1941687,rs1960156,rs2058382,rs2075677,rs2145839,rs2220599,rs2293171,rs2312971,rs238150,rs2409742,rs2574985,rs258668,rs2721811,rs2834018,rs28454198,rs28633434,rs2865116,rs297346,rs298555,rs3104705,rs3104707,rs3132556,rs3213545,rs34256173,rs3734572,rs3756290,rs3811935,rs3824535,rs4075536,rs4269101,rs4357853,rs4478137,rs4606360,rs4654874,rs4671458,rs4757136,rs483143,rs4914984,rs4942783,rs4958581,rs57682148,rs5877,rs60836640,rs6124977,rs6141769,rs61461200,rs61850473,rs61905145,rs62341806,rs6454289,rs6463523,rs6500768,rs6562728,rs6572548,rs6579956,rs6769912,rs6772840,rs6787172,rs6787782,rs67881926,rs6848123,rs6904596,rs6919210,rs6925748,rs6935502,rs6954274,rs6955467,rs7010590,rs7045089,rs7072898,rs7128071,rs71338529,rs716508,rs7189864,rs72834178,rs7291412,rs73186011,rs75279353,rs7569426,rs75920871,rs7672847,rs77202885,rs7809934,rs78388617,rs78974596,rs78999617,rs7927771,rs8001018,rs827134,rs833911,rs910187,rs9382403,rs9528554,rs9533975,rs9572053,rs9840016,rs9931543,rs993884
Free testosterone levels	163	rs10081208,rs10213381,rs10264865,rs10400066,rs1041214,rs10465497,rs1050541,rs10740134,rs10761723,rs11045909,rs111427586,rs111855348,rs112572874,rs112881196,rs112939120,rs113313654,rs113444667,rs114862306,rs115260227,rs11651783,rs11654638,rs11655191,rs116869909,rs116954111,rs1171617,rs117327231,rs117387630,rs117726452,rs118029308,rs118035325,rs118052400,rs12261919,rs12402567,rs12437778,rs12592697,rs1264327,rs12686569,rs1272131,rs12796488,rs12944649,rs12953014,rs13028479,rs13148682,rs13250178,rs139342467,rs140433255,rs141058541,rs143375580,rs143744046,rs144518758,rs145099458,rs145394722,rs146115416,rs146196697,rs146372819,rs146949716,rs148012419,rs148031971,rs148982377,rs149480830,rs150319336,rs151214295,rs151282267,rs1576625,rs17469261,rs17703883,rs182779469,rs183372268,rs187304484,rs187673167,rs1898003,rs192617226,rs1933801,rs1934923,rs1937883,rs1992949,rs1994721,rs2011425,rs2012736,rs2042059,rs2167306,rs2247061,rs2247784,rs2392239,rs2421985,rs2467592,rs2532933,rs2764772,rs28413678,rs29001546,rs35332062,rs35737316,rs3865314,rs3923235,rs4149056,rs4237037,rs4384396,rs45446698,rs4690098,rs4764723,rs4872310,rs4889,rs55867305,rs55869022,rs55876427,rs559582140,rs56196860,rs56226746,rs5749056,rs58827068,rs590097,rs5905042,rs5934508,rs5970445,rs5978985,rs6009583,rs60449292,rs606950,rs61856103,rs61856128,rs62435623,rs62554056,rs631660,rs6495168,rs6564886,rs6612589,rs66720267,rs6718154,rs67952556,rs701277,rs71529289,rs727428,rs72841430,rs7337958,rs73434615,rs74735089,rs74805556,rs757309,rs75762753,rs76006132,rs7610221,rs76718507,rs76725696,rs7679843,rs7758796,rs78431898,rs78627661,rs78900934,rs79026798,rs7912521,rs7946894,rs8091902,rs850293,rs850294,rs872162,rs912202,rs9376454,rs9391253,rs950716,rs9552473,rs9865841,rs9892862,rs9986829
Liver enzyme levels (alanine transaminase)	163	rs1030270,rs10409243,rs10787429,rs10883437,rs10887777,rs10971930,rs1131017,rs11534749,rs11543269,rs11582968,rs11601507,rs11605469,rs11621792,rs11657440,rs11666906,rs117643180,rs11837319,rs12035879,rs123698,rs12500824,rs12621256,rs12824533,rs12894146,rs12904,rs13083375,rs132631,rs13275089,rs13389219,rs13395911,rs1382445,rs140584594,rs141117801,rs1412957,rs143001834,rs144830380,rs1461729,rs1497406,rs1539893,rs17710008,rs17801127,rs1801689,rs1815544,rs185979634,rs1862069,rs1872240,rs1882862,rs1883711,rs1890426,rs200293726,rs2030291,rs2114271,rs2127015,rs217184,rs2267372,rs2356864,rs2364368,rs236651,rs246193,rs2511188,rs2618567,rs2642438,rs2710804,rs28416970,rs28431971,rs2862954,rs28650790,rs28929474,rs2904975,rs292585,rs2943654,rs2954021,rs2980682,rs2981595,rs3184504,rs339969,rs36079122,rs364585,rs3789849,rs407258,rs4074793,rs4077189,rs4084164,rs4290706,rs429358,rs4351283,rs438568,rs445,rs4484649,rs4503880,rs4647222,rs4711750,rs4782568,rs4784053,rs4788460,rs4804414,rs4835265,rs4925546,rs4948099,rs4949718,rs4976033,rs514659,rs519790,rs5402,rs55747905,rs56094641,rs56113850,rs56189004,rs5752776,rs58542926,rs596406,rs60140950,rs6035126,rs6120772,rs61801010,rs61823192,rs61856806,rs62307409,rs625899,rs6440123,rs645040,rs6557781,rs6684154,rs6688625,rs6695321,rs67261871,rs68082079,rs6834314,rs7018885,rs7029757,rs7041363,rs7099526,rs7117339,rs71562509,rs71633359,rs7174367,rs7247349,rs72683923,rs7332115,rs73382439,rs73613564,rs738409,rs73875254,rs7481951,rs75331444,rs7599,rs7610095,rs76464837,rs77707292,rs7843924,rs7966357,rs80311637,rs8041057,rs805047,rs8114057,rs819140,rs844917,rs903107,rs917116,rs9788910,rs9904480,rs9913936,rs9941219,rs9980195
Blond vs. brown/black hair color	162	rs10169459,rs1042602,rs10873172,rs10897275,rs11066284,rs11068059,rs111433258,rs111458470,rs11203346,rs112115136,rs112535818,rs113060680,rs11547464,rs11582820,rs11636232,rs11680860,rs116887602,rs116927526,rs116978932,rs11731416,rs117954051,rs12034421,rs12185725,rs121918166,rs121918167,rs121918170,rs12203592,rs12344562,rs12535629,rs12602,rs12738340,rs12821256,rs12896471,rs12913832,rs13017777,rs13289,rs138862869,rs139029488,rs1393350,rs139727704,rs139814685,rs140340602,rs1416288,rs144080386,rs1458046,rs147458259,rs148065054,rs1484372,rs1667394,rs16891982,rs17207524,rs17248377,rs17349283,rs17783630,rs17833789,rs1800407,rs1805005,rs1805006,rs1805007,rs1805008,rs182948919,rs1887103,rs200000734,rs201259497,rs2093657,rs210381,rs2369633,rs2522490,rs2600605,rs2671427,rs2710956,rs28784029,rs3213661,rs325712,rs34510004,rs35063026,rs35391,rs35432452,rs35618688,rs35763415,rs357925,rs373561014,rs3778607,rs3804772,rs3829241,rs4238492,rs4242182,rs4407483,rs4683605,rs4768698,rs4778137,rs4778138,rs4778241,rs4869723,rs4896038,rs4904886,rs555179612,rs55901013,rs56019505,rs57128498,rs575866787,rs58604758,rs6059655,rs6127868,rs61896141,rs61939692,rs62007489,rs62007494,rs62065255,rs62302224,rs6492711,rs6497257,rs6687430,rs6707137,rs67093094,rs672948,rs6739706,rs6782181,rs6918152,rs6938671,rs7075993,rs7109376,rs7170989,rs7174027,rs72625132,rs72759273,rs72833470,rs72917317,rs72932523,rs73013664,rs7306001,rs73220980,rs74653330,rs74758148,rs74800773,rs74836424,rs7487365,rs7494942,rs75165924,rs75433889,rs75570604,rs75972122,rs76648881,rs77572354,rs77733403,rs77905678,rs7845221,rs79316200,rs79966207,rs80308281,rs8033380,rs864745,rs885479,rs916977,rs917783,rs924318,rs9287636,rs9318502,rs941799,rs9809528,rs9825958,rs9939914
Rate of cognitive decline in Alzheimer's disease	161	rs10122329,rs10182651,rs10234213,rs10785192,rs10819287,rs10953388,rs10963978,rs111535588,rs111747604,rs11195365,rs11250601,rs115101230,rs11620044,rs116233900,rs11689493,rs117045930,rs11723502,rs117754360,rs118102991,rs12070360,rs12137733,rs12303711,rs12686004,rs12913603,rs12924820,rs13101183,rs13121626,rs13228275,rs13435934,rs138297249,rs138299341,rs138656381,rs141385851,rs142214173,rs145578678,rs147710719,rs147874219,rs148373370,rs148405458,rs149799089,rs150052082,rs150117434,rs150550955,rs151108108,rs1525608,rs1545045,rs1590594,rs16837642,rs16844046,rs16904657,rs17033324,rs17034334,rs17048196,rs17357035,rs1764346,rs180725393,rs181259817,rs182244165,rs182768834,rs184621768,rs185296986,rs185433085,rs186706570,rs187649623,rs188620244,rs189842957,rs192099504,rs192269070,rs1994558,rs2265081,rs2650243,rs28381924,rs28491578,rs2899492,rs3176205,rs34166650,rs34528337,rs34919929,rs35108539,rs36180537,rs3731249,rs3824497,rs39447,rs4534807,rs45604140,rs4776063,rs4857800,rs4895368,rs4897203,rs4949142,rs55994995,rs56755606,rs57611377,rs58107565,rs58170570,rs58226358,rs59395068,rs594284,rs60465337,rs61851911,rs62030649,rs62192855,rs62489373,rs641615,rs6546173,rs6596201,rs6850546,rs6985143,rs6992906,rs7028759,rs71654380,rs72637528,rs72712682,rs72957958,rs73017762,rs73026046,rs73084930,rs73449416,rs73620745,rs742720,rs74498740,rs74567324,rs74592000,rs74972376,rs75207608,rs7523405,rs7560412,rs76098257,rs76119111,rs76190283,rs76542556,rs76600213,rs77048708,rs77152330,rs77801015,rs7787594,rs78049001,rs78144564,rs78356676,rs78401062,rs79102053,rs79116212,rs79221325,rs79343067,rs79379488,rs79523756,rs79538982,rs79666627,rs79784973,rs7985509,rs80086666,rs80178823,rs80187936,rs9380681,rs950010,rs952365,rs9559817,rs9599110,rs9812918,rs9814965,rs9833127
Height (weighted GWA)	161	rs10063647,rs1015081,rs10153076,rs1019362,rs1036477,rs10414537,rs10765753,rs10824742,rs10995206,rs11082726,rs11154483,rs113019802,rs11466399,rs1152755,rs115800054,rs11638355,rs116821267,rs11692304,rs117094190,rs117425351,rs117543413,rs11756255,rs11866219,rs12164213,rs12323394,rs12620844,rs12748897,rs1285058,rs12951993,rs13105682,rs13122262,rs13156484,rs1316787,rs13215906,rs1363146,rs1378613,rs139417240,rs139545247,rs143025144,rs1432963,rs143973444,rs1490818,rs1498722,rs149890,rs1503733,rs1505289,rs1636248,rs1726599,rs17293411,rs17475053,rs17631225,rs177264,rs1801020,rs2001492,rs2084007,rs2111679,rs2240130,rs2270894,rs227392,rs2291982,rs2305769,rs2364232,rs2564940,rs2647166,rs2763309,rs2863159,rs2908792,rs2917603,rs2966104,rs2969064,rs2971154,rs30240,rs34849253,rs34896622,rs35189117,rs35281701,rs35485753,rs35584364,rs35629473,rs35754508,rs35783,rs3763630,rs37963,rs3807949,rs3888004,rs410149,rs4274112,rs4305019,rs4360268,rs4447624,rs4559013,rs4623445,rs4673705,rs4677147,rs4698932,rs4729017,rs4752308,rs4810266,rs4912716,rs4968679,rs501537,rs520829,rs55831773,rs56000151,rs56365527,rs565692,rs5752989,rs60389750,rs6121571,rs61528732,rs61858612,rs61873510,rs62090043,rs62146706,rs62369473,rs636395,rs6569644,rs6579129,rs66592286,rs6675689,rs6745172,rs6765238,rs6784555,rs681485,rs6916218,rs6933318,rs6952285,rs706790,rs71373876,rs71447492,rs72663839,rs73057171,rs73398031,rs74940875,rs74946663,rs7517754,rs75223147,rs75358242,rs75744141,rs76287541,rs76289108,rs76517946,rs76882791,rs77245717,rs7741360,rs77929895,rs7829962,rs7852498,rs7863663,rs7874262,rs79263607,rs79417906,rs79943855,rs8019890,rs8091465,rs8129186,rs9348827,rs9425569,rs9491689,rs9583913,rs973080
Primary biliary cholangitis	160	rs10062349,rs10168266,rs10230459,rs10488631,rs1054037,rs10581773,rs10802190,rs10802191,rs10893872,rs10931468,rs11065987,rs11117432,rs111644390,rs1119132,rs112500293,rs11264790,rs11390003,rs11430718,rs11556218,rs1156336,rs11601860,rs11724804,rs11742270,rs11889341,rs12122721,rs12123169,rs12134279,rs12419634,rs12444221,rs12531711,rs12695386,rs12712133,rs12919083,rs12924729,rs12942330,rs1322057,rs13416555,rs1372072,rs137687,rs141002831,rs150855560,rs1598856,rs17005934,rs17129789,rs17641524,rs1800693,rs1808094,rs1859308,rs199565066,rs199892962,rs2007403,rs201150316,rs2069235,rs2189521,rs2293370,rs2297067,rs2300747,rs2304256,rs230534,rs2327832,rs2546890,rs2561286,rs28568531,rs3093024,rs33938760,rs34463936,rs34655300,rs35350651,rs35467801,rs370193557,rs3745516,rs3760650,rs3771317,rs3784099,rs3790567,rs4134466,rs4149576,rs4675369,rs4675370,rs4679904,rs4709148,rs4733851,rs480958,rs485499,rs4904964,rs4938534,rs4952108,rs4973341,rs4979462,rs4979467,rs510372,rs526231,rs538147,rs55734382,rs56211063,rs58523027,rs58926232,rs589446,rs59643720,rs59947391,rs60600003,rs60643069,rs6421571,rs6441286,rs644587,rs6478109,rs6533022,rs6550965,rs6679356,rs6711622,rs6856421,rs6874308,rs6890853,rs6897932,rs6933404,rs6969930,rs6974491,rs7097397,rs71152606,rs7119044,rs712315,rs7205916,rs7208487,rs72699866,rs739496,rs7404928,rs742108,rs7574865,rs7663401,rs7665090,rs7665590,rs7674640,rs7774434,rs77871618,rs7805218,rs7922169,rs79344245,rs79577483,rs799469,rs8017161,rs842349,rs859767,rs860413,rs867436,rs891058,rs907092,rs911263,rs925550,rs9275171,rs9303277,rs9357152; rs3135363; rs2395148; rs2856683,rs945635,rs9501251,rs9533122,rs9591325,rs9635726,rs9652601,rs968334,rs968451,rs9876137
Sex hormone-binding globulin levels in postmenopausal women	159	rs1005421,rs10095930,rs10153315,rs10238028,rs1033667,rs1037169,rs10461018,rs1047891,rs10622246,rs10857228,rs10883451,rs10893876,rs11021232,rs11047237,rs11078597,rs11079685,rs111288118,rs11130982,rs11186719,rs11188601,rs1128249,rs11376788,rs114165349,rs11556924,rs11621792,rs11637595,rs11641834,rs11664106,rs11738093,rs11780978,rs11791747,rs11830764,rs11967262,rs1223796,rs1229498,rs12311848,rs12454712,rs12543287,rs1260326,rs12613243,rs12624244,rs12797706,rs12804411,rs12864658,rs12906447,rs13042148,rs13108218,rs13150068,rs13200245,rs13303359,rs13379043,rs139974673,rs140302625,rs1418652,rs1530439,rs1650527,rs16995626,rs1730862,rs1741344,rs174537,rs17580,rs17583875,rs17616365,rs17669311,rs1782652,rs1801282,rs199607859,rs2009310,rs2018519,rs202200760,rs2068888,rs2176040,rs2207132,rs267733,rs28360642,rs28636815,rs28925904,rs28929474,rs2925979,rs2980858,rs3001032,rs3018695,rs34154818,rs34255979,rs34331968,rs35198068,rs35233014,rs35696875,rs3747207,rs3751129,rs390408,rs40270,rs4092465,rs4122352,rs4149056,rs4264433,rs4307773,rs4327143,rs4563785,rs4709746,rs4810580,rs4976033,rs555234816,rs555754,rs56332871,rs57158761,rs5753111,rs5813220,rs5820605,rs58321169,rs59774409,rs6073431,rs6129778,rs62271373,rs62486442,rs6546096,rs6706,rs6772177,rs67890964,rs6831257,rs6860245,rs687339,rs696825,rs7139079,rs7250869,rs72766607,rs72782727,rs72836346,rs72844546,rs7298820,rs74090351,rs7484541,rs75077113,rs75130744,rs764029425,rs76767219,rs76895963,rs771193934,rs775181992,rs78057960,rs78058190,rs784504,rs78890745,rs79287178,rs79391862,rs80235628,rs8027064,rs8107967,rs8178824,rs820504,rs848476,rs8756,rs892225,rs9426829,rs9461793,rs9644032,rs9697210,rs9872754,rs9987289
Medication use (diuretics)	159	rs10066170,rs10444491,rs10764331,rs10769256,rs10789588,rs10832573,rs10857147,rs10878947,rs10995307,rs11066309,rs11100769,rs11105352,rs11199835,rs11229252,rs11246574,rs113086489,rs113701136,rs11534520,rs11632414,rs117913411,rs1200385,rs12058002,rs12190287,rs12258967,rs12363179,rs12428857,rs12463645,rs12509595,rs12536419,rs12567119,rs12567136,rs12656497,rs1275988,rs12801188,rs12909307,rs12978472,rs13104866,rs13112725,rs13134008,rs13264580,rs13278931,rs1407256,rs1436138,rs145158522,rs149617015,rs154656,rs1571217,rs1596062,rs167479,rs17080089,rs17153559,rs17477177,rs1801253,rs1894401,rs1897999,rs198851,rs2024385,rs2033149,rs2052926,rs2193951,rs2202454,rs2229742,rs2278557,rs2421647,rs2437957,rs2455569,rs2627308,rs2681485,rs268263,rs2725371,rs277136,rs28440013,rs28702684,rs2984644,rs2999159,rs300934,rs303949,rs35073649,rs35317317,rs35436,rs35441,rs36060036,rs3774475,rs3778546,rs3785837,rs3918226,rs4235770,rs4264931,rs4537305,rs4554882,rs4809790,rs4809849,rs483071,rs490445,rs4955658,rs5417,rs547827,rs557675,rs55896564,rs56094641,rs562434,rs569550,rs57748895,rs591668,rs59264807,rs6021247,rs6026732,rs6031431,rs6039216,rs6073354,rs6091153,rs6108787,rs61926181,rs62039768,rs62046579,rs62048402,rs62107115,rs62434125,rs6442105,rs6483656,rs6536076,rs664223,rs6823889,rs6894014,rs6918911,rs6961048,rs7011889,rs7076938,rs7110547,rs7174222,rs7177469,rs72681869,rs72718015,rs72831344,rs72910057,rs72915163,rs72993045,rs7310615,rs7338758,rs7599224,rs7688323,rs7701003,rs77924615,rs7808452,rs78302204,rs80257854,rs8041380,rs8118986,rs866573,rs880315,rs881005,rs916880,rs9327633,rs9375459,rs9394951,rs9398819,rs9506725,rs976785,rs9971543
Autism spectrum disorder or schizophrenia	159	rs1024582,rs10520163,rs10791097,rs10791111,rs111312615,rs111977918,rs112209031,rs1131275,rs113205291,rs113397282,rs114142645,rs114274203,rs114277634,rs114455101,rs114771361,rs114810457,rs114838832,rs114867672,rs114875775,rs114882497,rs115035678,rs115052633,rs1150688,rs115242751,rs115283957,rs115325719,rs115329265,rs115344853,rs115437294,rs115443066,rs115558405,rs115625073,rs115641444,rs115661163,rs115937317,rs116047537,rs116067082,rs116137698,rs116139966,rs116182620,rs116254153,rs116326873,rs116385615,rs116408368,rs116460775,rs116502302,rs116663187,rs11753207,rs11874716,rs12522290,rs12592967,rs12887734,rs12925872,rs13212562,rs13218591,rs13240464,rs133047,rs1353545,rs138748649,rs138984909,rs139480376,rs139547629,rs140502984,rs140849564,rs141342723,rs142520578,rs142601889,rs142790902,rs142972412,rs144018888,rs144304366,rs145470632,rs147875011,rs147976543,rs149787317,rs1498232,rs149998036,rs150430679,rs151267808,rs171748,rs17194490,rs17292804,rs1782810,rs17843707,rs182087722,rs184123737,rs184153866,rs184538485,rs185717927,rs186129480,rs186229361,rs189600472,rs190065944,rs191269336,rs191843781,rs1977199,rs202906,rs2115780,rs2176546,rs2293751,rs2332700,rs2507989,rs281768,rs2828478,rs28724212,rs28758902,rs2944591,rs3132556,rs35998080,rs36057735,rs3735025,rs3849046,rs385492,rs41293330,rs4129585,rs41563,rs427691,rs4380187,rs4523957,rs4580973,rs4642619,rs4713071,rs4904167,rs59574136,rs5995756,rs61472021,rs61747867,rs61789073,rs61884307,rs67756423,rs6921919,rs6940116,rs707939,rs7129727,rs72761442,rs72986630,rs73416724,rs7521492,rs75782365,rs75968099,rs760648,rs764284,rs76994193,rs77502336,rs7752643,rs7819570,rs7893279,rs7907645,rs8042374,rs880446,rs911186,rs9269271,rs9270074,rs9274390,rs9274657,rs9461856,rs9467711,rs9607782,rs9879311
Estimated glomerular filtration rate (cystatin c)	159	rs10151563,rs10206899,rs10224210,rs10241879,rs1042752,rs10439970,rs1047891,rs10746942,rs10769264,rs10797427,rs10821905,rs10850001,rs10851885,rs10857147,rs10866705,rs1087289,rs11071738,rs11109717,rs11123169,rs11160318,rs11243145,rs112905092,rs113441031,rs11557049,rs11616030,rs11745891,rs11768336,rs1183394,rs11856921,rs12037201,rs12148280,rs12212034,rs1260326,rs12614953,rs12713261,rs12826808,rs13032786,rs13157326,rs13159523,rs1321917,rs1407040,rs148635648,rs151245,rs154656,rs16823029,rs16874052,rs17050272,rs1711667,rs1713842,rs17216707,rs17420882,rs1757915,rs17713396,rs17730281,rs1801251,rs187355703,rs1887252,rs2068888,rs219786,rs223317,rs2241358,rs2250067,rs2306623,rs2412608,rs267738,rs2808454,rs281380,rs2815374,rs2823139,rs2834320,rs28735420,rs28817415,rs288753,rs303937,rs34293138,rs34357137,rs34442537,rs34861762,rs35915570,rs35969577,rs3757387,rs3794991,rs3795503,rs3842761,rs3918226,rs429358,rs4376843,rs4442348,rs4491726,rs45619934,rs4666821,rs4971092,rs55658481,rs55743020,rs55842281,rs55924910,rs56034896,rs56261560,rs59646751,rs60551165,rs61311941,rs61546496,rs62035088,rs62187537,rs622076,rs62330280,rs62435145,rs62618693,rs6458868,rs688540,rs7005025,rs700753,rs7087356,rs7196485,rs7259073,rs72801857,rs72912510,rs7324484,rs7326821,rs73703112,rs7397189,rs7405696,rs7492724,rs7514579,rs7536433,rs7539054,rs755865,rs76273615,rs7630893,rs7769218,rs77924615,rs78444298,rs7963577,rs80138475,rs80282103,rs8058927,rs807624,rs8096658,rs8101667,rs81205,rs836968,rs848446,rs881858,rs9397738,rs9465741,rs948494,rs950965,rs9521719,rs953492,rs9590675,rs963837,rs9649512,rs965484,rs9807214,rs9812319,rs9823161,rs9895661,rs9932625,rs9943067
Myeloid white cell count	159	rs10075801,rs10104003,rs10138752,rs10206089,rs1025687,rs10409243,rs10674031,rs10858740,rs11359909,rs113977268,rs114050631,rs1144700,rs11624512,rs11642657,rs11654074,rs117145034,rs11723621,rs11725704,rs11734460,rs11741826,rs11931598,rs12075,rs12101888,rs12118280,rs12239046,rs12266014,rs12542907,rs12550612,rs12600856,rs1260326,rs12752838,rs12936529,rs13138355,rs13182141,rs13187922,rs139707092,rs140740457,rs141094656,rs143008696,rs143034248,rs14408,rs145013566,rs146890554,rs147694761,rs150813342,rs1570884,rs16978075,rs1700159,rs174555,rs1800961,rs1892534,rs192022,rs1968252,rs1969949,rs1991651,rs199741557,rs1999537,rs200476039,rs200638392,rs200682696,rs200748895,rs201950044,rs2029582,rs2038700,rs2082382,rs2158799,rs218265,rs2208568,rs2228467,rs2249742,rs2250635,rs2271400,rs2338224,rs238914,rs2451279,rs2476601,rs25645,rs2746427,rs2807743,rs2814778,rs2846630,rs2860773,rs28619038,rs2954031,rs2979489,rs3131610,rs3184504,rs34061361,rs34208856,rs34257361,rs34599082,rs35188965,rs3735485,rs3747869,rs377079849,rs385893,rs3917914,rs3917932,rs397933924,rs398032702,rs4147915,rs445,rs4630562,rs4711750,rs4760,rs4844622,rs552557467,rs555346412,rs55799208,rs55986493,rs56232812,rs56378716,rs56388170,rs5747327,rs575404063,rs5820258,rs58548501,rs59697075,rs62312418,rs635634,rs6416877,rs6665290,rs6740847,rs675600,rs6782228,rs6917586,rs6986779,rs6993442,rs7034139,rs71191701,rs71302381,rs71335811,rs7168592,rs73036517,rs7405635,rs749780,rs755885030,rs7575217,rs76428106,rs7679673,rs7705526,rs778387,rs7846314,rs78487399,rs7896518,rs791357,rs796415138,rs8018808,rs8179,rs834603,rs8705,rs9260620,rs9264941,rs9271588,rs9287604,rs9400271,rs9436747,rs9819371,rs9872440
Biological sex	158	rs10040110,rs10120322,rs1014403,rs10435974,rs10468280,rs10468986,rs10478767,rs1048818,rs10744208,rs10795147,rs10877068,rs10894757,rs10905649,rs10951155,rs10964391,rs10965400,rs11009651,rs11024458,rs11047249,rs11242445,rs113326966,rs113550724,rs114328297,rs114797146,rs115386260,rs11580730,rs11710967,rs11715896,rs117481717,rs1175109,rs117941090,rs11852588,rs11936789,rs11980749,rs12156301,rs12188716,rs12356045,rs12440952,rs1246264,rs12522131,rs12802244,rs12921224,rs13107177,rs13174943,rs1368546,rs139944141,rs1402954,rs1591697,rs16914670,rs1694977,rs1792358,rs1808124,rs2011071,rs2102847,rs2113798,rs2175789,rs2213635,rs2224951,rs2337744,rs2474720,rs2488401,rs258019,rs2656108,rs2696961,rs269972,rs2721816,rs2814162,rs28575268,rs2860049,rs2919286,rs3112629,rs354419,rs357304,rs35883430,rs3771602,rs3850344,rs3916222,rs409459,rs4236412,rs4326623,rs4362902,rs4460629,rs4503596,rs4591272,rs4597738,rs4676964,rs4752158,rs4756059,rs4793149,rs4911405,rs501548,rs552308765,rs554096341,rs56849713,rs57450685,rs57792062,rs58139318,rs58184964,rs6047339,rs6110404,rs619745,rs62007773,rs62035110,rs62127640,rs629404,rs6440478,rs6452792,rs6469519,rs6474717,rs6495237,rs662024,rs6668943,rs66830472,rs6718702,rs67385415,rs6753520,rs67624109,rs6861976,rs6917190,rs6950647,rs6968125,rs7008904,rs7009759,rs7153028,rs72678859,rs72857992,rs72915557,rs73034216,rs73186025,rs741898,rs746839,rs7506909,rs75189942,rs7534993,rs75791745,rs7605400,rs7652179,rs76756809,rs7697578,rs77540208,rs77668180,rs7782230,rs77966298,rs7809752,rs78172382,rs78795763,rs79054532,rs7984483,rs80028017,rs825609,rs870155,rs873884,rs926552,rs9514822,rs9517908,rs9556218,rs9748860,rs976560
Hypothyroidism	157	rs10075764,rs10126000,rs10162002,rs10248351,rs10424978,rs1049087,rs1050976,rs1051920,rs10519980,rs10742339,rs10748781,rs1079418,rs10917477,rs10961534,rs11171710,rs11171733,rs11335233,rs11406335,rs11420448,rs114378220,rs11675342,rs11711810,rs11720158,rs11783023,rs11875260,rs12117927,rs12126676,rs12325861,rs12449792,rs1257920,rs12582330,rs12593201,rs12980063,rs12984428,rs13090803,rs13109179,rs13137589,rs13355543,rs1364450,rs1382879,rs140626545,rs142804409,rs143210911,rs146942947,rs1479565,rs151289341,rs1534430,rs17020139,rs187707293,rs2049218,rs2068128,rs2111485,rs2111567,rs2114702,rs2234167,rs229526,rs229528,rs229540,rs231779,rs2445608,rs244685,rs2476601,rs2517532,rs2603139,rs2734947,rs2744944,rs2745803,rs2757041,rs28157,rs2823272,rs2921053,rs2949661,rs2983514,rs2988277,rs307558,rs3087243,rs311466,rs3118469,rs3129720,rs3184504,rs34536443,rs35481084,rs36019010,rs370475698,rs371058848,rs371107974,rs3748682,rs3775291,rs434294,rs4409785,rs4704397,rs4711244,rs4794063,rs4804416,rs4823073,rs4823077,rs4835534,rs4915077,rs4916009,rs4947311,rs55817508,rs57033802,rs57096603,rs597808,rs60600003,rs61101437,rs61759532,rs61776678,rs61877856,rs6505765,rs655167,rs6679677,rs6867654,rs6908626,rs6914622,rs7030280,rs7032019,rs7088058,rs7096384,rs7112573,rs71508903,rs7173565,rs7223956,rs7248104,rs736374,rs7441808,rs7488011,rs75491569,rs755121215,rs7568273,rs7568275,rs7574865,rs76428106,rs77046277,rs7742626,rs7754251,rs78495697,rs7850258,rs78534766,rs7990020,rs8008961,rs8099412,rs853305,rs881858,rs893001,rs911760,rs925489,rs926103,rs9271365,rs9277348,rs9303234,rs948426,rs9487714,rs9497965,rs9511151,rs9901756,rs9902341
Diverticular disease	157	rs10120333,rs10173528,rs10405423,rs10471645,rs10472291,rs10519134,rs10748858,rs10853101,rs111703420,rs113101273,rs113477191,rs115490395,rs11619840,rs11634793,rs116439690,rs11667256,rs11727676,rs11736215,rs117969400,rs118088914,rs11855441,rs11920441,rs11934833,rs12041565,rs12122642,rs12219062,rs12293535,rs12455063,rs12531839,rs12814314,rs12942267,rs13247106,rs138074947,rs1381335,rs138262539,rs138699,rs139044580,rs139711468,rs140094156,rs141727959,rs1427669,rs143076357,rs148376933,rs150700179,rs153035,rs1544387,rs1545550,rs17133574,rs1802575,rs182799903,rs183318239,rs1841041,rs1868382,rs1888693,rs189921337,rs190502327,rs191699548,rs1973232,rs2028386,rs2049865,rs2056544,rs208814,rs2119790,rs2131755,rs2205558,rs2236617,rs2280028,rs2470653,rs2551395,rs2784255,rs2815376,rs2874890,rs3104841,rs3113037,rs340286,rs34119918,rs34126945,rs34275187,rs34837306,rs35580034,rs35926103,rs36023555,rs3762086,rs3790087,rs3823878,rs3938,rs41313101,rs428022,rs4333882,rs4461115,rs4515160,rs4662344,rs4762743,rs4782347,rs4839715,rs4871180,rs55983503,rs57114474,rs577026,rs582094,rs585458,rs5997449,rs6001872,rs6011570,rs6062497,rs61756577,rs61814883,rs61823192,rs61916264,rs62126581,rs62369011,rs62406524,rs67153654,rs6733972,rs6734367,rs6800707,rs6949391,rs6980251,rs7077800,rs7086249,rs7098322,rs7100912,rs7130416,rs71371957,rs71472433,rs7218632,rs721920,rs7255,rs72818515,rs72945112,rs73230688,rs73486316,rs74159124,rs742184,rs74887298,rs75434097,rs7569198,rs759555,rs7608769,rs7609897,rs78114187,rs78628486,rs78838948,rs7913576,rs79586998,rs80261783,rs8074740,rs875107,rs899245,rs9308434,rs9364190,rs9520344,rs9555371,rs9569447,rs962369,rs9856118,rs9960286
Retinal vascular fractal density	156	rs10150416,rs10502124,rs10507319,rs10766333,rs10824526,rs10911062,rs10942524,rs11072792,rs11084843,rs11120281,rs11170895,rs11187838,rs11198131,rs1127231,rs113040897,rs115036960,rs117054573,rs11747378,rs117808965,rs12203592,rs12369876,rs138402383,rs139594178,rs139745352,rs139857392,rs140242998,rs144234957,rs146512685,rs146531654,rs149617956,rs1532695,rs1550094,rs16339,rs1649198,rs1671542,rs168242,rs1693493,rs17547627,rs17705427,rs17833217,rs180724426,rs181165930,rs181628720,rs184250467,rs184429855,rs184894475,rs187012941,rs187176132,rs187740691,rs1877976,rs189117034,rs189710954,rs200737477,rs201040623,rs201608390,rs202849,rs2104330,rs2228007,rs2261360,rs2359142,rs2396662,rs28366297,rs28437337,rs2959922,rs298069,rs3003674,rs3013158,rs304081,rs3138142,rs35214127,rs35474358,rs369793709,rs371550299,rs3759983,rs3794568,rs3848842,rs4353064,rs4475487,rs4493120,rs45509899,rs4657153,rs4684433,rs4695224,rs4903245,rs529499594,rs530644455,rs541350002,rs544096562,rs5442,rs544303718,rs546980103,rs551086646,rs554171006,rs556025,rs557236119,rs55740398,rs559148602,rs559871199,rs561271432,rs561943198,rs56207218,rs562301829,rs56285383,rs563212140,rs566198131,rs56658603,rs567600920,rs57212245,rs573858836,rs57840661,rs5791358,rs57947504,rs5799450,rs5806773,rs58514548,rs5883138,rs60305860,rs61663449,rs62114548,rs62122042,rs651430,rs6585847,rs67177022,rs683576,rs6926262,rs6950655,rs6974373,rs7038541,rs715315,rs72621438,rs72661803,rs72665513,rs72674640,rs72755120,rs72805692,rs7336709,rs74672375,rs748519761,rs7485334,rs748812224,rs76134575,rs78440979,rs78568881,rs78792246,rs7940164,rs7942875,rs80192238,rs8031320,rs8070929,rs8074026,rs9271605,rs9358311,rs9391782,rs9508078,rs9844263,rs9990134
Hay fever and/or eczema	154	rs10185028,rs10244416,rs10468514,rs10501149,rs10519068,rs10796303,rs10818483,rs10909912,rs10910095,rs10912564,rs10986320,rs112401631,rs11255938,rs113377887,rs1143633,rs11539209,rs11717778,rs117710327,rs1201113,rs12122629,rs1214598,rs12343737,rs12365699,rs12440045,rs1260294,rs12623041,rs12722502,rs12784963,rs12886625,rs12935657,rs12952581,rs130071,rs13020553,rs13165038,rs13185930,rs1330303,rs13405815,rs1344674,rs143021546,rs1438673,rs1444789,rs144829310,rs147725790,rs1555926,rs16858573,rs1689510,rs17033015,rs17142799,rs17293632,rs17454584,rs1837253,rs186856025,rs1942094,rs1998266,rs2013724,rs20541,rs2070901,rs2072713,rs2190097,rs2228145,rs2229768,rs2390314,rs2393717,rs2396497,rs2422254,rs249677,rs2516466,rs2621363,rs2746438,rs28407950,rs28749131,rs301806,rs3024971,rs3116590,rs3128967,rs34210653,rs34290285,rs343478,rs34416364,rs3787100,rs3793079,rs380852,rs3813308,rs3828794,rs3918226,rs3933376,rs4076542,rs4381563,rs45613035,rs4616071,rs4648883,rs4739736,rs4743311,rs4771332,rs479844,rs4845604,rs4916533,rs4921290,rs4939490,rs507666,rs509399,rs55646091,rs5743604,rs59183580,rs6066184,rs60946162,rs61192126,rs61815559,rs61839660,rs61907713,rs62379371,rs62404084,rs62623446,rs6479828,rs6496676,rs653178,rs6830371,rs6881270,rs6986151,rs707954,rs7140939,rs7221109,rs7240948,rs72782675,rs72823641,rs7359623,rs74060469,rs7601800,rs763342,rs7646283,rs7650683,rs7714574,rs7728912,rs7749543,rs77665773,rs7936312,rs7953139,rs7989041,rs8086340,rs891058,rs905670,rs906363,rs9247,rs9271701,rs9272545,rs9276643,rs9276796,rs9297768,rs9442514,rs9494883,rs9648346,rs9816071,rs981625,rs9986945
Noncognitive aspects of educational attainment	151	rs1002519,rs10139750,rs10194635,rs10223052,rs10737713,rs10758255,rs10783580,rs10891286,rs10901124,rs10937240,rs10994920,rs11030102,rs11165934,rs112634398,rs112860941,rs113011189,rs115154932,rs115506546,rs11604034,rs11680969,rs11866219,rs11915371,rs11917431,rs12133063,rs12146565,rs12219246,rs12425970,rs12551048,rs12567114,rs12653396,rs12682765,rs12692676,rs12794570,rs12885977,rs12890924,rs13017116,rs13020949,rs13059311,rs13090388,rs13239186,rs13273810,rs1364745,rs140150,rs1439656,rs1516180,rs1542652,rs1609375,rs161645,rs1637742,rs17428076,rs176218,rs183686,rs185065,rs1852684,rs1904823,rs1947798,rs198645,rs1993484,rs203869,rs2071590,rs2128673,rs2212430,rs2245901,rs2249581,rs2276815,rs2347923,rs248912,rs2523573,rs2590996,rs2721796,rs28434767,rs2870281,rs2903517,rs2923424,rs29797,rs34221642,rs34346379,rs34467936,rs34517439,rs34611,rs35014541,rs35111506,rs355546,rs35899183,rs363096,rs3735026,rs3846030,rs3943093,rs4235642,rs4246242,rs4360998,rs4376462,rs4396896,rs4487720,rs4581486,rs4618258,rs4752907,rs4758649,rs4761976,rs4886217,rs4909561,rs509533,rs5763779,rs59979824,rs6072971,rs6106115,rs61923789,rs62009152,rs62336287,rs62444919,rs6417048,rs6449503,rs6476459,rs6480771,rs66462181,rs66568921,rs6851699,rs6916289,rs6916491,rs705696,rs7221299,rs72819118,rs72893182,rs72989297,rs73046311,rs73117911,rs73405293,rs74632204,rs7522356,rs7557525,rs7613360,rs764753,rs77581390,rs778352,rs7834364,rs7849487,rs7864127,rs7868984,rs7896519,rs7920589,rs853683,rs9308868,rs9380007,rs9425020,rs9465509,rs9472022,rs9538536,rs9563526,rs9630631,rs9808531,rs9841975
Urinary albumin-to-creatinine ratio	150	rs10023335,rs1010553,rs10110261,rs10157710,rs10205592,rs10207567,rs1032642268,rs1047891,rs10491967,rs1057868,rs10795433,rs10860332,rs10995311,rs11030024,rs11042685,rs11078597,rs1109861,rs11117207,rs11158763,rs11162351,rs111688960,rs11242113,rs112607182,rs113139575,rs1145078,rs115573116,rs11659764,rs116907128,rs11697610,rs11882796,rs11912350,rs11990607,rs12032996,rs12714144,rs12727104,rs12790943,rs13021399,rs1309546,rs1309550,rs13132085,rs13230845,rs1337526,rs141493439,rs141640975,rs143200968,rs146311723,rs147215801,rs15052,rs1528472,rs1544935,rs162890,rs16864515,rs1688031,rs17035646,rs17158386,rs17301329,rs17346504,rs17453832,rs183131780,rs185291443,rs189107782,rs2023843,rs2023844,rs2068888,rs2070803,rs2240060,rs231227,rs2338796,rs2433611,rs2460448,rs2470893,rs2472297,rs2601006,rs2760995,rs2793351,rs2828785,rs28412751,rs28601761,rs2880119,rs28844285,rs2954021,rs3116613,rs334,rs34071855,rs34257409,rs34823645,rs35202981,rs35483183,rs35572189,rs35692677,rs35924503,rs3734692,rs3784283,rs3805382,rs3827760,rs3850625,rs40480,rs4072037,rs4109437,rs4410790,rs45551835,rs45619139,rs4641276,rs4665972,rs4738817,rs4865796,rs4899263,rs508205,rs527493184,rs540878340,rs550628400,rs557338857,rs56254331,rs562661763,rs57858280,rs60476496,rs6119771,rs6142630,rs62342738,rs6482189,rs6535594,rs67339103,rs6768627,rs677888,rs6998967,rs7103465,rs7115200,rs71431010,rs73065147,rs74375025,rs7597336,rs76027714,rs7731168,rs776434,rs7812843,rs784257,rs78444298,rs7851726,rs7898462,rs78999781,rs79600176,rs8031650,rs819636,rs838142,rs880315,rs914615,rs919942,rs9333290,rs9638860,rs988712
Metabolic syndrome	150	rs10049088,rs1009360,rs10187501,rs1023193,rs10260148,rs10790162,rs10822155,rs10830962,rs10838681,rs10892044; rs11216186,rs10913469,rs10945840,rs10954772,rs1105654,rs11075253,rs11206374,rs1127065,rs114165349,rs11429307,rs1143015,rs11600380; rs6589567,rs11655056,rs116843064,rs11751347,rs11754773,rs11789603,rs11827828; rs12279433,rs11871285,rs11986942; rs1837842,rs12056034,rs12472667,rs12545984; rs10503669,rs12599637,rs1260326,rs12686004; rs3905000,rs12752223,rs12945575,rs13107325,rs13226650,rs139974673,rs140628616,rs143321598,rs1532085,rs1532127,rs1534696,rs1535,rs157582,rs173539,rs17410962; rs10503669,rs174546,rs17489282; rs4922117,rs1800961,rs180344; rs11216126,rs1883025,rs1919484; rs1837842,rs1919484; rs7461115,rs2044426; rs11827828,rs2074356; rs11066194,rs2075290,rs2075291,rs2083637,rs2138161,rs2266788,rs2281721,rs2293571; rs780094,rs2306363,rs2307111,rs247617,rs261290,rs268,rs271; rs263,rs28597716,rs2925979,rs295,rs2980888,rs3099844,rs35661464,rs3757840,rs3764261,rs3808439,rs3814883,rs3844510,rs3949781,rs4072617,rs4244457; rs4449813,rs4442164; rs4244457,rs4442164; rs7013777,rs483082,rs4846922,rs486394; rs481843,rs4921913,rs496300,rs5021727,rs535286942,rs537069642,rs560001710,rs560887,rs56094641,rs56133711,rs56282717,rs563296,rs56959712,rs577721086,rs5789783,rs58175144,rs61789601,rs62107261,rs632057,rs638714,rs6494005; rs11631342,rs651821,rs6535703,rs6589566; rs603446,rs662799,rs66922415,rs671,rs6711016,rs673548,rs6947830,rs7124681,rs7138803,rs7188873,rs7239575,rs72836561,rs73123462,rs748326686,rs7563362,rs76376137,rs764311894,rs765547; rs11986942,rs7660883,rs779470261,rs779518917,rs780094,rs780094; rs780092,rs781006834,rs782590,rs7841189,rs7865146,rs7903146,rs8060686,rs8121509,rs8179252; rs780092,rs9332817,rs9378248,rs964184,rs9940128,rs9971210,rs998584,rs9987289
Waist-to-hip ratio adjusted for body mass index	150	rs10101061,rs10195252,rs10245353,rs1045241,rs1053593,rs1055144,rs10783615,rs10786152,rs10804591,rs10842707,rs10842708,rs10919388,rs10923724,rs10991437,rs1106529,rs11231693,rs1128249,rs11625034,rs116718588,rs117898805,rs11897119,rs12143789,rs1215050,rs12454712,rs12489828,rs12608504,rs12679556,rs12692737,rs12692738,rs12731372,rs1294409,rs1294410,rs13083798,rs13241538,rs13301996,rs13404250,rs13424740,rs1358980,rs1385167,rs139256956,rs139516594,rs140858719,rs1423056,rs1440372,rs1443512,rs149924309,rs1534696,rs1563352,rs1569135,rs167025,rs17033702,rs17197710,rs173269,rs17451107,rs1776897,rs17819328,rs18122,rs185693786,rs187209742,rs1872992,rs1894633,rs1936805,rs1982963,rs2001129,rs2047937,rs2071449,rs2145272,rs2179129,rs224333,rs2276824,rs2294239,rs2300481,rs2371767,rs2398893,rs2472591,rs2590838,rs2645294,rs2710323,rs2777795,rs2820436,rs2820443,rs2869948,rs2894254,rs2925979,rs303084,rs3094013,rs3129950,rs3130320,rs319564,rs351855,rs3786897,rs378854,rs3805389,rs3902751,rs3936510,rs4081724,rs4141278,rs4504165,rs455660,rs459193,rs4646404,rs4650943,rs4714699,rs4725192,rs4738141,rs4765219,rs4911180,rs4911492,rs4912314,rs5020946,rs57561811,rs6090583,rs6124901,rs6499129,rs6556301,rs66815886,rs6905288,rs6976930,rs7004766,rs7133378,rs714515,rs718314,rs7194,rs7258031,rs72959041,rs751156121,rs7598674,rs7705502,rs7759742,rs7766106,rs7801581,rs7830933,rs7917772,rs7943191,rs7949030,rs8030605,rs8042543,rs8066985,rs863750,rs889512,rs905938,rs912057,rs9378213,rs9600128,rs9687846,rs979012,rs984222,rs984877,rs998584,rs9991328
Granulocyte count	150	rs10075801,rs10138752,rs10173538,rs10206089,rs1025687,rs10409243,rs10858740,rs10995477,rs111930700,rs11361923,rs113977268,rs114050631,rs11405616,rs11428934,rs1144700,rs11624512,rs11654074,rs11725704,rs11734460,rs11741826,rs11769630,rs11920354,rs11931598,rs12239046,rs12266014,rs12542907,rs12550612,rs12600856,rs1260326,rs12752838,rs12936529,rs1352846,rs138488218,rs139707092,rs143034248,rs143699489,rs14408,rs145013566,rs146318841,rs146890554,rs147694761,rs150813342,rs1570884,rs16978075,rs174555,rs17592479,rs1800961,rs1892534,rs192022,rs1968252,rs1969949,rs1982094,rs1991651,rs200476039,rs200638392,rs201950044,rs2029582,rs2038700,rs2082382,rs212409,rs2158799,rs218265,rs2208568,rs2250635,rs2271400,rs2338224,rs238914,rs2436845,rs2476601,rs2524079,rs2734031,rs2802372,rs2814778,rs2846630,rs28476539,rs2860773,rs2954031,rs2979489,rs2998286,rs305082,rs3131610,rs3184504,rs34061361,rs34208856,rs34599082,rs34762051,rs35188965,rs3735485,rs377079849,rs385893,rs3917914,rs3917932,rs397731840,rs397933924,rs398032702,rs445,rs4760,rs4761234,rs4844622,rs4924590,rs552557467,rs555346412,rs55799208,rs56232812,rs56378716,rs56388170,rs5747327,rs575404063,rs5820258,rs58548501,rs60606273,rs62312418,rs635634,rs6500550,rs663045,rs6740847,rs675600,rs6782228,rs6917586,rs6986779,rs71191701,rs7168592,rs73036517,rs7405635,rs7537229,rs7550207,rs7575217,rs76025697,rs7679673,rs7705526,rs778387,rs77936863,rs7804306,rs7846314,rs78487399,rs791357,rs796415138,rs8068017,rs8179,rs834603,rs8705,rs9260620,rs9271588,rs9287604,rs930232,rs9400271,rs9436747,rs9819371,rs9872440,rs9977672
LDL (standard GWA)	149	rs10107388,rs10175646,rs1022581,rs10283206,rs10419086,rs10743549,rs10811647,rs10882109,rs10945639,rs11096640,rs11102983,rs111226116,rs11226106,rs113120414,rs113190464,rs113681127,rs114664261,rs11620783,rs116272812,rs11673631,rs11793170,rs11852760,rs1229984,rs12321621,rs1262474,rs12662901,rs12700283,rs12720358,rs12720359,rs12720793,rs12732125,rs12977888,rs12980623,rs13027716,rs13098031,rs13108218,rs13283282,rs1389742,rs139420269,rs140181075,rs142299549,rs142589036,rs144090867,rs145494710,rs1458038,rs146765950,rs149424711,rs150446556,rs151142848,rs1601934,rs17050272,rs17053835,rs17192725,rs17248734,rs17508548,rs17699238,rs17789218,rs17884589,rs1800588,rs1800961,rs1810504,rs2011809,rs2072114,rs2199575,rs2244278,rs2269928,rs2288707,rs2294266,rs2302429,rs2326016,rs2461825,rs2649999,rs2718752,rs2737229,rs28612536,rs2950366,rs3127573,rs3127580,rs3131815,rs330099,rs34324306,rs34400689,rs34680256,rs34820178,rs35456930,rs35689601,rs35882350,rs35891370,rs36028307,rs360807,rs369719,rs3780543,rs4148791,rs4323219,rs4646243,rs4722036,rs4722551,rs4817999,rs486394,rs4910831,rs55794721,rs56349475,rs59214163,rs59421767,rs6058247,rs614877,rs61905754,rs61977552,rs62131901,rs62252134,rs638714,rs6586405,rs67050321,rs67890964,rs68055078,rs7001028,rs7030248,rs7220606,rs7265687,rs72766558,rs72796734,rs72823013,rs72837682,rs72861369,rs73005286,rs73013176,rs7301566,rs73036721,rs7399685,rs74587498,rs75460349,rs76428106,rs7707394,rs77256534,rs77455257,rs77673991,rs77682405,rs7786877,rs77875082,rs79266107,rs79800183,rs80204526,rs8043705,rs836549,rs919305,rs933759,rs968155,rs9811066,rs9989419
Phosphatidylcholine-O(36:5)_[M+H]1+/Phosphatidylcholine-P(36:4)_[M+H]1+ levels	149	rs10129316,rs10130096,rs10133618,rs10133655,rs10140925,rs10143518,rs10144299,rs10148645,rs102274,rs102275,rs10750096,rs1077989,rs10790162,rs10873201,rs10873202,rs10873203,rs10873204,rs11158671,rs11158672,rs11158675,rs11158676,rs11158677,rs11158678,rs11621977,rs11622515,rs11622608,rs11626910,rs11627207,rs117220229,rs117553420,rs11850406,rs12878807,rs12878949,rs12878981,rs12879556,rs12897380,rs12898179,rs1535,rs1555397,rs1555398,rs1555399,rs1558860,rs17093620,rs174530,rs174533,rs174534,rs174535,rs174536,rs174537,rs174538,rs174544,rs174545,rs174546,rs174547,rs174548,rs174549,rs174550,rs174551,rs174553,rs174554,rs174555,rs174556,rs174559,rs174560,rs174561,rs174562,rs174564,rs174565,rs174566,rs174567,rs174568,rs174569,rs174570,rs174572,rs174573,rs174574,rs174575,rs174576,rs174577,rs174578,rs174579,rs174580,rs174581,rs174582,rs174583,rs174585,rs174605,rs174607,rs174608,rs174611,rs17831757,rs1885040,rs1885041,rs1980614,rs2004555,rs2072113,rs2072114,rs2072560,rs2075290,rs2160669,rs2266788,rs2273596,rs2524296,rs2524299,rs2526680,rs2727263,rs2727265,rs2727270,rs2727271,rs28373080,rs2845572,rs2845573,rs2845574,rs28456,rs2851682,rs3818242,rs3825041,rs4564341,rs4899206,rs4902477,rs509360,rs61896141,rs61897793,rs61897795,rs61988187,rs61988189,rs61988190,rs651821,rs6589564,rs6589565,rs7140327,rs7140470,rs7144333,rs7144624,rs7155830,rs7155911,rs7156144,rs7160654,rs7160944,rs7161368,rs72719193,rs76498378,rs7930786,rs79976480,rs8019176,rs8019974,rs9326246,rs968567,rs99780
Glucose levels	149	rs10223666,rs10265504,rs10305492,rs10466351,rs10476553,rs10811660,rs10830963,rs10965248,rs11039165,rs111064828,rs11145912,rs11164924,rs111740978,rs111901248,rs11228737,rs11257655,rs11263761,rs11418239,rs11616380,rs11626777,rs11633054,rs116401167,rs11651755,rs11708067,rs11720108,rs11728350,rs11763820,rs117720468,rs12139196,rs12244654,rs12335452,rs12581677,rs1260326,rs12692735,rs12712928,rs12775580,rs13169290,rs13266634,rs1333051,rs1349498,rs139043330,rs140130268,rs140311102,rs146886108,rs148314348,rs1535464,rs15943,rs1696359,rs1741672,rs174600,rs1799884,rs1808335,rs184144039,rs1880900,rs188745922,rs1964272,rs1985469,rs199839547,rs200485103,rs201189183,rs201940822,rs2168101,rs2237897,rs2239741,rs2444769,rs28533815,rs3176447,rs348330,rs34872471,rs35188816,rs35773834,rs36098511,rs369812099,rs372424925,rs3743140,rs3755934,rs3757974,rs3778321,rs3810291,rs3833331,rs392794,rs397955689,rs41276588,rs4237150,rs4325403,rs4457054,rs481443,rs4898432,rs4968204,rs5215,rs540688381,rs549295681,rs550260995,rs55657684,rs55836809,rs55881843,rs558925210,rs560887,rs566372607,rs57088429,rs5835988,rs6113722,rs6125942,rs62073233,rs66808118,rs671,rs67481408,rs67507374,rs6808574,rs6887717,rs6901068,rs6947830,rs6972516,rs7075575,rs71003484,rs71274822,rs7137828,rs721156,rs727332,rs730497,rs73079003,rs73155719,rs73174306,rs74870851,rs75206890,rs76215753,rs7650482,rs76823979,rs76895963,rs7752906,rs7766070,rs782134971,rs78444298,rs79165612,rs7941126,rs79548680,rs79687284,rs7997912,rs8115194,rs8176643,rs831277,rs849133,rs8614,rs878521,rs896854,rs9371670,rs9650069,rs9873618,rs9987289
Sum basophil neutrophil counts	148	rs10075801,rs10138752,rs10173538,rs1025688,rs10409243,rs10858740,rs11137087,rs111930700,rs11359909,rs11361923,rs114050631,rs11428934,rs1144700,rs11654074,rs11725704,rs11734460,rs11741826,rs11769630,rs11931598,rs12239046,rs12266014,rs12440045,rs12542907,rs12550612,rs12593998,rs12600856,rs1260326,rs12752838,rs13187922,rs1334577,rs1352846,rs138488218,rs139707092,rs140578741,rs143034248,rs14408,rs145013566,rs146091102,rs146318841,rs146890554,rs147694761,rs150616068,rs1567558,rs1570884,rs16895831,rs16978075,rs17592479,rs1800961,rs192022,rs1968252,rs1982094,rs1991651,rs1999537,rs200638392,rs201399927,rs201950044,rs2029582,rs2038700,rs2082382,rs2158799,rs218265,rs2208568,rs2250635,rs2251188,rs2271400,rs2338224,rs238914,rs2436845,rs2451279,rs2476601,rs2524079,rs2814778,rs2846630,rs2954031,rs2979489,rs2998286,rs3184504,rs3209441,rs34061361,rs34115320,rs34208856,rs34293785,rs34599082,rs34762051,rs35188965,rs35955747,rs3735485,rs3742716,rs385893,rs3917914,rs3917932,rs397731840,rs397933924,rs398032702,rs4147915,rs445,rs4760,rs4761234,rs4924590,rs552557467,rs555346412,rs55799208,rs56232812,rs56378716,rs56388170,rs575404063,rs58548501,rs60606273,rs61897795,rs62312418,rs635634,rs6500550,rs663045,rs6740847,rs675600,rs6782228,rs6917586,rs6928836,rs6986779,rs6993442,rs71191701,rs7168592,rs72917514,rs73036517,rs74267027,rs749780,rs7550207,rs76025697,rs7679673,rs7705526,rs7846314,rs78487399,rs7896518,rs791357,rs796415138,rs8068017,rs8179,rs834603,rs8705,rs9260620,rs9271588,rs9287604,rs9400271,rs9436747,rs9819371,rs9872570,rs9926664,rs9977672
Sum neutrophil eosinophil counts	148	rs10075801,rs10138752,rs10173538,rs10206089,rs1025687,rs10409243,rs10858740,rs10995477,rs111930700,rs11359909,rs114050631,rs11405616,rs11428934,rs1144700,rs11625487,rs11654074,rs11725704,rs11734460,rs11769630,rs11920354,rs11931598,rs12101888,rs12239046,rs12266014,rs12440045,rs12542907,rs12550612,rs12600856,rs1260326,rs12752838,rs12936529,rs1352846,rs138488218,rs139707092,rs143034248,rs143699489,rs14408,rs145013566,rs146890554,rs147694761,rs150813342,rs1570884,rs16850073,rs16895831,rs16978075,rs174555,rs17592479,rs1800961,rs192022,rs1968252,rs1969949,rs1982094,rs1991651,rs200476039,rs200638392,rs201950044,rs2029582,rs2038700,rs2082382,rs212409,rs2158799,rs218265,rs2208568,rs2246941,rs2250635,rs2271400,rs2338224,rs238914,rs2436845,rs2476601,rs2524079,rs2814778,rs2846630,rs28476539,rs2954031,rs2979489,rs2998286,rs305082,rs3131610,rs3184504,rs34061361,rs34208856,rs34293785,rs34599082,rs34762051,rs34891900,rs35188965,rs3735485,rs377079849,rs385893,rs3917914,rs3917932,rs397731840,rs397933924,rs398032702,rs4147915,rs445,rs4760,rs4761234,rs4844622,rs552557467,rs555346412,rs55799208,rs56378716,rs56388170,rs575404063,rs5820258,rs58548501,rs60606273,rs635634,rs6500550,rs663045,rs66538782,rs6740847,rs675600,rs6782228,rs6917586,rs6986779,rs71191701,rs7168592,rs72699866,rs72767881,rs73036517,rs7405635,rs749780,rs7537229,rs7550207,rs7575217,rs76025697,rs7679673,rs7705526,rs778387,rs7804306,rs7846314,rs78487399,rs791357,rs8066044,rs8179,rs834603,rs8705,rs9260620,rs9271588,rs9287604,rs9400271,rs9436747,rs9819371,rs9872570,rs9977672
Worry	147	rs10005233,rs10034259,rs1017730,rs10501320,rs10507274,rs10769256,rs10850379,rs10871777,rs11090045,rs11159097,rs11191392,rs11204421,rs112591851,rs1163085,rs11663050,rs12145083,rs12188167,rs12260436,rs12484971,rs1248860,rs12765002,rs12923795,rs12938031,rs12957516,rs1296171,rs13094915,rs13262595,rs13282237,rs1330745,rs13324323,rs13328187,rs1368748,rs1426371,rs1427041,rs150491901,rs1539844,rs1572982,rs1593304,rs16902946,rs17196295,rs1724725,rs17532098,rs1826787,rs1890184,rs1938386,rs1998122,rs2194027,rs2236939,rs2407746,rs2413631,rs2435210,rs246914,rs2488401,rs2672852,rs2710323,rs28426374,rs28639817,rs3026401,rs3117425,rs3124377,rs3213716,rs332828,rs34011394,rs34135146,rs34569203,rs34644694,rs352140,rs353547,rs3740393,rs3740397,rs3740688,rs3742020,rs3751855,rs3785879,rs3897644,rs391236,rs3988211,rs4245150,rs4405857,rs4434138,rs4526367,rs4684833,rs4687552,rs4752856,rs4799723,rs480330,rs483143,rs4856278,rs488359,rs4937872,rs502652,rs525773,rs55997507,rs56084168,rs56133711,rs57360718,rs589092,rs59735493,rs60642411,rs61731122,rs61734645,rs61991614,rs62064641,rs62081501,rs62081537,rs62096058,rs62250661,rs62253085,rs62551581,rs6445541,rs6478623,rs6807666,rs6851494,rs7023933,rs7033345,rs7152906,rs7207400,rs7220839,rs722599,rs72893199,rs730356,rs7355953,rs75195552,rs75614054,rs7567451,rs76508707,rs77420391,rs77432625,rs78260322,rs79827531,rs80533,rs8067056,rs818219,rs888415,rs9671386,rs9811546,rs9828595,rs9829032,rs9836178,rs9837462,rs9854869,rs9861237,rs9870384,rs9896243,rs9936170,rs9966951,rs998884
Glycine levels	142	rs10083777,rs10165384,rs10184004,rs1047891,rs10740134,rs10783946,rs10900807,rs10934753,rs11045886,rs11172190,rs111960908,rs11242109,rs113626350,rs114339247,rs115357300,rs115683961,rs116364052,rs11647428,rs116598794,rs11666281,rs116695863,rs11860711,rs12003835,rs12126607,rs12297321,rs12312144,rs12655635,rs13013076,rs13107325,rs13251338,rs13299380,rs139109203,rs139488844,rs140348140,rs140729377,rs141015398,rs141686321,rs143119940,rs143424675,rs145006403,rs147908012,rs148372684,rs148685782,rs148805075,rs149080804,rs149181595,rs149399489,rs149521206,rs1509820,rs156380,rs16844839,rs16954688,rs16998428,rs17591030,rs1801133,rs185429841,rs185444730,rs1861072,rs187662038,rs190457931,rs190595610,rs1912826,rs192322963,rs1965869,rs1992855,rs201393666,rs2026972,rs2126263,rs2168101,rs2169387,rs2276724,rs2280195,rs2297442,rs2364368,rs2545801,rs2638314,rs2657879,rs2711697,rs273510,rs2812208,rs28364406,rs28601761,rs2972154,rs3105793,rs34945403,rs36105243,rs4240624,rs4520846,rs4646705,rs4646961,rs4689,rs478093,rs4889229,rs492488,rs4947534,rs527620413, rs527620413,rs528951785,rs543159,rs547575279,rs547975976,rs551032,rs553564605,rs55748921,rs56113850,rs561931,rs575471369, rs575471369,rs61789561,rs62051533,rs62177991,rs62202111,rs62457261,rs6479877,rs67506027,rs676996,rs6792028,rs6955423,rs7012637,rs715,rs71503800,rs71640034,rs72754154,rs72997685,rs7515955,rs759629469,rs76975491,rs7704653,rs77593502,rs777622673,rs7800001,rs7828742,rs79064296,rs79261454,rs79347628,rs79687284,rs8044232,rs8078686,rs9514191,rs9532939,rs9749877,rs9862438,rs9923732,rs9987289
Random glucose levels	142	rs1008384,rs10223666,rs10305492,rs10497347,rs10501320,rs10811662,rs10830963,rs10908278,rs11022029,rs11049144,rs11146926,rs11195538,rs11257655,rs112694524,rs113192320,rs113861493,rs11517651,rs115478693,rs1169299,rs11708067,rs11728350,rs11767259,rs118126621,rs11925442,rs12139196,rs12146443,rs12244654,rs12313762,rs12335452,rs12581677,rs12692596,rs12712928,rs12874929,rs13389219,rs138917529,rs141521721,rs143869345,rs144155527,rs1503884,rs150587121,rs1514895,rs17168486,rs17437371,rs17656269,rs1820177,rs183606969,rs1966228,rs1974619,rs2018506,rs2075423,rs2108349,rs2168101,rs2170441,rs221798,rs2236418,rs2239923,rs2255805,rs2267850,rs2305780,rs231362,rs234864,rs2800734,rs28378473,rs28456,rs2848657,rs2952295,rs2957989,rs2971670,rs2971671,rs3217791,rs34222465,rs348330,rs35384251,rs35889227,rs3757840,rs3791033,rs3801969,rs3806415,rs3842753,rs4132537,rs4143838,rs4237150,rs4457054,rs4693043,rs4769580,rs4884144,rs540524,rs560887,rs56100844,rs58288813,rs58642235,rs589428,rs6006399,rs6048183,rs6122466,rs61285514,rs61856594,rs62523081,rs635634,rs63739861,rs6465239,rs6538804,rs67507374,rs6808574,rs706115,rs7129793,rs714549,rs71584073,rs7171448,rs7210801,rs721156,rs7256920,rs72695652,rs7274168,rs72913090,rs73174306,rs7526455,rs7544505,rs7553890,rs76823979,rs76895963,rs7756291,rs7766070,rs780094,rs78444298,rs78848717,rs7903146,rs79687284,rs8002606,rs8047053,rs8192556,rs849134,rs853777,rs882829,rs925095,rs9379084,rs945134,rs9461856,rs9650069,rs9799314,rs9894551,rs9987289
Retinal vascular fractal dimension	140	rs10117690,rs10502124,rs10889592,rs11072792,rs111382878,rs1114071,rs111972903,rs11251234,rs112851966,rs113325445,rs11375288,rs116164448,rs11630550,rs11659764,rs116844364,rs117054573,rs11708835,rs117146530,rs117423268,rs11900082,rs12203592,rs12427098,rs12912427,rs12913832,rs13077128,rs13225102,rs139927411,rs141267706,rs142647374,rs142713518,rs143004587,rs145226619,rs146853004,rs149617956,rs151200247,rs1562523,rs16339,rs16891982,rs17078023,rs1711954,rs17547627,rs17714252,rs181030347,rs181628720,rs181660015,rs181986572,rs182075427,rs182477129,rs183059614,rs183916829,rs184336780,rs1855349,rs187178557,rs187753988,rs188138550,rs189158922,rs191654757,rs200737477,rs201040623,rs2164917,rs2592421,rs28690798,rs35125747,rs35474358,rs367970233,rs377733465,rs3788317,rs3824982,rs3848842,rs41314250,rs4493120,rs4591123,rs459529,rs4761331,rs4954563,rs4988267,rs528758423,rs530644455,rs533833364,rs535433127,rs538387020,rs541350002,rs5442,rs551499109,rs552634393,rs552899340,rs555006728,rs555042436,rs559249728,rs559634825,rs559775710,rs559823095,rs559908459,rs563082566,rs563519250,rs564590780,rs564626821,rs566143951,rs567154526,rs570311619,rs570352685,rs570744866,rs571554716,rs573894120,rs57947504,rs5806773,rs61057353,rs6140102,rs61866237,rs62076855,rs6542432,rs6760224,rs71373084,rs72932713,rs73241444,rs7336709,rs73568291,rs74555387,rs7485334,rs748812224,rs75048985,rs752047462,rs75545492,rs77562244,rs775824285,rs78440979,rs78794637,rs7969590,rs7969854,rs79712710,rs7975381,rs80192238,rs80308281,rs8074026,rs9272989,rs9508078,rs9551463,rs9662343,rs9853280,rs9990134
Mosquito bite size	140	rs10020464,rs10085978,rs10180282,rs1030271,rs10506348,rs10793999,rs10961107,rs11098699,rs11136335,rs111937789,rs112119642,rs11242103,rs112637405,rs112724722,rs113859600,rs115595681,rs11589479,rs11654801,rs11688302,rs116999135,rs117293599,rs11751172,rs117675278,rs11962398,rs12133641,rs12446008,rs12465802,rs13119779,rs13279515,rs13384711,rs1342774,rs1375131,rs138075613,rs138899409,rs139428266,rs140269075,rs141670172,rs142172305,rs142368105,rs143917258,rs1443105,rs144412883,rs146287327,rs146408274,rs149082847,rs149774570,rs149952891,rs150029471,rs150930638,rs17019567,rs17059066,rs17171305,rs17282236,rs17691077,rs17835769,rs179772,rs180834830,rs181729714,rs182156855,rs184093779,rs184843985,rs184898731,rs187537945,rs188083196,rs188648087,rs191293513,rs191336263,rs2073643,rs2075533,rs2197341,rs2230624,rs2237898,rs2422052,rs2726036,rs28718376,rs2906856,rs2924521,rs2963854,rs3024508,rs3024971,rs307680,rs308439,rs3102960,rs3115670,rs3130682,rs3134995,rs35447532,rs35488337,rs3763354,rs3764250,rs377070,rs4235092,rs4427176,rs4706006,rs4706022,rs4850850,rs4872148,rs4975730,rs55722650,rs55845060,rs55975060,rs57244997,rs5750339,rs59534651,rs61889306,rs62447171,rs6544773,rs6688567,rs6710364,rs6754311,rs6841258,rs72766638,rs72793523,rs72797733,rs72808079,rs72812846,rs72815176,rs72928038,rs73019426,rs73225423,rs73304446,rs73368254,rs736801,rs75953559,rs7701967,rs778798,rs7793919,rs78037977,rs78587638,rs78594020,rs806795,rs921533,rs9267485,rs9268925,rs9368780,rs9391907,rs9658691,rs969584,rs9815073,rs9910292
COVID-19 (hospitalized vs not hospitalized)	137	rs10197730,rs10213927,rs10637722,rs10656110,rs10827388,rs10828717,rs10896071,rs10930468,rs10975074,rs11016185,rs11132635,rs11150154,rs11168274,rs111805396,rs111899915,rs11196149,rs112542913,rs112579539,rs112622852,rs113124813,rs113136329,rs113351023,rs115294778,rs1158103734,rs11660443,rs11719268,rs11740812,rs117412305,rs117624245,rs11783271,rs117994539,rs11997017,rs1253769339,rs12643425,rs1286816,rs12969158,rs12970933,rs12979416,rs13144786,rs1329719,rs1348758,rs138542012,rs140458555,rs140520715,rs140762264,rs142173165,rs143656896,rs1445219,rs145500207,rs1460408387,rs146227750,rs146672244,rs147041671,rs147044484,rs147343022,rs150959684,rs151126374,rs1688007,rs16980979,rs17004584,rs17100497,rs1804145,rs182105197,rs186819667,rs189262689,rs191202588,rs193035270,rs199843364,rs201244549,rs2083617,rs2246871,rs2379247,rs2439999,rs2575679,rs28590509,rs34508855,rs34573335,rs35404037,rs35549532,rs35577047,rs35767033,rs3737997,rs374157028,rs3888501,rs4233818,rs4255283,rs4311171,rs4435445,rs4758406,rs522369,rs549485935,rs557083657,rs560904464,rs566187816,rs5855452,rs59699586,rs60085400,rs60296843,rs60896484,rs61780041,rs61876261,rs62608267,rs6525769,rs6597438,rs6626798,rs666046,rs6930101,rs7214286,rs723247,rs72633042,rs72841886,rs72843889,rs73029537,rs73218635,rs74312593,rs746836,rs75568279,rs75751796,rs764368067,rs7662741,rs7728298,rs7747769,rs77899212,rs78714045,rs79225272,rs79405378,rs79576668,rs79618107,rs79654336,rs8102662,rs8116534,rs9373363,rs937963,rs942938,rs966039,rs9749144,rs9838450
Blood glucose levels	137	rs10184004,rs1052373,rs1063729,rs10689431,rs10882087,rs10885123,rs10885409,rs11039149,rs111970447,rs112438419,rs113443135,rs114072917,rs114177190,rs11520696,rs115654069,rs11570115,rs116076574,rs116369954,rs116859590,rs117290280,rs117316370,rs11768656,rs118137427,rs12156306,rs12221133,rs12453750,rs12692596,rs13179048,rs1333051,rs13430620,rs1371614,rs138726309,rs145465051,rs146886108,rs16856247,rs16881016,rs17196288,rs17265731,rs1728918,rs174570,rs17712208,rs17717029,rs17853166,rs1989803,rs201414626,rs221798,rs2232315,rs2232323,rs2232326,rs2232328,rs2255805,rs2269434,rs2293941,rs231362,rs2390731,rs243202,rs28641468,rs28720688,rs2971669,rs2971681,rs34584161,rs34783010,rs34814128,rs348330,rs35233100,rs35742417,rs3732031,rs3842752,rs41302673,rs4132537,rs4148796,rs4282786,rs45530432,rs4810145,rs4918788,rs4959027,rs4977200,rs507666,rs540688381,rs56172250,rs56375629,rs569805,rs57740581,rs58053084,rs60330317,rs6048205,rs60715500,rs60932796,rs60983647,rs61120022,rs61791114,rs62175723,rs62401198,rs62448650,rs62459110,rs66850500,rs67224956,rs673055,rs67507374,rs6760391,rs6808574,rs6885904,rs7018475,rs7081062,rs7206790,rs72884870,rs73018724,rs730497,rs73174306,rs73197522,rs74333814,rs7451008,rs74628648,rs74897641,rs76031050,rs76372731,rs76895963,rs77147119,rs77795162,rs77894785,rs780094,rs78070307,rs78384457,rs78454627,rs78573157,rs7917983,rs79582698,rs79784692,rs7984515,rs80051818,rs80097396,rs881858,rs895636,rs9479509,rs9505097,rs983309,rs9900684
Spherical equivalent or myopia (age of diagnosis)	135	rs10104039,rs10122788,rs10187371,rs10458138,rs10500355,rs10511652,rs1064583,rs10760673,rs10853531,rs10880855,rs11088317,rs11101263,rs11118367,rs11145465,rs11160044,rs11178469,rs11202736,rs11210537,rs1150687,rs11589487,rs11602008,rs116226959,rs11654644,rs117735470,rs11802995,rs11952819,rs1207782,rs12193446,rs1237670,rs12405776,rs12451582,rs12667032,rs12883788,rs12898755,rs12965607,rs12998513,rs1358684,rs1359543,rs144370238,rs1454776,rs1532278,rs1550094,rs1555075,rs1556867,rs1649068,rs17032696,rs17125093,rs17382981,rs17428076,rs1790165,rs1858001,rs1954761,rs1969091,rs1983554,rs1994840,rs2116093,rs2150458,rs2155413,rs2166181,rs2225986,rs2229742,rs2303635,rs235770,rs2573081,rs2745953,rs2753462,rs284816,rs2855530,rs28658452,rs28891973,rs2908972,rs297593,rs3138141,rs3213636,rs34539187,rs35337422,rs36024104,rs41393947,rs4237284,rs4260345,rs4687586,rs4764038,rs478304,rs4793501,rs4795364,rs4805962,rs4808962,rs4894529,rs511217,rs524952,rs5442,rs56055503,rs56075542,rs60884546,rs62070229,rs6420484,rs6495367,rs6753137,rs7042950,rs7107014,rs7122817,rs72621438,rs72655575,rs72826094,rs7337610,rs7449443,rs745480,rs7456039,rs7624084,rs7662551,rs7692381,rs7737179,rs7744813,rs7747,rs7789096,rs7829127,rs7895108,rs79266634,rs7941828,rs7968679,rs7971334,rs80253120,rs807037,rs8075280,rs837323,rs931302,rs9388766,rs9395623,rs9416017,rs9516194,rs9517964,rs9547035,rs9606967,rs9680365,rs9681162
Sphingomyelin(37:1)_[M+H]1+ levels	133	rs10750096,rs10790162,rs11604424,rs1260326,rs13037956,rs1321940,rs1367742,rs142870288,rs1558860,rs168621,rs168622,rs17226320,rs184856,rs189662,rs2072560,rs2075290,rs2160669,rs2266788,rs2327445,rs2327447,rs2327448,rs2327451,rs2327452,rs2876238,rs2876240,rs34899016,rs360525,rs360527,rs360529,rs360530,rs360532,rs360533,rs360536,rs360537,rs360538,rs364585,rs3741298,rs3761893,rs3761895,rs3825041,rs3843765,rs3843768,rs3843769,rs3843770,rs3848744,rs3848745,rs3848746,rs3848750,rs3848751,rs3848752,rs3848753,rs3848754,rs3848755,rs3848762,rs3848764,rs3848765,rs3848766,rs3848767,rs3859618,rs3903703,rs3910135,rs3910136,rs3966739,rs4081899,rs415347,rs438568,rs4508668,rs4813102,rs4813105,rs4814173,rs4814175,rs4814176,rs4814177,rs4814181,rs56155938,rs57362538,rs5752840,rs6041735,rs6041755,rs6041769,rs6041821,rs6041824,rs6041825,rs6041826,rs6074536,rs6074537,rs6074538,rs6074539,rs6074546,rs6078855,rs6078856,rs6078865,rs6078866,rs6078878,rs6078880,rs6078882,rs6078883,rs6078884,rs6078885,rs6105029,rs6109661,rs6109675,rs6109676,rs6109678,rs6109679,rs6109680,rs6109681,rs6131420,rs6131421,rs615921,rs62201721,rs646334,rs646814,rs6514359,rs6514360,rs6514361,rs651821,rs6589564,rs6589565,rs680379,rs686548,rs71661463:IND,rs7264291,rs7268756,rs7269660,rs780093,rs780094,rs7930786,rs8116374,rs891660,rs891661,rs9326246,rs964184
Offspring birth weight	133	rs10265133,rs10283100,rs10437653,rs10509669,rs10734564,rs10814916,rs10830963,rs10895278,rs10913200,rs11051061,rs11085720,rs113510833,rs11630479,rs11641308,rs11778247,rs1179494,rs11893688,rs11957761,rs12153596,rs12443252,rs12446550,rs12461110,rs12574749,rs12909648,rs13231367,rs138715366,rs139557015,rs1411424,rs1415701,rs1482852,rs1533688,rs17033114,rs17034876,rs1724889,rs17315501,rs17367504,rs1801253,rs180438,rs181451002,rs186606513,rs1868158,rs2118611,rs2131354,rs2168101,rs2168443,rs2174633,rs2189234,rs2242116,rs2274224,rs2292626,rs2306547,rs2307024,rs231350,rs2428362,rs2574727,rs2647873,rs2715026,rs28365970,rs28457693,rs28505901,rs2908279,rs2928148,rs2946179,rs2967676,rs2967677,rs2971669,rs304001,rs3184504,rs339969,rs34217484,rs34471628,rs34717629,rs34776209,rs35549608,rs3740360,rs3746448,rs3765041,rs3784789,rs3918226,rs41276588,rs4518515,rs45446698,rs4579095,rs4679760,rs4809731,rs4908404,rs4952673,rs5030938,rs560887,rs56188432,rs562974282,rs59084784,rs6040076,rs60573957,rs62562580,rs636252,rs6426985,rs6440006,rs6568554,rs6582623,rs6602476,rs6608539,rs667515,rs67775399,rs6871635,rs6911024,rs6911621,rs6995390,rs71486610,rs7183988,rs72760655,rs73226528,rs7402983,rs75034466,rs7563664,rs7596521,rs76895963,rs7772579,rs7808457,rs787541,rs7903146,rs8038207,rs809871,rs817329,rs854037,rs8756,rs895964,rs905938,rs9267812,rs9379084,rs9851257,rs9855896,rs9912553
Systolic blood pressure (standard GWA)	131	rs10109614,rs1038993,rs10457315,rs1047891,rs10505863,rs1051412,rs10789929,rs11207410,rs113241719,rs113862204,rs114137854,rs11592442,rs11593126,rs11623972,rs11632439,rs11662162,rs12046278,rs12059975,rs12433887,rs12548275,rs12705389,rs1273886,rs1275983,rs12807950,rs12898997,rs12905926,rs12923957,rs13016772,rs13128814,rs142831262,rs143333049,rs145104304,rs145485557,rs149453951,rs1502282,rs151191213,rs1599476,rs16861305,rs16992771,rs17115100,rs17173238,rs17657767,rs1810199,rs1837121,rs189315389,rs1939309,rs197912,rs2009285,rs2017199,rs2129562,rs222836,rs2307032,rs2339717,rs2354862,rs236717,rs2499801,rs2524099,rs2782980,rs2854747,rs2865826,rs2883854,rs2921086,rs294909,rs2963452,rs337125,rs34244990,rs35479618,rs35564151,rs365990,rs3772840,rs3781217,rs3781885,rs3846926,rs4130208,rs4429489,rs4647725,rs4693128,rs4694596,rs4705297,rs4735692,rs4836373,rs4917911,rs55678414,rs56388530,rs6031400,rs6090040,rs62368100,rs6271,rs6461992,rs6497748,rs6502670,rs6540119,rs6657675,rs6698181,rs6747490,rs6766170,rs6834207,rs6848130,rs6963580,rs7102464,rs7130658,rs716152,rs7166599,rs7189335,rs7207466,rs7225735,rs72699046,rs72716117,rs72740607,rs72792829,rs73030276,rs73046792,rs7559813,rs757270,rs759762,rs75989961,rs7603740,rs7646897,rs7749444,rs7788833,rs80195592,rs8028580,rs8071217,rs8114628,rs845028,rs891511,rs907611,rs9311288,rs9398815,rs9512592,rs951914
Trans fatty acid levels	131	rs10012750,rs10014313,rs10030764,rs10031224,rs10034736,rs10034852,rs10097669,rs1020820,rs1020821,rs102275,rs1026153,rs10400317,rs10469266,rs10514550,rs108499,rs11104688,rs11104803,rs11104850,rs11104877,rs11248534,rs12364177,rs12446301,rs13103223,rs13149971,rs13288988,rs1343607,rs1394866,rs1399212,rs1449672,rs1535,rs16894446,rs16958145,rs16958148,rs16985452,rs17099388,rs174448,rs174449,rs174528,rs174534,rs174535,rs174536,rs174537,rs174538,rs174541,rs174545,rs174546,rs174547,rs174548,rs174549,rs174550,rs174555,rs174556,rs174570,rs174574,rs174575,rs174576,rs174577,rs174578,rs174583,rs174601,rs2072114,rs2116324,rs2169143,rs2174496,rs2246208,rs226444,rs2325694,rs2325695,rs2376264,rs2376265,rs2469054,rs2524299,rs2526678,rs2612034,rs2633727,rs2680664,rs2727270,rs2727271,rs2806933,rs2806946,rs2806949,rs2806971,rs2806974,rs2845573,rs2851682,rs361171,rs3731714,rs422249,rs4246215,rs4517514,rs4517515,rs4521954,rs4780141,rs4780144,rs488400,rs509360,rs538679,rs5752209,rs5752223,rs664461,rs6670062,rs6707470,rs6757720,rs6821057,rs6821987,rs6830724,rs6836250,rs6836750,rs6836899,rs6854292,rs6890562,rs6893858,rs6986,rs7174989,rs7181696,rs7325799,rs7566684,rs7649275,rs7672520,rs7694110,rs7870863,rs7914606,rs7952067,rs7986704,rs7987251,rs8000124,rs8184969,rs945631,rs9714717,rs9934935,rs9992966
Verbal learning	131	rs1010554,rs1029871,rs1042779,rs10770273,rs10865973,rs10865974,rs10987360,rs11130312,rs11130315,rs11130323,rs11177,rs1133415,rs11624647,rs11711421,rs11714419,rs11714565,rs11717836,rs11720159,rs11720243,rs12487445,rs12487591,rs12497998,rs1257685,rs12635140,rs12699137,rs13064064,rs13068293,rs13072536,rs13082208,rs13082960,rs13085775,rs13085895,rs13089972,rs1344557,rs1353894,rs1373051,rs1484444,rs1484446,rs1491773,rs1491780,rs1491781,rs1491782,rs1561337,rs157582,rs16838095,rs17052259,rs17177912,rs17264436,rs1857916,rs1866268,rs1961958,rs1961959,rs2015865,rs2015971,rs2019065,rs2028216,rs2072390,rs2075650,rs2083180,rs2118540,rs2144415,rs2164885,rs2239549,rs2239551,rs2239699,rs2240920,rs2251219,rs2268023,rs2268025,rs2268026,rs2268027,rs2276815,rs2276816,rs2276817,rs2286798,rs2289247,rs2289249,rs2289250,rs2336146,rs2336149,rs2336545,rs2824630,rs2824633,rs2878628,rs3733041,rs3733045,rs3755798,rs3755799,rs3755806,rs3774354,rs3774355,rs3774365,rs3774366,rs3785181,rs3796353,rs3893143,rs4420638,rs4687548,rs4687554,rs4687625,rs4687629,rs4687657,rs4687658,rs4949493,rs5759333,rs6445528,rs6445534,rs6617,rs663398,rs6762813,rs6778844,rs678,rs6798246,rs6799189,rs6804145,rs6805156,rs6857,rs6976,rs7611731,rs7614981,rs7620170,rs7627220,rs7636026,rs7652191,rs7863863,rs9653814,rs9666336,rs9824019,rs9862371,rs9942061,rs998909
Sphingomyelin(44:9)_[M+H]1- levels	131	rs10129316,rs10130096,rs10133618,rs10133655,rs10140925,rs10143518,rs10144299,rs10148645,rs102274,rs102275,rs1077989,rs10873201,rs10873202,rs10873203,rs10873204,rs11158671,rs11158672,rs11158675,rs11158676,rs11158677,rs11158678,rs11621977,rs11622608,rs11626910,rs11627207,rs11850406,rs12878807,rs12878949,rs12878981,rs12879556,rs12897380,rs12898179,rs1535,rs1555397,rs1555398,rs1555399,rs17093620,rs174530,rs174533,rs174534,rs174535,rs174536,rs174537,rs174538,rs174544,rs174545,rs174546,rs174547,rs174548,rs174549,rs174550,rs174551,rs174553,rs174554,rs174555,rs174556,rs174559,rs174560,rs174561,rs174562,rs174564,rs174565,rs174566,rs174567,rs174568,rs174569,rs174570,rs174572,rs174573,rs174574,rs174575,rs174576,rs174577,rs174578,rs174579,rs174580,rs174581,rs174582,rs174583,rs174585,rs174605,rs174607,rs174608,rs174611,rs17831757,rs1885040,rs1885041,rs1980614,rs2004555,rs2072113,rs2072114,rs2273596,rs2524296,rs2524299,rs2526680,rs2727263,rs2727265,rs2727270,rs2727271,rs28373080,rs2845572,rs2845573,rs2845574,rs28456,rs2851682,rs3818242,rs4564341,rs4899206,rs4902477,rs509360,rs61896141,rs61897793,rs61897795,rs61988187,rs61988189,rs61988190,rs7140327,rs7140470,rs7144333,rs7144624,rs7155830,rs7155911,rs7156144,rs7160654,rs7160944,rs7161368,rs72719193,rs8019176,rs8019974,rs968567,rs99780
Node-level brain connectivity (multivariate analysis)	129	rs10141421,rs1040851,rs10483813,rs10766557,rs10819405,rs10992671,rs111398992,rs11197863,rs11264338,rs11428322,rs11580768,rs11871600,rs12051384,rs12146713,rs12187325,rs12187568,rs12251016,rs12260436,rs12445412,rs12530317,rs12636275,rs12695824,rs12846219,rs12896749,rs13098609,rs13107325,rs13320037,rs1398061,rs140287439,rs143288026,rs143720575,rs145120402,rs1452628,rs1520,rs160459,rs169230,rs1693571,rs1762470,rs17698176,rs1880512,rs1897429,rs2003585,rs2033939,rs2226983,rs224331,rs2279829,rs2287282,rs2294123,rs2696626,rs2717068,rs2745367,rs275350,rs283939,rs28427480,rs2957354,rs34156708,rs34910450,rs35396874,rs3740888,rs374986130,rs376683409,rs3785891,rs3795503,rs3799965,rs4073711,rs4128399,rs429358,rs4396807,rs4418728,rs4566974,rs4578990,rs4646614,rs4842266,rs4843227,rs4843586,rs4962693,rs55705857,rs55938136,rs56305452,rs565207,rs56651462,rs568039055,rs5893855,rs5975473,rs60863981,rs61783169,rs61900578,rs61920210,rs62266110,rs6542443,rs6555969,rs6658111,rs6721975,rs6724498,rs67827860,rs68019818,rs714392,rs71638209,rs72748148,rs72813426,rs72976952,rs7310615,rs73117792,rs73135373,rs74179092,rs7563432,rs756705025,rs7585127,rs761326546,rs7616662,rs7660883,rs771917839,rs7728751,rs7732237,rs774439949,rs77598707,rs7819099,rs7935166,rs7941114,rs7947308,rs79487293,rs798528,rs80309268,rs8181516,rs9388490,rs949279,rs9825151,rs9923119,rs9966170
Ascending aorta diameter	129	rs1036477,rs10802580,rs10859563,rs1091813,rs11046213,rs11100902,rs11112482,rs111412755,rs111821658,rs11196083,rs11207420,rs112342612,rs113785523,rs113882855,rs11457888,rs114910738,rs11620660,rs11712199,rs11785562,rs11848552,rs11894371,rs11927332,rs12052878,rs12199346,rs1238647271,rs12771055,rs13203975,rs1340837,rs139996344,rs1441358,rs145765024,rs147121076,rs147796331,rs148898750,rs149133670,rs149783640,rs1570350,rs1583081,rs1630736,rs16916931,rs16965180,rs16970633,rs17010957,rs17309061,rs17470137,rs1757223,rs17661264,rs183363862,rs188699472,rs190553581,rs2071161,rs2224770,rs2306272,rs2307024,rs2381688,rs2429416,rs2445361,rs2463481,rs264203,rs2686630,rs2745939,rs28451064,rs2871651,rs2891781,rs3063286,rs3218070,rs337086,rs34557926,rs34917849,rs35079125,rs35128692,rs35751397,rs35786425,rs35930173,rs3741025,rs3768274,rs4077816,rs41475846,rs4338565,rs4402860,rs4819101,rs483916,rs496236,rs4978966,rs527856231,rs531076248,rs534590349,rs545996255,rs546590249,rs55914222,rs595244,rs59549616,rs59882254,rs6075516,rs61937394,rs62053262,rs6460067,rs6505216,rs66478136,rs67631072,rs67846163,rs6974735,rs698083,rs7084569,rs71482305,rs7168391,rs7215383,rs7221449,rs72727759,rs7302816,rs73028182,rs73087411,rs73766539,rs747249,rs7500448,rs75268348,rs75646195,rs76761944,rs76954792,rs77889556,rs78180894,rs79215950,rs79692190,rs7994761,rs8137282,rs934012,rs9510086,rs959935,rs9721183
Cholesterol levels in large HDL	129	rs1024137,rs10468017,rs1057208,rs1065853,rs10937924,rs11045171,rs11048457,rs11057469,rs11122450,rs111514504,rs112001035,rs112771035,rs112875651,rs113298164,rs113385622, rs113385622,rs11429307,rs11537285,rs116843064,rs117623631,rs1177562,rs11869286,rs11922042,rs1215112,rs12447986,rs12510382,rs1260326,rs13107325,rs13118477,rs13191810,rs13389219,rs144023941,rs145276599,rs145391587,rs146449080,rs149877054,rs150429317,rs151291132,rs174576,rs17585887,rs1800961,rs181349205,rs185139895,rs186021206,rs190543502,rs1945211,rs200644264,rs2070895,rs2159502,rs2229357,rs2307111,rs2642438,rs2737205,rs2740488,rs28382814,rs289703,rs2925339,rs2925979,rs333947,rs34062580,rs36226283,rs3758060,rs3922628,rs3924313,rs3999421,rs4239651,rs4378369,rs4418728,rs45611741,rs4922787,rs4986970,rs5082,rs5167,rs555766713,rs56050415,rs563566473,rs571848809,rs5754100,rs5787948,rs57912727,rs5860563,rs59104589,rs60668163,rs6078,rs61781392,rs61854123,rs6498540,rs653178,rs6681348,rs6694102,rs673548,rs688671,rs6993128,rs6999612,rs7012814,rs705379,rs71152902,rs7118273,rs7133378,rs71468663,rs7175905,rs7241918,rs72786786,rs72823014,rs72836561,rs72934503,rs737337,rs756350040,rs759819,rs76070947,rs763607523,rs764353259,rs770185500, rs770185500,rs77960347,rs78058190,rs7810507,rs79598313,rs79949216,rs80236739,rs8064100,rs837500,rs849336,rs907866,rs921919,rs9265113,rs9491697,rs964184,rs9769088,rs9844972,rs998584
Lung adenocarcinoma	128	rs10091877,rs1039766,rs10429489,rs10434093,rs10445262,rs1051730,rs1056562,rs10758203,rs10807026,rs10901793,rs10937405,rs1130866,rs11375254,rs114928225,rs114940428,rs115882368,rs11591710,rs116080888,rs11632038,rs116350534,rs11639372,rs116506680,rs116863980,rs117715768,rs118022189,rs11848063,rs11855650,rs1200399,rs12006500,rs12265047,rs12348845,rs12369136,rs12514642,rs13080835,rs1373058,rs137884934,rs138488080,rs144071067,rs147560684,rs151124926,rs1512829,rs17038564,rs17181550,rs17391694,rs17400427,rs174559,rs1815741,rs185866804,rs190996050,rs2004038,rs200595745,rs2006209,rs2083389,rs2293607,rs2316515,rs2320614,rs2403597,rs2517873,rs2608029,rs268864,rs2736100,rs28408315,rs28516445,rs2853677,rs28649851,rs3117582,rs3129860,rs31489,rs3217451,rs34517439,rs34638657,rs35201538,rs35535570,rs35772018,rs3817963,rs401681,rs4236709,rs4268071,rs4324798,rs444210,rs4938515,rs531557,rs55768116,rs55781567,rs55864010,rs56113850,rs5879422,rs59396197,rs61583240,rs61900932,rs62560775,rs638868,rs639436,rs66500423,rs67824503,rs681343,rs682888,rs6897545,rs7086803,rs71467682,rs71641308,rs71658797,rs7169304,rs7182948,rs719739,rs7216064,rs72728744,rs75031349,rs75108857,rs75227923,rs75420629,rs76354137,rs764014,rs7705526,rs7741164,rs77468143,rs7839435,rs78442819,rs7902587,rs79294676,rs7941595,rs79421398,rs8108034,rs885518,rs9387478,rs9387479,rs9668978,rs9960703
Eye color	127	rs10116013,rs10491745,rs10960749,rs111433258,rs111446662,rs111458470,rs111593432,rs112483884,rs1126809,rs1129038,rs112997627,rs11324616,rs11365574,rs11396433,rs115000158,rs1157572508,rs115950244,rs11636232,rs116879078,rs117219845,rs117325217,rs117801799,rs118141530,rs12203592,rs12520016,rs12896399,rs12913832,rs13297008,rs138862869,rs1393350,rs140159633,rs1408799,rs142046335,rs1426654,rs144244730,rs144864205,rs1449123735,rs146550637,rs148885596,rs1491544065,rs150231163,rs150287021,rs150568801,rs150763518,rs1667394,rs16891982,rs17171519,rs17184180,rs1740397,rs17652091,rs1847134,rs192494731,rs1998948,rs200426972,rs200980383,rs201911192,rs202126943,rs202195884,rs2122005,rs2305252,rs2346098,rs2351061,rs2525919,rs2594903,rs2856344,rs28587058,rs28784029,rs288139,rs3002288,rs34022588,rs341147,rs34369918,rs34632582,rs34823980,rs35409,rs35934407,rs36179052,rs373425948,rs373468882,rs3809761,rs397854007,rs398113268,rs4074658,rs4238497,rs4596632,rs4778137,rs4778138,rs4778218,rs4778241,rs481767,rs529312329,rs533994436,rs548590936,rs556360317,rs56743903,rs575299612,rs5811535,rs58836608,rs58843292,rs62007489,rs622330,rs62330021,rs62370541,rs62479525,rs6420484,rs6497233,rs6696511,rs7025678,rs7161974,rs7173419,rs7174027,rs7182377,rs72714109,rs72714114,rs745333093,rs746861,rs748125345,rs7494925,rs7494942,rs755407864,rs79743671,rs80308281,rs8033755,rs849142,rs869190367,rs895828,rs9971729
Endometriosis or asthma (pleiotropy)	127	rs10099122,rs10109025,rs10116277,rs1022461,rs1039916,rs10511701,rs10738607,rs10739580,rs10757269,rs10757272,rs10773000,rs10828264,rs10828266,rs10878172,rs10893844,rs10893845,rs11012737,rs11190871,rs11250097,rs11250098,rs11669442,rs11769224,rs12156009,rs12156017,rs12245880,rs12253527,rs12301591,rs12412656,rs1250240,rs12677543,rs12700186,rs12702220,rs12708492,rs13098877,rs13099273,rs13248109,rs13250871,rs1333042,rs1333045,rs1367507,rs1412834,rs1458942,rs1537370,rs1537371,rs1537373,rs1537374,rs1537375,rs1540207,rs17228058,rs17228212,rs17293632,rs17294280,rs17603933,rs17606127,rs17658270,rs17797222,rs1830321,rs200215,rs2195889,rs2271342,rs2341097,rs2383207,rs2409088,rs2516408,rs2534685,rs2534687,rs2666773,rs2834909,rs28360855,rs2894221,rs2921081,rs2921095,rs2945858,rs2945865,rs2976950,rs35039922,rs35653192,rs399123,rs4075359,rs4386465,rs4480415,rs4722665,rs4747438,rs4748779,rs4766095,rs4840573,rs4841040,rs4841046,rs4841051,rs4851536,rs4933464,rs495828,rs519019,rs55852693,rs56062135,rs572307,rs572366,rs57312668,rs59046059,rs6010226,rs6475606,rs6601697,rs6778350,rs693109,rs7006985,rs7072776,rs7208926,rs7258364,rs72782675,rs72828033,rs7341786,rs744910,rs752280,rs7825636,rs7829975,rs7837587,rs7838378,rs7859727,rs792458,rs7954204,rs8129889,rs8133814,rs877116,rs882551,rs9438873,rs9651925,rs98229
COVID-19 (hospitalized vs tested, not hospitalized)	126	rs1012564,rs10200786,rs10213927,rs10894818,rs111516899,rs11192964,rs112542913,rs112773594,rs112982040,rs113448661,rs113532551,rs114274056,rs1158103734,rs11689857,rs117093621,rs11711422,rs11713634,rs117183440,rs11755106,rs117975117,rs117994539,rs12152378,rs12411653,rs12507905,rs12600036,rs12610495,rs13014602,rs1356766,rs1377592239,rs139405571,rs139413599,rs139499383,rs141433161,rs142148864,rs143377844,rs143378023,rs144282550,rs144459462,rs144841838,rs145500207,rs145816037,rs147643735,rs147937461,rs147970014,rs150957835,rs151257681,rs182113773,rs183198574,rs184252281,rs1862838,rs190401971,rs1971470,rs1979755,rs200040247,rs200693233,rs201797722,rs2217187,rs2246871,rs2358663,rs2685890,rs28401325,rs28449483,rs2922230,rs34508855,rs3917549,rs4128907,rs4233818,rs4255283,rs4339140,rs44707,rs4554318,rs493024,rs4993759,rs533679761,rs538122956,rs543199184,rs557083657,rs55739979,rs56038305,rs56353957,rs565192108,rs569235606,rs58147836,rs5855452,rs5934106,rs60166669,rs61876261,rs62178796,rs62411791,rs6465046,rs6475431,rs6507174,rs6756194,rs7132834,rs71510678,rs7178017,rs72381452,rs72891808,rs72978331,rs73043603,rs73152306,rs7485063,rs749013196,rs75969601,rs7632785,rs76866722,rs7704608,rs77135969,rs7728298,rs77618044,rs77661988,rs77679104,rs78019304,rs78729550,rs79348884,rs79479381,rs7979791,rs80120044,rs80146430,rs80284668,rs916394,rs927356,rs942938,rs9829586,rs9838450,rs9936327
Cholesteryl ester levels in large HDL	126	rs1024137,rs10468017,rs1065853,rs10937924,rs11045171,rs11048457,rs11057469,rs11075253,rs11122450,rs111514504,rs112001035,rs11246644,rs112771035,rs112875651,rs113298164,rs11429307,rs11537285,rs116843064,rs117623631,rs1177562,rs11869286,rs11922042,rs1215112,rs12206651,rs12447986,rs12510382,rs1260326,rs13107325,rs13118477,rs13389219,rs144023941,rs145276599,rs145391587,rs146449080,rs150429317,rs151291132,rs174576,rs17585887,rs1800961,rs181349205,rs185139895,rs186021206,rs190543502,rs1945211,rs200644264,rs2070895,rs2159502,rs2229357,rs2307111,rs2642438,rs2737205,rs2740488,rs28382814,rs28383307,rs289703,rs2925339,rs2925979,rs3110291,rs333947,rs34062580,rs36226283,rs375132431, rs375132431,rs3758060,rs3922628,rs3924313,rs4239651,rs4418728,rs45611741,rs4922787,rs4986970,rs5030789,rs5082,rs5167,rs555766713,rs56050415,rs563566473,rs571848809,rs576111528,rs5787948,rs57912727,rs5860563,rs59104589,rs60668163,rs6073958,rs6078,rs61781392,rs61854123,rs653178,rs6694102,rs673548,rs688671,rs6993128,rs6999612,rs7012814,rs705379,rs71152902,rs7118273,rs7133378,rs71468663,rs7241918,rs72786786,rs72823014,rs72836561,rs72934503,rs737337,rs756350040,rs759819,rs763607523,rs764353259,rs770185500, rs770185500,rs77960347,rs78058190,rs7810507,rs79598313,rs79949216,rs80236739,rs8064100,rs837500,rs849336,rs921919,rs9265113,rs9491697,rs964184,rs9769088,rs9844972,rs998584
Lifetime smoking index	126	rs10052591,rs10226228,rs10282292,rs1050847,rs10823968,rs10879871,rs10918701,rs10922907,rs11210229,rs112282219,rs11255908,rs113382419,rs11768481,rs11783093,rs11861214,rs1193237,rs11948770,rs12202536,rs1221148,rs12244388,rs1246265,rs12481282,rs12623702,rs12708665,rs12831617,rs12967855,rs13009008,rs13016665,rs13153393,rs13296519,rs136233,rs147412694,rs17309874,rs17553262,rs17576594,rs1922018,rs1931263,rs1933270,rs202645,rs2062882,rs2080870,rs2254710,rs2401924,rs245774,rs2675638,rs2678670,rs2838834,rs28485305,rs2867112,rs2890772,rs2894808,rs317021,rs326341,rs329120,rs34866095,rs348809,rs35169606,rs35175834,rs35343344,rs359243,rs369230,rs3742365,rs3769949,rs3811038,rs3896224,rs421983,rs4391802,rs4473348,rs4543592,rs4571506,rs4671357,rs4731925,rs4814873,rs4949465,rs4957528,rs549845,rs57611503,rs6011779,rs60952428,rs6119897,rs61796681,rs62098013,rs62135536,rs62155874,rs62175972,rs624833,rs6562474,rs6598539,rs6741228,rs67596067,rs6778080,rs6779302,rs6935954,rs6957896,rs6962772,rs7039819,rs7077678,rs71367545,rs7155595,rs71627581,rs72674867,rs72678864,rs7297175,rs732083,rs73220544,rs7333559,rs74086911,rs7519626,rs7528604,rs7553348,rs7569203,rs75742406,rs76608582,rs775758,rs7766610,rs7807019,rs8042134,rs8042849,rs860326,rs8614,rs889398,rs9435340,rs9842947,rs986391,rs9904288,rs9919670
RBC levels of Pyruvate (uM)	126	rs10105927,rs10164107,rs10227066,rs10253757,rs10258415,rs1107446,rs111751676,rs111899838,rs112062413,rs112103460,rs112274068,rs112277078,rs112918665,rs113672622,rs113811158,rs113821087,rs114248232,rs114463751,rs114572197,rs114573914,rs115184485,rs115247761,rs115577270,rs116098804,rs116284526,rs116571205,rs11919314,rs12009692,rs12010939,rs12167555,rs12240343,rs12313823,rs12316712,rs1276147,rs13383337,rs13412091,rs137973832,rs138433468,rs140958106,rs142516556,rs1438480,rs145989282,rs148269748,rs16879947,rs16899310,rs16952439,rs182366420,rs1832669,rs1893941,rs190822788,rs2036904,rs2109055,rs2160040,rs2497867,rs28420943,rs346125,rs41510348,rs57408031,rs58139327,rs58248235,rs59163947,rs59210719,rs59324651,rs59567164,rs59613598,rs59661817,rs59946283,rs6015731,rs60172504,rs60591205,rs61401141,rs6548045,rs6680699,rs6685111,rs6789906,rs6931237,rs7057012,rs7160338,rs7213030,rs7222446,rs72886064,rs73063126,rs73422620,rs73441466,rs73492698,rs73505982,rs73602575,rs73742810,rs73828672,rs73900773,rs73973370,rs74321595,rs74529908,rs75138175,rs7520073,rs75328285,rs75844460,rs76020583,rs7640089,rs76797409,rs76882942,rs76922363,rs76955680,rs77317826,rs77481856,rs78059252,rs7810456,rs78256222,rs78424006,rs7854912,rs78603597,rs78720716,rs79038595,rs79129059,rs79355651,rs79373757,rs79542372,rs79676393,rs79980098,rs8006897,rs884682,rs9291160,rs9499901,rs9582490,rs9842049,rs9945340
Complement factor H-related protein 3 levels	125	rs10086049,rs10087602,rs1052912,rs10994935,rs111260777,rs111884070,rs113077359,rs113226859,rs113721756,rs114215538,rs115669657,rs115943056,rs11629906,rs116576254,rs117115124,rs117207561,rs117446301,rs117468955,rs117546358,rs117661063,rs118142035,rs11930783,rs12373406,rs12625909,rs12752369,rs13171944,rs138396963,rs139396667,rs140094229,rs140134075,rs141785723,rs142225706,rs142863182,rs142937784,rs143222983,rs143759184,rs143802920,rs144339814,rs145064177,rs147554036,rs147993971,rs148239723,rs148539892,rs149760740,rs150026115,rs151136150,rs151235341,rs1678030,rs17155292,rs17190440,rs1774119,rs17775100,rs17804607,rs180767284,rs185668096,rs186195700,rs186291852,rs186408209,rs186567091,rs188091470,rs188176346,rs188387184,rs191153876,rs192900148,rs193073097,rs199690807,rs199868941,rs200119489,rs200269820,rs200481868,rs201265676,rs202066125,rs2054507,rs2206224,rs2527158,rs2673774,rs28458331,rs34076709,rs34587185,rs34824169,rs373447,rs4790395,rs4808055,rs4951055,rs529541,rs55859855,rs58087807,rs5925529,rs6111491,rs61337180,rs62155147,rs62245312,rs6678066,rs6685259,rs70620,rs72626817,rs72822702,rs72828794,rs72836548,rs72842707,rs7298751,rs73079727,rs73140800,rs73184216,rs73672146,rs74552305,rs74575151,rs75215632,rs75465005,rs75717807,rs75806051,rs76306025,rs77460977,rs7756998,rs7771969,rs78042598,rs78520559,rs78598527,rs78606172,rs7882341,rs78830138,rs78963022,rs79699878,rs9427938,rs9824239
Post bronchodilator FEV1 in COPD	124	rs10777709,rs10817688,rs10853191,rs11051170,rs111786708,rs11183289,rs11183296,rs11183298,rs114120854,rs114241027,rs114681481,rs114771314,rs115455308,rs116284889,rs116317518,rs116372990,rs117276938,rs117770885,rs118009632,rs118189482,rs11878732,rs12352894,rs12370990,rs13382275,rs1353531,rs138325416,rs138896312,rs139134142,rs140543894,rs140913792,rs141721054,rs141829479,rs142698760,rs143037915,rs143863913,rs144063842,rs144177292,rs145284077,rs145460587,rs146873050,rs148490655,rs148657146,rs148684605,rs149232124,rs149335852,rs150841795,rs151046267,rs151156903,rs152784,rs17333649,rs17483929,rs17486278,rs180746259,rs181020201,rs181169315,rs182094574,rs184109064,rs184378308,rs184394765,rs184886314,rs186974661,rs186991869,rs187535555,rs187620787,rs189239081,rs189297294,rs189757960,rs1965221,rs2009746,rs2371824,rs2568494,rs2656052,rs2656065,rs28478891,rs28493987,rs2938670,rs4243084,rs551517,rs55676755,rs55781567,rs55884448,rs56144287,rs56219465,rs59581213,rs60451608,rs60610103,rs61906588,rs61943529,rs6475025,rs650466,rs6762867,rs6765707,rs6825162,rs6841948,rs6881967,rs7181486,rs7249887,rs72736802,rs72738718,rs73157010,rs73157032,rs73157036,rs73177427,rs73527062,rs73758115,rs73758117,rs73758118,rs73760105,rs74557801,rs74888189,rs7542813,rs7736304,rs7864133,rs7875024,rs79077948,rs79229131,rs79238367,rs79414853,rs79643899,rs79969755,rs8031948,rs9536463,rs9765602,rs9990514
Endometriosis	124	rs10090060,rs1009077,rs10122243,rs10129516,rs10131751,rs10167914,rs10419023,rs10431397,rs10508881,rs10757272,rs10828249,rs10859871,rs10860864,rs10917151,rs10965235,rs10975519,rs10983311,rs11085835,rs11132055,rs11193561,rs113537648,rs116250606,rs11674184,rs11756073,rs12024204,rs12030576,rs12037376,rs12173791,rs12192060,rs12320196,rs12441483,rs12449465,rs12549438,rs1268843,rs12700667,rs12943477,rs13394619,rs13441059,rs1352889,rs1380131,rs1430787,rs1432089,rs144824657,rs1448792,rs1451383,rs1537377,rs16826658,rs16826658; rs4654783; rs7521902; rs10917151; rs2235529,rs16901004,rs17053711,rs17277593,rs1750034,rs17803970,rs1903068,rs1971256,rs1998998,rs2040445,rs2206949,rs2226158,rs2235529,rs2270221,rs2300795,rs2327293,rs2421985,rs2510770,rs2615943,rs2663839,rs2738113,rs2929986,rs2946160,rs2967684,rs35698191,rs3596,rs3783521,rs3803042,rs3820445,rs3858429,rs398088169,rs4141819,rs427244,rs4540228,rs458649,rs4654783; rs10917151; rs2235529,rs4762326,rs507666,rs55909142,rs56090796,rs57281976,rs5933091,rs6075004,rs62355900,rs6435157,rs644045,rs6456259,rs6540,rs6542095,rs6546324,rs6576560,rs6578185,rs66683298,rs6757804,rs6907340,rs6970537,rs7149767,rs71575922,rs7214750,rs73241342,rs7334326,rs7412010,rs74485684,rs74781061,rs7521902,rs75801644,rs7580473,rs760794,rs77294520,rs7739264,rs7781172,rs7816936,rs7907732,rs7924571,rs7942368,rs801112,rs993184
Late-onset Alzheimer's disease	123	rs10060040,rs10075047,rs1034435,rs112404845,rs112920270,rs113884973,rs114179644,rs115078773,rs115317194,rs115443594,rs115798104,rs115972394,rs116050881,rs116530595,rs117022236,rs117756856,rs117760708,rs12661302,rs12716755,rs137869973,rs138449900,rs138543081,rs139195876,rs139638356,rs140587050,rs141104697,rs141387448,rs141521929,rs141846544,rs141976661,rs142076474,rs142660142,rs142835438,rs143261188,rs144077517,rs144167489,rs144216026,rs144464515,rs144471255,rs144573434,rs144998240,rs145228677,rs145282773,rs145840463,rs145848414,rs146322114,rs146997164,rs147150305,rs147285445,rs147582129,rs147597631,rs147985478,rs148003968,rs148587130,rs149839710,rs150061627,rs150269952,rs150291119,rs150631144,rs16961023,rs17022021,rs180751169,rs181228315,rs181299481,rs181634374,rs181696879,rs181990369,rs182972826,rs183256737,rs183291664,rs184457411,rs184614511,rs184695264,rs184992198,rs185126971,rs185170954,rs185867524,rs186076999,rs186542490,rs186588455,rs186891871,rs187295598,rs187423924,rs188392327,rs188699384,rs190457471,rs191404864,rs191707442,rs192013290,rs192232892,rs193129245,rs2234017,rs2244526,rs2699450,rs3820443,rs4760243,rs56249755,rs5771225,rs61233297,rs62177277,rs62179067,rs6945197,rs7260181,rs72840936,rs72842919,rs72998574,rs7313581,rs73215707,rs73239797,rs73681522,rs73732514,rs73865608,rs75635567,rs75770912,rs76816469,rs7698880,rs77544685,rs79926713,rs79930850,rs8077028,rs846858,rs853656,rs921390
Cholesteryl ester(20:4)_[M+NH4]1+ levels	123	rs102274,rs102275,rs10750096,rs10790162,rs10897180,rs10897181,rs11230803,rs11230807,rs11230816,rs11230817,rs113003506,rs113268188,rs11601892,rs11604424,rs116878346,rs116980792,rs117220229,rs117553420,rs12361868,rs1535,rs1558860,rs1558861,rs17156426,rs174530,rs174533,rs174534,rs174535,rs174536,rs174537,rs174538,rs174544,rs174545,rs174546,rs174547,rs174548,rs174549,rs174550,rs174551,rs174553,rs174554,rs174555,rs174556,rs174559,rs174560,rs174561,rs174562,rs174564,rs174565,rs174566,rs174567,rs174568,rs174569,rs174570,rs174572,rs174573,rs174574,rs174575,rs174576,rs174577,rs174578,rs174579,rs174580,rs174581,rs174582,rs174583,rs174585,rs174605,rs174607,rs174608,rs174611,rs17831757,rs180327,rs2072113,rs2072114,rs2072560,rs2075290,rs2160669,rs2266788,rs2524296,rs2524299,rs2526680,rs2727263,rs2727265,rs2727270,rs2727271,rs2845572,rs2845573,rs2845574,rs28456,rs2851682,rs3741298,rs3825041,rs4564341,rs509360,rs520987,rs61896141,rs61897793,rs61897795,rs651821,rs6589564,rs6589565,rs6591663,rs695867,rs7104849,rs72920160,rs7394459,rs7481842,rs7482316,rs7483863,rs75810419,rs75992720,rs76498378,rs77020029,rs77167250,rs78596000,rs7930786,rs7943728,rs79479642,rs79976480,rs9326246,rs964184,rs968567,rs99780
Concentration of large HDL particles	122	rs1024137,rs10457487,rs1057208,rs10683521,rs11045171,rs11048457,rs11057469,rs11122450,rs111514504,rs112001035,rs11246644,rs112771035,rs112875651,rs113298164,rs11429307,rs11434143,rs114760566,rs11537285,rs116843064,rs1169284,rs117623631,rs1177562,rs11869286,rs11922042,rs1215112,rs12447986,rs12510382,rs1260326,rs12786130,rs13107325,rs13118477,rs13389219,rs144023941,rs145276599,rs145391587,rs148063610,rs151291132,rs1601935,rs1800961,rs181349205,rs186021206,rs190543502,rs193084249,rs1945211,rs1973688,rs200644264,rs2169387,rs2278426,rs2307111,rs2642438,rs2737205,rs2740488,rs2777803,rs28382814,rs2851251,rs289703,rs2925339,rs2925979,rs333947,rs34211041,rs35473591,rs35493868,rs35980001,rs36226283,rs368166328,rs3735687,rs3758060,rs3809113,rs390387,rs3922628,rs3924313,rs4239651,rs431001,rs4418728,rs45611741,rs4986970,rs5082,rs5167,rs555766713,rs563566473,rs571848809,rs5787948,rs57912727,rs59104589,rs6078,rs61781392,rs6498540,rs653178,rs6681348,rs6694102,rs673548,rs688671,rs6993128,rs6999612,rs705379,rs71152902,rs7118273,rs7133378,rs71468663,rs7241918,rs72786786,rs72823014,rs72836561,rs72934503,rs75627662,rs76070947,rs764353259,rs76438892,rs770185500, rs770185500,rs77960347,rs78058190,rs7810507,rs80236739,rs8064100,rs837500,rs849336,rs907866,rs921919,rs9265113,rs964184,rs9844972,rs998584
Colorectal cancer or advanced adenoma	121	rs10049390,rs1078643,rs10786560,rs10821907,rs10849433,rs10980628,rs11087784,rs11190164,rs11196170,rs11255841,rs11610543,rs116353863,rs116685461,rs117079142,rs11727676,rs11874392,rs11884596,rs12144319,rs12149163,rs12217641,rs12246635,rs12372718,rs12447408,rs1250567,rs12514517,rs12594720,rs12672022,rs12708491,rs13086367,rs13149359,rs13204733,rs1391441,rs1427760,rs145364999,rs1537372,rs16878812,rs16892766,rs16969681,rs17011141,rs17094983,rs1741640,rs174533,rs17816465,rs189583,rs1924816,rs1963413,rs2186607,rs2250430,rs2293581,rs2516420,rs2735940,rs2738783,rs28488,rs28840750,rs3087967,rs3133285,rs3217810,rs3217874,rs34405347,rs34797592,rs35107139,rs35470271,rs35808169,rs3731861,rs373585858,rs377429877,rs4313119,rs4360494,rs448513,rs45597035,rs4759277,rs4813802,rs4901473,rs4968127,rs4976270,rs556532366,rs55864876,rs55990915,rs56324967,rs58658771,rs597808,rs6031311,rs6058093,rs6063514,rs6066825,rs6067417,rs6091189,rs61389091,rs62042090,rs62404966,rs6469654,rs6678517,rs6781752,rs6983267,rs7013278,rs704017,rs7121958,rs7160450,rs72942485,rs7300312,rs73068325,rs7333607,rs73975586,rs745213,rs755229494,rs75954926,rs7708610,rs78341008,rs78368589,rs7946853,rs8000189,rs80077929,rs8020436,rs9271695,rs9470361,rs983318,rs983402,rs9876206,rs9924886,rs9930005,rs994308
Abdominal fat cell number	121	rs111302573,rs111439060,rs111529120,rs111609475,rs111749519,rs111805222,rs112928311,rs113423362,rs113838706,rs113848802,rs113893737,rs114718578,rs115034159,rs115299511,rs115409144,rs115519448,rs116076550,rs116120048,rs116483546,rs116833969,rs116916397,rs116966023,rs116997611,rs117078509,rs117242252,rs117254896,rs117791867,rs117851918,rs12154638,rs12985272,rs138170590,rs138173324,rs138455466,rs138514634,rs138681844,rs138727370,rs139247782,rs139387250,rs139994237,rs140068450,rs141736521,rs143713405,rs143922166,rs144284546,rs146191764,rs146215444,rs146575195,rs147848872,rs147861251,rs1481858,rs148446805,rs148890552,rs149048112,rs149188661,rs149272992,rs149392217,rs149660479,rs149699386,rs150083396,rs150250345,rs150618140,rs151197313,rs17099108,rs17117694,rs17570417,rs180908849,rs183291101,rs183889908,rs183930059,rs186123088,rs186498547,rs186588368,rs186636723,rs187398437,rs188041487,rs188407911,rs189227070,rs190939201,rs191089506,rs191961659,rs192272125,rs2000587,rs2018260,rs2548584,rs2828440,rs4666492,rs537382,rs542353682,rs545960082,rs548437178,rs550156613,rs554724744,rs555944479,rs55637396,rs55693314,rs558769262,rs56207004,rs57914885,rs61748103,rs62429110,rs6671527,rs66841046,rs71411813,rs71581921,rs71594532,rs73184209,rs73420830,rs74333287,rs7512933,rs75278348,rs75740146,rs75846503,rs76308871,rs764503,rs76563062,rs77008050,rs78582752,rs78760186,rs79378767,rs79512009,rs79684310
Metabolite levels	119	rs10172053,rs1047891,rs1054280,rs10745363,rs10830962,rs11045879,rs11066280,rs1107366,rs11083411,rs11158519,rs112329286,rs11319483,rs11320420,rs115654697,rs116211475,rs116853509,rs1169288,rs11722463,rs117390715,rs118113038,rs12483959,rs12654264,rs12686004,rs12880341,rs12887573,rs13069049,rs13106975,rs143705939,rs144309021,rs144527861,rs145186303,rs145273360,rs145334570,rs148521650,rs149962328,rs150396451,rs16856247,rs174530,rs174541,rs174547,rs174549,rs17823642,rs1799884,rs181275126,rs185912594,rs199619373,rs200200955,rs2014355,rs201993980,rs2057681,rs2108622,rs211718,rs2277834,rs2280401,rs2286963,rs2380606,rs261342,rs2738446,rs28381350,rs3001860,rs3112643,rs314251,rs33284,rs34817779,rs34978076,rs35372182,rs35414672,rs357974,rs37369,rs3752246,rs3761467,rs3764913,rs4149056,rs4342163,rs4345897,rs4351,rs438568,rs4686914,rs4767923,rs478093,rs4814175,rs4888124,rs4902244,rs499368,rs528785443,rs543290203,rs543776173,rs55657775,rs560404165,rs56673861,rs57427081,rs57535397,rs5819849,rs59063082,rs59708873,rs599839,rs61296728,rs628993,rs651007,rs6569474,rs66505542,rs7072216,rs715,rs7232775,rs72643557,rs73233620,rs74181389,rs76880674,rs76996928,rs77059132,rs77440594,rs77466051,rs780092,rs8192590,rs8396,rs887829,rs895636,rs9309473,rs9581297
Squamous cell lung carcinoma	118	rs10146472,rs10174077,rs10819083,rs10974465,rs1108581,rs111537197,rs111960002,rs113211131,rs113301858,rs113688544,rs11375254,rs113855064,rs114242735,rs114274879,rs114665747,rs114937304,rs114951367,rs115390513,rs11571818,rs11571833,rs116238841,rs116310021,rs116418332,rs1164302,rs116461399,rs116480994,rs116725014,rs116822326,rs116955087,rs117194419,rs117371643,rs117534741,rs117723999,rs118166185,rs1264308,rs12765052,rs12957236,rs13031455,rs13191296,rs13201294,rs13201782,rs13213986,rs13218875,rs13220495,rs1333040,rs138809958,rs139244745,rs139285835,rs139789464,rs141600123,rs142618987,rs144433536,rs145108385,rs147097402,rs147680653,rs148696809,rs148861668,rs149866169,rs149949,rs150340921,rs150350430,rs151066755,rs17811625,rs184716813,rs1909481,rs2041742,rs2369473,rs2517873,rs252152,rs2523546,rs2674946,rs28372851,rs28745309,rs2945908,rs3094604,rs3115672,rs3117582,rs34107459,rs34783982,rs34878803,rs35028925,rs35661893,rs35768595,rs35789010,rs36109883,rs3748522,rs3754287,rs3758407,rs3813565,rs4453114,rs4573350,rs465498,rs467095,rs55781567,rs56057401,rs56113850,rs56404467,rs654351,rs6757055,rs6957511,rs71537559,rs72828912,rs72949976,rs7403155,rs74942078,rs75685923,rs7591446,rs7658584,rs77710113,rs78276179,rs78359677,rs78663305,rs78913069,rs7953330,rs80287486,rs8040868,rs9267123,rs9602270
Number of sexual partners	118	rs1011392,rs10138911,rs1015511,rs10490064,rs10498846,rs10518544,rs10782490,rs10786721,rs10950415,rs1106095,rs11157138,rs1145247,rs11664298,rs11775396,rs12042107,rs12328348,rs12379790,rs12432904,rs12451892,rs12466947,rs12486601,rs12613959,rs12928897,rs13021322,rs13093086,rs13156646,rs13174776,rs13248757,rs1381666,rs138394556,rs1418351,rs1443750,rs148544378,rs149344987,rs1531518,rs1549319,rs163327,rs16884402,rs16918024,rs17149632,rs17785382,rs2021638,rs2071303,rs2155290,rs2163971,rs2272095,rs2279829,rs2422136,rs2568464,rs2647256,rs266060,rs273512,rs28457046,rs285012,rs31612,rs34060248,rs34488670,rs34700861,rs35068223,rs35219418,rs35384579,rs35681505,rs357508,rs40465,rs4242224,rs4377898,rs446952,rs455425,rs4671379,rs4702,rs4781978,rs4870034,rs49969,rs539096,rs55731932,rs55942317,rs57920447,rs58184964,rs59660079,rs62063281,rs62147239,rs62519841,rs6452792,rs6467145,rs6499595,rs6504568,rs6576006,rs6763449,rs6908726,rs6916079,rs6995692,rs716936,rs72780746,rs72801026,rs72805613,rs72807203,rs72930774,rs72932563,rs73166548,rs73214903,rs74366100,rs75120545,rs7560588,rs7582837,rs76284431,rs7635829,rs7771570,rs7799410,rs78251123,rs784242,rs7942078,rs7954112,rs804667,rs9320980,rs9372625,rs9570035,rs9856718,rs9922596
Medication use (beta blocking agents)	118	rs10757272,rs10776752,rs10857147,rs11023910,rs11026578,rs11066301,rs11191472,rs113537788,rs11646715,rs11649807,rs11731886,rs12046278,rs1216743,rs12459368,rs12494396,rs12537785,rs1275923,rs1275988,rs12906962,rs12909307,rs12945851,rs13125101,rs13154066,rs13409330,rs140570886,rs144801046,rs1543927,rs167479,rs16980091,rs17042098,rs17210692,rs17677603,rs180940,rs185963,rs1926032,rs1930948,rs193211023,rs1973765,rs2050265,rs2105092,rs2200733,rs2327429,rs2493135,rs2493136,rs258317,rs2625268,rs2681485,rs2891168,rs34687996,rs35429,rs35441,rs36047283,rs36060036,rs3735533,rs3774585,rs38853,rs38856,rs3918226,rs41305070,rs415895,rs417743,rs4277405,rs4515482,rs4684242,rs487987,rs4923536,rs4970834,rs505372,rs513159,rs55988870,rs56094641,rs569550,rs57748895,rs59980837,rs6021247,rs6039211,rs6039216,rs604723,rs6108787,rs62043959,rs62434125,rs62436821,rs629042,rs6475608,rs648103,rs664485,rs6669371,rs6892983,rs6932812,rs6988985,rs7070847,rs7076100,rs7183988,rs72821788,rs73029563,rs7310615,rs7368883,rs7412,rs7442660,rs74617384,rs75245746,rs7543029,rs75725917,rs7652333,rs7733331,rs7770615,rs778124,rs77924615,rs7820612,rs78302204,rs80157433,rs830450,rs880315,rs9286351,rs972284,rs9892016,rs9895661,rs9971543
Average diameter for HDL particles	117	rs1024137,rs10414043,rs10457487,rs10756794,rs10899133,rs11045171,rs11048457,rs11057469,rs112771035,rs112875651,rs113298164,rs11429307,rs11434143,rs11631342,rs116403919,rs116843064,rs117623631,rs1177562,rs11869286,rs11922042,rs12447986,rs12510382,rs12580803,rs1260326,rs13107325,rs13108218,rs13118477,rs13389219,rs141920044,rs145391587,rs146077850,rs1546954,rs1601935,rs1800961,rs181349205,rs186021206,rs190927521,rs1943973,rs1973688,rs200644264,rs2068888,rs2278426,rs2307111,rs2642438,rs2696455,rs2737205,rs2740488,rs28382814,rs28752534,rs289703,rs2925979,rs3092795,rs34060476,rs34211041,rs35473591,rs35980001,rs368166328,rs3735687,rs3758060,rs3809113,rs3922628,rs4239651,rs45611741,rs4699716,rs4986970,rs5082,rs5167,rs555766713,rs571848809,rs5787948,rs59104589,rs6032614,rs6065904,rs6078,rs61854123,rs61941676,rs62276455,rs635634,rs6465679,rs6498540,rs6507939,rs6681348,rs6694102,rs67053123,rs676210,rs686030,rs6961342,rs6999612,rs7012814,rs705379,rs71152902,rs71297088, rs71297088,rs7133378,rs71468663,rs72786786,rs72823014,rs72836561,rs72934503,rs7308864,rs75460349,rs756350040,rs763607523,rs764353259,rs76438892,rs79094524,rs7979478,rs79949216,rs80175721,rs80236739,rs837500,rs849336,rs907866,rs9265113,rs9429767,rs964184,rs9688674,rs998584
Daytime nap	117	rs1001817,rs10149986,rs10152428,rs10257273,rs10639111,rs10811438,rs10835420,rs10875606,rs10875622,rs11071755,rs11125776,rs11224896,rs112520848,rs11258652,rs113493369,rs113960908,rs114515123,rs11615756,rs117124984,rs11967137,rs12031519,rs12140153,rs12346996,rs12451365,rs12614085,rs12657723,rs13023587,rs13033444,rs13263535,rs13284688,rs140506252,rs1415218,rs141957346,rs1518394,rs1592544,rs17049683,rs17158413,rs17265513,rs174541,rs17502738,rs182197129,rs1843815,rs1883048,rs1931175,rs1941182,rs2048524,rs2099810,rs2195272,rs224111,rs2250377,rs2284015,rs2367277,rs2370926,rs2417268,rs2431108,rs253666,rs2653344,rs2653349,rs2699869,rs271057,rs2763895,rs2769916,rs2786547,rs2820313,rs2836909,rs285815,rs2861805,rs2893323,rs301817,rs34262487,rs34728579,rs34799682,rs35011311,rs35039375,rs350785,rs35127490,rs35144585,rs351776,rs3732085,rs3810484,rs385199,rs388016,rs3935190,rs3943782,rs4236060,rs4356873,rs4357022,rs4604518,rs4692709,rs4983329,rs528301822,rs541594711,rs542011541,rs56180058,rs60222088,rs60920123,rs62189006,rs62560863,rs6663012,rs6919087,rs7422655,rs755927998,rs76824303,rs77154532,rs7814873,rs80163246,rs910187,rs9309116,rs936944,rs9389556,rs9460110,rs962247,rs971415,rs9883093,rs9939355,rs9965170,rs9998136
Cholesteryl ester levels in very large HDL	117	rs10468017,rs1065853,rs10750766,rs10773049,rs10773112,rs10935473,rs10937924,rs11045171,rs11048457,rs11075253,rs111488606,rs112771035,rs113012334,rs113298164,rs11429307,rs114938914,rs11591147,rs116843064,rs117026536,rs117365265,rs1177562,rs11869286,rs11922042,rs1215112,rs12510382,rs1260326,rs12740374,rs13107325,rs13118477,rs13389219,rs139636218,rs1457489,rs146957515,rs149877054,rs151291132,rs17585887,rs1800961,rs1801689,rs181349205,rs185139895,rs186021206,rs186197101,rs188683895,rs190543502,rs201729909,rs2068888,rs2070895,rs2242332,rs2281719,rs2507993,rs2642438,rs2740488,rs28383307,rs28731373,rs289703,rs289745,rs2909211,rs2925979,rs2943654,rs2954029,rs2980478,rs34062580,rs35473591,rs35867424,rs3809113,rs4699716,rs4841605,rs5082,rs5167,rs539845,rs555766713,rs56050415,rs562883881, rs562883881,rs56959712,rs571848809,rs5787948,rs57912727,rs59104589,rs6032614,rs6065904,rs6078,rs6090719,rs6492964,rs653178,rs66720652,rs6694102,rs6864091,rs6982308,rs6999612,rs7012814,rs705379,rs71468663,rs7241918,rs72786786,rs72823014,rs72836561,rs72934503,rs72948328,rs72959041,rs73015021,rs74025321,rs764353259,rs764754741,rs76837685,rs771193934,rs77960347,rs78058190,rs7810507,rs80236739,rs8044652,rs849336,rs921919,rs9429767,rs964184,rs9769088,rs9844972,rs998584
Chronic elevation of alanine aminotransferase (cALT) levels	116	rs10195619,rs10201587,rs10433937,rs1047891,rs10774625,rs10883451,rs112128680,rs114674887,rs115038698,rs11601507,rs11621792,rs11668950,rs11683367,rs11683409,rs1169292,rs12149380,rs12486792,rs12500824,rs132665,rs1337101,rs13389219,rs13409360,rs138033684,rs141505249,rs144127357,rs1461729,rs146774114,rs147998249,rs148015593,rs148337160,rs1497406,rs1547014,rs1594320,rs1626329,rs1658943,rs168144,rs17036160,rs174535,rs17598226,rs17780834,rs1801689,rs201082887,rs2138157,rs2207132,rs2296285,rs2377957,rs2642438,rs2666559,rs2727324,rs2737217,rs2763195,rs2792751,rs28929474,rs2943652,rs2954038,rs2980888,rs340009,rs34123446,rs35199395,rs36086195,rs3747207,rs3810367,rs3852142,rs3935942,rs4148824,rs429358,rs4484649,rs4683438,rs4684847,rs4711750,rs4734654,rs4782568,rs4805033,rs4841132,rs4841133,rs4918722,rs4919741,rs4940689,rs5117,rs55868793,rs56094641,rs56175344,rs574044675,rs58542926,rs60315134,rs6059896,rs61791108,rs6541349,rs6543007,rs6717858,rs6734238,rs686250,rs687621,rs7041363,rs7043196,rs7117339,rs71633358,rs7168849,rs72754571,rs73024760,rs738408,rs738409,rs74816838,rs7599,rs7604422,rs7653249,rs79598313,rs799165,rs8082024,rs8108722,rs848559,rs9290446,rs934295,rs9668670,rs9833411,rs9867368
Phosphatidylcholine(35:4)_[M+H]1+/Phosphatidylethanolamine(38:4)_[M+H]1+/Phosphatidate(40:5)_[M+NH4]1+ levels	116	rs102274,rs102275,rs1077834,rs1077835,rs11071371,rs11853674,rs11855284,rs11857386,rs11858481,rs11858759,rs12440032,rs12905732,rs12906722,rs1318175,rs1532085,rs1535,rs16940017,rs16940204,rs174530,rs174533,rs174534,rs174535,rs174536,rs174537,rs174538,rs174544,rs174545,rs174546,rs174547,rs174548,rs174549,rs174550,rs174551,rs174553,rs174554,rs174555,rs174556,rs174559,rs174560,rs174561,rs174562,rs174564,rs174565,rs174566,rs174567,rs174568,rs174569,rs174570,rs174572,rs174573,rs174574,rs174575,rs174576,rs174577,rs174578,rs174579,rs174580,rs174581,rs174582,rs174583,rs174585,rs2043084,rs2043085,rs2070895,rs2072113,rs2072114,rs2524296,rs2524299,rs2526680,rs261290,rs261298,rs261299,rs261332,rs261333,rs261338,rs261341,rs261342,rs2727263,rs2727265,rs2727270,rs2727271,rs2845572,rs2845573,rs2845574,rs28456,rs2851682,rs28690720,rs35128881,rs35853021,rs415799,rs443401,rs4564341,rs4775041,rs4775044,rs485538,rs485671,rs488490,rs493258,rs509360,rs534933,rs56142310,rs573922,rs58038553,rs588136,rs59999923,rs61896141,rs62001736,rs633695,rs6494005,rs7164909,rs7171102,rs72739147,rs80123226,rs8033940,rs8034802,rs99780
Free cholesterol levels in large HDL	116	rs1024137,rs10457487,rs1057208,rs1065853,rs10899133,rs11045171,rs11048457,rs11057469,rs112771035,rs112875651,rs113298164,rs11429307,rs11631342,rs116843064,rs11751347,rs117623631,rs11869286,rs11922042,rs1215112,rs12447986,rs12510382,rs1260326,rs13107325,rs13118477,rs13389219,rs141949189,rs145276599,rs145391587,rs1457489,rs148063610,rs1546954,rs1601935,rs17474890,rs1800961,rs181349205,rs186021206,rs190543502,rs190927521,rs193084249,rs1945211,rs1973688,rs200644264,rs2077750,rs2307111,rs2642438,rs2737205,rs2740488,rs28382814,rs28731373,rs289703,rs2925339,rs2925979,rs333947,rs34060476,rs34211041,rs35473591,rs35980001,rs36226283,rs368166328,rs3735687,rs3758060,rs3809113,rs3924313,rs4239651,rs4418728,rs45611741,rs4986970,rs5082,rs5167,rs555766713,rs56959712,rs5787948,rs57912727,rs5860563,rs59104589,rs6078,rs61781392,rs6498540,rs653178,rs6681348,rs6694102,rs676210,rs6999612,rs7012814,rs705379,rs71152902,rs7133378,rs71468663,rs7241918,rs72786786,rs72823014,rs72836561,rs72934503,rs7308864,rs737337,rs76070947,rs76257475,rs764353259,rs76438892,rs76860108,rs77960347,rs78058190,rs7810507,rs7819276,rs7970695,rs79744701,rs79949216,rs80236739,rs8064100,rs837500,rs849336,rs907866,rs921919,rs9265113,rs964184,rs998584
Phosphatidylethanolamine(34:2)_[M+H]1+ levels	116	rs102274,rs102275,rs1077834,rs1077835,rs11071371,rs11853674,rs11855284,rs11857386,rs11858481,rs11858759,rs12440032,rs12905732,rs12906722,rs1532085,rs1535,rs16940017,rs16940204,rs174530,rs174533,rs174534,rs174535,rs174536,rs174537,rs174538,rs174544,rs174545,rs174546,rs174547,rs174548,rs174549,rs174550,rs174551,rs174553,rs174554,rs174555,rs174556,rs174559,rs174560,rs174561,rs174562,rs174564,rs174565,rs174566,rs174567,rs174568,rs174570,rs174572,rs174573,rs174574,rs174575,rs174576,rs174577,rs174578,rs174579,rs174580,rs174581,rs174582,rs174583,rs174585,rs2043084,rs2043085,rs2070895,rs2072113,rs2072114,rs2524296,rs2524299,rs2526680,rs261290,rs261298,rs261299,rs261332,rs261338,rs261341,rs261342,rs2727265,rs2727270,rs2727271,rs2845572,rs2845573,rs2845574,rs28456,rs2851682,rs28690720,rs35128881,rs35853021,rs415799,rs443401,rs4564341,rs473224,rs4775041,rs4775044,rs485538,rs485671,rs488490,rs509360,rs534933,rs55966152,rs56142310,rs573922,rs58038553,rs588136,rs62001667,rs62001668,rs62001669,rs62001736,rs633695,rs6494005,rs7165301,rs7171102,rs72739147,rs80123226,rs8033940,rs8034802,rs8040386,rs8042174,rs99780
Gut microbiota (bacterial taxa, rank normal transformation method)	115	rs10049473,rs10167243,rs10882472,rs10906143,rs111678902,rs112152131,rs113840095,rs114484980,rs114926104,rs116239977,rs11646732,rs116710617,rs116865000,rs116981912,rs117098605,rs117180731,rs117226991,rs117397462,rs117662630,rs11788336,rs117932605,rs12199493,rs12434533,rs12441184,rs12694782,rs12888332,rs13207588,rs138546553,rs139814818,rs140089899,rs141508053,rs144356348,rs145200164,rs146571276,rs147713846,rs148482715,rs148643978,rs148894407,rs149006697,rs150957294,rs16988320,rs17581504,rs17844781,rs181979634,rs185373790,rs200340559,rs2167036,rs2327773,rs2684758,rs28544156,rs2858332,rs28624345,rs305405,rs317386,rs34329263,rs35514914,rs35980751,rs36038307,rs36178807,rs3829681,rs3848511,rs3852540,rs41267505,rs412926,rs41305451,rs45508397,rs45603544,rs4700719,rs4936738,rs4988235,rs509523,rs55808472,rs56206573,rs606475,rs61872663,rs61983271,rs62216679,rs62241534,rs62272860,rs6518105,rs6559998,rs6926037,rs7129903,rs7221200,rs72669292,rs72679530,rs72690612,rs72770030,rs72832129,rs73716161,rs73795325,rs74643033,rs74822012,rs74880745,rs74897733,rs75515262,rs7570971,rs75752995,rs75899940,rs76013335,rs7657948,rs76589483,rs76811883,rs7720942,rs77437827,rs78265345,rs7831275,rs7869288,rs79144590,rs79186150,rs793559,rs8015916,rs8098468,rs8113429,rs9539266
Optic disc size	115	rs10084346,rs10164395,rs10483727,rs10512176,rs10764494,rs10823610,rs10862708,rs10910,rs10957177,rs11079419,rs11114001,rs112166936,rs1126809,rs11564398,rs11584075,rs11602582,rs116072427,rs11627052,rs11639803,rs11684168,rs11808696,rs12024620,rs12137699,rs12436074,rs12471698,rs12547416,rs12619508,rs13022913,rs13070614,rs13264644,rs13283933,rs13417287,rs1550094,rs163524,rs16909978,rs17398137,rs17734073,rs1852148,rs1901440,rs1905014,rs1930941,rs2033054,rs2092524,rs2149108,rs2220051,rs2266963,rs2430356,rs251526,rs2761882,rs28514893,rs28603236,rs28840750,rs30371,rs340762,rs34536594,rs34607745,rs35285683,rs3754442,rs3835100,rs3857971,rs4285804,rs4658101,rs4832012,rs4839470,rs4858678,rs56385951,rs5762752,rs57742792,rs59199978,rs599892,rs6030,rs61975075,rs62391624,rs6673575,rs6787363,rs6860726,rs698153,rs6999835,rs7096311,rs71296770,rs7188859,rs7196852,rs72759609,rs72784719,rs73173591,rs74056359,rs742127,rs74764079,rs7482884,rs74891390,rs7610486,rs7615960,rs7620608,rs76567987,rs7717697,rs7744813,rs77587000,rs77877421,rs787540,rs78977588,rs7916410,rs80218807,rs8034595,rs8076249,rs906568,rs911526,rs9287914,rs9330799,rs9330813,rs934237,rs9534439,rs9852867,rs9905786,rs9967780,rs9988687
Triacylglycerol(56:6)_[M+NH4]1+ levels	114	rs1010022,rs1010023,rs102274,rs102275,rs11090617,rs12483959,rs12484700,rs12484795,rs12484801,rs12484809,rs12485100,rs13055874,rs13055900,rs13056555,rs13056638,rs1535,rs16991158,rs16991175,rs174530,rs174533,rs174534,rs174535,rs174536,rs174537,rs174538,rs174544,rs174545,rs174546,rs174547,rs174548,rs174549,rs174550,rs174551,rs174553,rs174554,rs174555,rs174556,rs174559,rs174560,rs174561,rs174562,rs174564,rs174565,rs174566,rs174567,rs174568,rs174570,rs174573,rs174574,rs174576,rs174577,rs174578,rs174580,rs174581,rs174583,rs1810508,rs1883348,rs1883349,rs1977080,rs1977081,rs1997693,rs2008451,rs2072113,rs2072114,rs2072905,rs2072906,rs2072907,rs2073081,rs2076207,rs2076211,rs2281135,rs2281137,rs2281138,rs2281293,rs2294433,rs2294915,rs2294916,rs2401512,rs2524296,rs2524299,rs2526680,rs2727265,rs2727270,rs2727271,rs2845572,rs2845573,rs2845574,rs28456,rs2851682,rs2896019,rs2896020,rs34352134,rs34376930,rs34879941,rs35621602,rs36055245,rs36069781,rs3747207,rs4564341,rs4823173,rs4823176,rs4823177,rs4823178,rs4823179,rs4823180,rs4823181,rs509360,rs71218095:IND,rs73176497,rs738408,rs8142145,rs926633,rs9625962,rs99780
Adiponectin levels	114	rs10211067,rs10282707,rs10447248,rs10517133,rs10778419,rs10778506,rs10787516,rs10794657,rs10847980,rs10861661,rs10885531,rs10886863,rs10914455,rs10937273,rs11023332,rs11024603,rs11045172,rs11057353,rs11057405,rs1108842,rs11168618,rs11618218,rs11646213,rs11647294,rs1187415,rs11924390,rs12051272,rs12149200,rs12211360,rs1283468,rs12887387,rs13131633,rs13133548,rs13303,rs13358260,rs13375867,rs13434995,rs141134215,rs145119400,rs1515108,rs1515110,rs16131,rs1648707,rs1667394,rs16861209,rs17045969,rs17300539,rs17366568,rs17366653,rs17613848,rs17805277,rs182052,rs2061155,rs222852,rs2276853,rs2468677,rs2590838,rs2657888,rs266717,rs266719,rs2785980,rs2791553,rs2850066,rs2925979,rs2943641,rs2943657,rs2980879,rs3001032,rs3087866,rs333947,rs35469083,rs3735080,rs3757791,rs3865188,rs3943077,rs396318,rs4301033,rs4311394,rs4716055,rs4777845,rs4783244,rs4805885,rs4903705,rs507506,rs5752494,rs592423,rs596359,rs601339,rs601727,rs61736639,rs6450176,rs6488898,rs668459,rs6773957,rs6810075,rs6923822,rs7134375,rs731839,rs73185695,rs7560042,rs7617025,rs7894696,rs7955516,rs7978610,rs822354,rs864265,rs889140,rs900399,rs925735,rs9315422,rs9738548,rs998584,rs998888,rs9989048
Total lipid levels in large HDL	113	rs1024137,rs10457487,rs1057208,rs10683521,rs10773112,rs11045171,rs11057469,rs112001035,rs112771035,rs112875651,rs113298164,rs11429307,rs11434143,rs114760566,rs116843064,rs11751347,rs117623631,rs11869286,rs11922042,rs1215112,rs12447986,rs12510382,rs1260326,rs13107325,rs13118477,rs13389219,rs141949189,rs144023941,rs145276599,rs145391587,rs148063610,rs1546954,rs1601935,rs174576,rs17474890,rs1800961,rs181349205,rs186021206,rs193084249,rs1945211,rs1973688,rs200644264,rs2229357,rs2278426,rs2307111,rs2642438,rs2737205,rs2740488,rs28382814,rs289703,rs2925339,rs2925979,rs333947,rs34060476,rs34211041,rs35980001,rs368166328,rs3735687,rs3758060,rs3922628,rs4239651,rs4418728,rs45611741,rs4986970,rs5082,rs5167,rs555766713,rs55707100,rs563566473,rs5754100,rs5787948,rs57912727,rs58388121,rs5860563,rs59104589,rs6078,rs61781392,rs6498540,rs6694102,rs676210,rs688671,rs6999612,rs7012814,rs705379,rs71152902,rs71458830,rs71468663,rs7241918,rs72786786,rs72823014,rs72836561,rs72934503,rs75627662,rs76070947,rs76257475,rs764353259,rs76438892,rs764754741,rs76860108,rs770185500, rs770185500,rs77960347,rs78058190,rs7810507,rs7979478,rs79949216,rs80236739,rs8064100,rs849336,rs907866,rs921919,rs9265113,rs964184,rs998584
Free cholesterol to total lipids ratio in medium HDL	112	rs1057208,rs1065853,rs10773112,rs10774625,rs112001035,rs11246644,rs112771035,rs113298164,rs11429307,rs114741460,rs11537285,rs11591147,rs11644601,rs116843064,rs1169284,rs117026536,rs11751347,rs117623631,rs1215112,rs12447986,rs12510382,rs12740374,rs13107325,rs13389219,rs1358980,rs141949189,rs144023941,rs145276599,rs145326144,rs148063610,rs1716409,rs174566,rs17699030,rs1800961,rs181349205,rs1848922,rs188308962,rs189866430,rs190543502,rs193084249,rs1943973,rs1945211,rs1973688,rs200644264,rs2066716,rs2066718,rs2070895,rs2169387,rs2245221,rs2307111,rs261290,rs2642438,rs2740488,rs2744973,rs2792735,rs28382814,rs28872512,rs289703,rs2925979,rs2943650,rs333947,rs34062580,rs34514836,rs35633876,rs373237642,rs3758060,rs3764351,rs3768321,rs431001,rs4318902,rs45611741,rs4760259,rs4846921,rs4986970,rs5167,rs555766713,rs55682243,rs562883881, rs562883881,rs563566473,rs56959712,rs576111528,rs57912727,rs6078,rs6090719,rs6694102,rs673548,rs6992315,rs6999612,rs705379,rs7118273,rs7134375,rs71468663,rs72786786,rs72823014,rs72836561,rs72934503,rs75662196,rs764353259,rs764754741,rs770185500, rs770185500,rs77265569,rs77631377,rs78058190,rs7810507,rs80175721,rs80236739,rs8064100,rs921919,rs9265620,rs964184,rs9769088,rs9884390
Photoreceptor cell layer thickness phenotypes (MTAG)	111	rs10083695,rs10135971,rs1016934,rs1049868,rs10737153,rs10781177,rs1109114,rs111163508,rs111245635,rs11129176,rs111963714,rs11200922,rs112145470,rs112248193,rs1126809,rs115237855,rs11577827,rs11587687,rs116233906,rs116350483,rs118186707,rs12140498,rs12147951,rs12192672,rs1232603,rs12531825,rs1254260,rs12574286,rs12719025,rs13263941,rs1372613,rs142963458,rs1438692,rs148388367,rs1517034,rs1648303,rs17102399,rs17421627,rs17507554,rs17696543,rs1800407,rs1947075,rs1956524,rs1972564,rs1972565,rs201030469,rs2032576,rs2073946,rs2080402,rs2128416,rs2326838,rs28416292,rs28468687,rs28488340,rs30373,rs3138142,rs34234056,rs34309160,rs34926272,rs368205955,rs375435,rs3755152,rs376067714,rs3790612,rs3825991,rs410895,rs4794029,rs4800994,rs56737642,rs5752638,rs5763593,rs58172089,rs60401382,rs6077977,rs61586425,rs61675430,rs618838,rs62064364,rs62075724,rs62282867,rs62391700,rs62490856,rs63338061,rs6426584,rs6427827,rs6483429,rs6775323,rs6875105,rs6910414,rs6923949,rs717299,rs7206532,rs72683442,rs7405453,rs7430585,rs74526772,rs75159625,rs7564805,rs7594221,rs76076446,rs76629482,rs78303234,rs7916697,rs80265589,rs8132685,rs888413,rs919655,rs9298817,rs947340,rs9639276,rs9796234
Depression (broad)	111	rs10035449,rs10127497,rs10148293,rs10175979,rs1021363,rs10447426,rs10501696,rs10762080,rs10767735,rs10789340,rs10809385,rs10890045,rs10959926,rs10960103,rs11123030,rs111945524,rs11210111,rs112348907,rs11599236,rs11877758,rs12118513,rs12129942,rs12189861,rs1233393,rs12932870,rs12943181,rs12967143,rs13191038,rs13194504,rs13197574,rs143502921,rs144369419,rs1452787,rs1478461,rs17410557,rs1755255,rs17641524,rs1765516,rs1791684,rs1900599,rs2028526,rs2284174,rs2402273,rs2517601,rs2523443,rs2596505,rs263575,rs2736155,rs2759663,rs28541419,rs28732092,rs2876520,rs28894081,rs2945451,rs3129791,rs3130116,rs3131781,rs3132685,rs323509,rs34187563,rs35017208,rs35144506,rs35715914,rs3807865,rs40465,rs4455170,rs4475190,rs45527431,rs4653218,rs4801146,rs483143,rs4906349,rs4936275,rs4947263,rs4971040,rs521048,rs537160,rs55834529,rs56116032,rs56366527,rs564483817,rs568799986,rs57679688,rs578174,rs598769,rs60545357,rs6131010,rs621313,rs62383381,rs6424532,rs6466512,rs6483414,rs66511648,rs6679379,rs66975207,rs6699744,rs68006638,rs6818069,rs7030813,rs72948529,rs73474148,rs7548151,rs75782365,rs7635184,rs76736233,rs7749305,rs830716,rs9257248,rs9257681,rs9258375,rs9530139
Cholesteryl ester levels in HDL	111	rs10015477,rs10268632,rs1047891,rs10773112,rs10774625,rs111514504,rs112001035,rs112771035,rs114165349,rs11429307,rs11671872,rs116843064,rs117623631,rs1215112,rs12230272,rs12447986,rs12533197,rs12786130,rs13107325,rs1358980,rs138453460,rs140584594,rs141949189,rs144023941,rs146077850,rs147233090,rs147649176,rs148063610,rs1601935,rs174578,rs17474890,rs1761457,rs17699030,rs1800961,rs181349205,rs188308962,rs189866430,rs1945211,rs1973688,rs2066718,rs2070895,rs2229357,rs2245221,rs2298428,rs2307111,rs2494748,rs2642438,rs267738,rs2740488,rs2777799,rs2792735,rs28382814,rs289703,rs2925979,rs2943650,rs2954029,rs328,rs34265539,rs35184771,rs35493868,rs35633876,rs3735687,rs3741521,rs3758060,rs3768321,rs3922628,rs4239651,rs4240624,rs439401,rs45611741,rs4846921,rs4986970,rs5167,rs555766713,rs55682243,rs563566473,rs571848809,rs5835988,rs6073958,rs61805076,rs676210,rs688671,rs6999612,rs7133378,rs7134375,rs71468663,rs71562509,rs7241918,rs72786786,rs72823014,rs72836561,rs73243877,rs748643900, rs748643900,rs756441495, rs756441495,rs75662196,rs76860108,rs770185500, rs770185500,rs77960347,rs78058190,rs7810507,rs7845090,rs80041799,rs80085105,rs8064100,rs881844,rs9265113,rs941507,rs9461976,rs9491697,rs964184,rs9647335
Coffee consumption	111	rs10119174,rs10127720,rs10193706,rs10227393,rs10252701,rs1057868,rs10802317,rs10865548,rs10992783,rs10997940,rs11066015,rs11066280,rs11066325,rs111994577,rs11206378,rs114908993,rs115109216,rs11518562,rs1153598,rs116094457,rs116873087,rs11722777,rs117692895,rs117810762,rs12094032,rs12201974,rs12231737,rs1260326,rs12699844,rs13054099,rs13064780,rs13088645,rs13123752,rs13378244,rs1401444,rs144504271,rs144885044,rs149693390,rs1503212,rs16868941,rs16903275,rs17144566,rs17685,rs17687539,rs181624422,rs1906251,rs1956218,rs2027950,rs2074356,rs2188380,rs2199936,rs2297508,rs2330783,rs2422370,rs2465037,rs2470893,rs2472297,rs2494995,rs2521501,rs2597979,rs2613458,rs3016390,rs329124,rs34060476,rs35189787,rs3782886,rs3809297,rs3810291,rs382140,rs38319,rs395815,rs4233170,rs4410790,rs4475789,rs4624274,rs4646776,rs4697428,rs4719497,rs4877113,rs56113850,rs573194563,rs574367,rs57918684,rs58203904,rs586346,rs58867452,rs597045,rs6062682,rs6124969,rs62104180,rs62579068,rs6495122,rs6593661,rs66723169,rs6792502,rs6968554,rs6968865,rs7159440,rs73073176,rs73102648,rs75347775,rs7580688,rs7664424,rs7774229,rs77936935,rs7801593,rs79105258,rs7947502,rs8056750,rs9937053,rs993885
Lung cancer in ever smokers	111	rs10016781,rs10436951,rs1051730,rs114002231,rs114385935,rs114738294,rs114864108,rs115100928,rs115287935,rs115447191,rs115707823,rs11571833,rs115729734,rs115819854,rs116165775,rs116260619,rs116381494,rs11639372,rs116418332,rs116442863,rs116480793,rs116551911,rs116668069,rs116901460,rs117105675,rs11751666,rs118087489,rs12108538,rs12234934,rs12439944,rs13191296,rs13191445,rs13205254,rs13212562,rs13217620,rs13218875,rs138488080,rs139244745,rs139328189,rs139789464,rs140040369,rs142328647,rs144433536,rs144503462,rs144706282,rs146204659,rs147151648,rs148802107,rs149866169,rs150954074,rs151124926,rs17391694,rs17697383,rs17791430,rs1866631,rs1880828,rs188586526,rs191932161,rs2072113,rs2233956,rs2439831,rs2596500,rs2741348,rs28408315,rs28510890,rs2877187,rs2918130,rs34158769,rs34244947,rs34517439,rs34662244,rs34816374,rs35440884,rs35768595,rs35789010,rs36109883,rs36162392,rs3734542,rs3810859,rs3816788,rs3944100,rs421629,rs4406174,rs4619206,rs4755351,rs4886591,rs501942,rs55781567,rs55902839,rs56113850,rs56212584,rs61677309,rs62027346,rs62140840,rs62389424,rs62402518,rs6700362,rs6710503,rs67340775,rs67381177,rs71658797,rs7169304,rs7227917,rs72981884,rs7383287,rs7428320,rs7534220,rs76980472,rs79040073,rs79294676,rs79398649
Cholesterol levels in very large HDL	111	rs10468017,rs1065853,rs10750766,rs10773049,rs10773112,rs10935473,rs10937924,rs11048457,rs11075253,rs11207994,rs112771035,rs113012334,rs113298164,rs11429307,rs114938914,rs11591147,rs116843064,rs117026536,rs117086179,rs1177562,rs11869286,rs11922042,rs1215112,rs12369443,rs12510382,rs1260326,rs12740374,rs13107325,rs13118477,rs13389219,rs139636218,rs149877054,rs151291132,rs17585887,rs1800961,rs1801689,rs181349205,rs186021206,rs188683895,rs190543502,rs190927521,rs2068888,rs2070895,rs2242332,rs2281719,rs2507993,rs2642438,rs2740488,rs28383307,rs28731373,rs289703,rs289745,rs2909211,rs2925979,rs2943654,rs2954029,rs2980478,rs3092795,rs34062580,rs35473591,rs35867424,rs3809113,rs4699716,rs4841605,rs5082,rs539845,rs555766713,rs56050415,rs56959712,rs571848809,rs577195,rs5787948,rs57912727,rs59104589,rs6032614,rs6065904,rs6078,rs6090719,rs6492964,rs653178,rs6681348,rs6694102,rs6864091,rs6982308,rs6999612,rs7012814,rs705379,rs7134375,rs71468663,rs72786786,rs72836561,rs72934503,rs72948328,rs72959041,rs73015021,rs74025321,rs764353259,rs764754741,rs76837685,rs771193934,rs77960347,rs78058190,rs80236739,rs8044652,rs849336,rs921919,rs9429767,rs964184,rs9769088,rs9844972,rs998584
Atrial fibrillation (MTAG)	111	rs10428132,rs10749053,rs10753933,rs10773657,rs10804493,rs10821415,rs10822156,rs10873298,rs11001667,rs11125871,rs11264280,rs113949548,rs11590635,rs11598047,rs11773845,rs117984853,rs12154315,rs12188351,rs12211255,rs12426679,rs12621647,rs1278493,rs12809354,rs12908004,rs13210074,rs133902,rs140185678,rs1458038,rs146518726,rs1545300,rs17005647,rs17042098,rs17171711,rs17380837,rs199497,rs2012809,rs2106261,rs2156664,rs2269001,rs2274115,rs2288327,rs2723064,rs2738413,rs2834618,rs284277,rs2860482,rs28631169,rs2885697,rs3176326,rs337705,rs34080181,rs34969716,rs35005436,rs35569628,rs35620480,rs3960788,rs4073778,rs4642101,rs464901,rs4757877,rs4946333,rs4951258,rs4963776,rs55754224,rs55941572,rs55985730,rs56181519,rs56201652,rs56326533,rs577676,rs60902112,rs62521286,rs6546620,rs6560886,rs6580277,rs6596717,rs6598541,rs6738011,rs6747542,rs6771054,rs6839459,rs6882776,rs6948592,rs6994744,rs7096385,rs7140396,rs71454237,rs7170477,rs7172038,rs7224711,rs7225165,rs72926475,rs72966339,rs73041705,rs73241997,rs73366713,rs7359623,rs74500426,rs74884082,rs7508,rs7529220,rs75880040,rs76097649,rs7834729,rs7915134,rs79187193,rs8088085,rs883079,rs9506925,rs9899183,rs9953366
Total cholesterol levels (MTAG)	110	rs10759180,rs10819792,rs1108983,rs112299992,rs114036942,rs114213467,rs114434860,rs114445464,rs115242498,rs11576986,rs116552003,rs11867053,rs11942726,rs12348997,rs12364363,rs12478269,rs1260326,rs12721054,rs12740374,rs12916,rs13015955,rs13025681,rs13438114,rs138847616,rs1439200,rs148609307,rs148939072,rs149700703,rs15285,rs1610646,rs17092784,rs17212574,rs1800588,rs183555463,rs1891383,rs190068306,rs1929480,rs1932158,rs2119997,rs2278426,rs2362529,rs2555086,rs2631953,rs2792700,rs28362263,rs28362463,rs2954038,rs3179865,rs3211938,rs33930165,rs34563674,rs34987019,rs35673026,rs36095630,rs367848985,rs370878539,rs3730403,rs3732356,rs3745651,rs3764261,rs3795932,rs380267,rs3808607,rs4149307,rs4245791,rs4592135,rs4841045,rs4841132,rs4983387,rs541041,rs541586,rs5471,rs557608985,rs564672295,rs568643888,rs57422486,rs574399046,rs575826837,rs58436763,rs59999069,rs6065311,rs62140431,rs635634,rs6477710,rs6728344,rs7032034,rs7041800,rs7192289,rs72734683,rs7308735,rs73609392,rs736344,rs73729085,rs74030616,rs7470221,rs7688705,rs784664,rs7850215,rs7864766,rs7868230,rs7874041,rs7930518,rs8067286,rs810066,rs907866,rs9332891,rs962006272,rs9715911,rs995000,rs9958734
Type 2 diabetes (adjusted for BMI)	110	rs10012484,rs1016378028,rs10278,rs10440833,rs1060105,rs10811661,rs10908278,rs10916784,rs1112718,rs11196182,rs11202627,rs11257655,rs1127787,rs113414093,rs1169288,rs11717195,rs1250113,rs1260326,rs12780155,rs12794000,rs13039863,rs13266634,rs13389219,rs140386498,rs146886108,rs1641523,rs16826069,rs172306,rs17265513,rs1800437,rs1800574,rs1800961,rs1801212,rs1801282,rs180925962,rs2012444,rs2065703,rs2073721,rs2138157,rs2233580,rs2233632,rs2237902,rs2276853,rs2307111,rs234866,rs2420927,rs2497306,rs2641404,rs28265,rs2877716,rs28790585,rs2891691,rs2972144,rs2982521,rs328,rs35004338,rs35169799,rs35264875,rs35658696,rs35720761,rs35742417,rs35859536,rs3764002,rs3802177,rs3934712,rs4077129,rs4810426,rs4923543,rs4976033,rs5215,rs5219,rs56200889,rs58542926,rs58762251,rs59944054,rs6011155,rs60980157,rs616279,rs62059712,rs62366901,rs62486442,rs62637099,rs6762208,rs6780013,rs6780171,rs67904513,rs6867983,rs7087606,rs71110032,rs72631105,rs72928978,rs738409,rs7432739,rs7531962,rs7572857,rs7607980,rs76141923,rs7626079,rs7676376,rs77136196,rs7765207,rs7766070,rs781831,rs781852,rs7897826,rs7903146,rs79046683,rs7978610,rs825452,rs9379084
Ascending thoracic aortic diameter	110	rs10111085,rs1036477,rs10400419,rs10699751,rs10802580,rs10879184,rs11046213,rs1108450,rs11112482,rs111412755,rs11196083,rs11207420,rs112342612,rs113744258,rs11712199,rs11785562,rs12052878,rs12199346,rs12286728,rs12771055,rs12992231,rs13203975,rs1340837,rs138963986,rs1441358,rs1570350,rs1583081,rs1630736,rs16849225,rs16876090,rs16916931,rs16965180,rs16998073,rs17470137,rs1757223,rs2118181,rs2306272,rs2307024,rs2363080,rs2463475,rs264203,rs2686630,rs2687941,rs28451064,rs2871651,rs3063286,rs3218070,rs34462040,rs34557926,rs35534155,rs369339295,rs369616727,rs3741025,rs3768274,rs3803359,rs3899394,rs4077816,rs4402860,rs4792252,rs483916,rs4840467,rs4905134,rs496236,rs4978966,rs545996255,rs546590249,rs55914222,rs562291939,rs56298756,rs58551309,rs592828,rs6075516,rs61907983,rs61937394,rs62053262,rs6459130,rs6479877,rs6505216,rs66478136,rs6707048,rs67631072,rs6772217,rs67846163,rs6941056,rs6943980,rs6974735,rs7090111,rs71482305,rs7215383,rs7257694,rs72727759,rs72787618,rs7302816,rs73766539,rs747249,rs7500448,rs766296078,rs76888257,rs76954792,rs77889556,rs78180894,rs79215950,rs7994761,rs821439,rs829187,rs934012,rs9462207,rs9721183,rs9847006,rs9852303
Ratio of triglycerides to phosphoglycerides	109	rs1022186,rs10274367,rs10455872,rs1065853,rs10750766,rs1077834,rs10838681,rs10882140,rs10903343,rs10947210,rs11122450,rs1128249,rs113011970,rs11429307,rs11609805,rs11644601,rs116843064,rs11976955,rs11998606,rs12601919,rs1260326,rs13107325,rs13108218,rs13191810,rs138458033,rs142231215,rs144023941,rs144177163,rs1471251,rs147555597,rs147649176,rs149793040,rs150310024, rs150310024,rs150844304,rs150856119,rs151291132,rs157594,rs1601935,rs16891156,rs174580,rs1801689,rs181349205,rs189866430,rs192849769,rs200210321,rs2131925,rs2186037,rs2267375,rs2642438,rs2803619,rs28364531,rs28469864,rs28601761,rs2925979,rs2943650,rs2945232,rs328,rs35223533,rs35333288,rs35678857,rs368970058,rs37538,rs3758060,rs3764261,rs3812316,rs3963364,rs42125,rs45611741,rs4698315,rs4704834,rs4871844,rs4921915,rs4969179,rs522110,rs555766713,rs55682243,rs56001710,rs562883881, rs562883881,rs563566473,rs56959712,rs6073958,rs61781371,rs61838776,rs632057,rs6542680,rs676210,rs6796333,rs684773,rs6942635,rs6999612,rs7012814,rs7133378,rs7134375,rs7140110,rs71468663,rs71553230,rs72836561,rs73728611,rs75662196,rs7710066,rs78058190,rs78795332,rs7924036,rs79598313,rs80085105,rs964184,rs9844972,rs9889584,rs998584
Triglycerides to total lipids ratio in small HDL	109	rs1022186,rs10401969,rs10455872,rs1065853,rs10750766,rs1077835,rs112001035,rs11228377,rs1128249,rs113298164,rs11429307,rs11644601,rs116843064,rs11968046,rs11976955,rs12206651,rs12601919,rs1260326,rs12747505,rs13107325,rs13108218,rs142717575,rs146203232,rs1471251,rs147555597,rs147649176,rs1495741,rs149793040,rs150844304,rs150911013,rs151291132,rs157594,rs16891156,rs16961845,rs174580,rs1800961,rs181349205,rs189666239,rs189866430,rs192849769,rs1973688,rs2055975,rs2068888,rs2267375,rs2279238,rs2484294,rs261290,rs2642438,rs2800709,rs2803619,rs28364531,rs28601761,rs28752510,rs2925979,rs2943650,rs328,rs368795690,rs368970058,rs3741521,rs37538,rs3758060,rs3764261,rs3812316,rs3930426,rs42125,rs45611741,rs4665710,rs4704834,rs4841605,rs4969179,rs543290203,rs555766713,rs55682243,rs56001710,rs56205943,rs562883881, rs562883881,rs563566473,rs565108,rs568533060,rs56867239,rs56959712,rs6073958,rs6124249,rs61781371,rs62271373,rs632057,rs6796333,rs684773,rs6942635,rs6999612,rs7012814,rs7133378,rs7134375,rs71468663,rs71516801,rs71553230,rs72836561,rs75662196,rs764353259,rs764992666, rs764992666,rs77753174,rs78058190,rs79439217,rs79598313,rs80085105,rs80237246,rs8044652,rs964184,rs998584
Cataracts	109	rs10081,rs1014607,rs10186023,rs10210444,rs10258092,rs1038196,rs1042602,rs10498120,rs10500355,rs10633030,rs10663094,rs10850379,rs111436210,rs11150205,rs112364254,rs11245997,rs1129038,rs113439088,rs11711421,rs117441875,rs1200128,rs12114462,rs12593,rs12777332,rs12901945,rs13231479,rs140625707,rs140866275,rs141266925,rs1490949,rs150648223,rs1679013,rs17172647,rs17608087,rs17739338,rs1800407,rs2073017,rs2274224,rs2453730,rs2686878,rs28517505,rs2855530,rs2982459,rs3176459,rs34196118,rs35089120,rs35256080,rs35330522,rs36144130,rs370102919,rs3790163,rs3795453,rs3802637,rs397721703,rs4142394,rs4742654,rs4814857,rs4837205,rs4838449,rs4971079,rs549768142,rs557090273,rs56096139,rs610442,rs61744414,rs61871744,rs62175364,rs62237590,rs62621812,rs6665290,rs7069475,rs7124615,rs7154613,rs71646944,rs7184522,rs7200258,rs7207025,rs72714121,rs72714143,rs72868578,rs7291756,rs73013582,rs73015318,rs73079962,rs73079970,rs73386631,rs73530148,rs73568154,rs74764079,rs7503221,rs75812946,rs75954926,rs7604689,rs7744813,rs7745002,rs779436795,rs79721202,rs79779579,rs8004566,rs8014071,rs8074331,rs872439,rs890069,rs9038,rs9644861,rs9729508,rs979037,rs9842371,rs9895741
Sphingomyelin(39:1)_[M+H]1+ levels	109	rs10750096,rs10790162,rs11604424,rs1321940,rs1367742,rs142870288,rs1558860,rs1558861,rs168622,rs17226320,rs2072560,rs2075290,rs2160669,rs2266788,rs2327445,rs2327447,rs2327448,rs2327451,rs2327452,rs2876238,rs34609767,rs34817779,rs34899016,rs35372182,rs360525,rs360527,rs360537,rs360538,rs364585,rs3741298,rs3761893,rs3761895,rs3825041,rs3843765,rs3843768,rs3843769,rs3843770,rs3848744,rs3848745,rs3848746,rs3848762,rs3848764,rs3848765,rs3848766,rs3848767,rs3859618,rs3903703,rs3966739,rs415347,rs438568,rs4508668,rs4813102,rs4813105,rs4814173,rs4814175,rs4814176,rs4814181,rs56155938,rs57362538,rs6041735,rs6041755,rs6041769,rs6041821,rs6041824,rs6041825,rs6041826,rs6074546,rs6078878,rs6078880,rs6078882,rs6078883,rs6078884,rs6078885,rs6105029,rs6109675,rs6109676,rs6109678,rs6109679,rs6109680,rs6109681,rs6131420,rs6131421,rs615921,rs62201721,rs646334,rs646814,rs6514359,rs6514360,rs6514361,rs651821,rs6589564,rs6589565,rs680379,rs686548,rs7157785,rs7160525,rs7264291,rs7268756,rs7269660,rs7483863,rs7930786,rs8008068,rs8008070,rs8116374,rs891660,rs891661,rs9326246,rs964184,rs9666150
Neutrophil-to-lymphocyte ratio	108	rs1028397,rs10466905,rs10808546,rs10815097,rs10844750,rs11150589,rs11160706,rs11218725,rs113542380,rs11495981,rs11567701,rs11683424,rs11722683,rs11724614,rs11848179,rs12088882,rs12526696,rs1264544,rs13092573,rs13111764,rs13256023,rs139795227,rs141951483,rs14408,rs146114215,rs1535271,rs16850073,rs1801704,rs199568170,rs2101975,rs218243,rs2229094,rs2412970,rs2523562,rs259963,rs2617802,rs2734031,rs28413626,rs28425595,rs28447467,rs28532217,rs2953475,rs3132713,rs34599082,rs34670304,rs34762068,rs35140707,rs3540,rs35947132,rs3730,rs3734187,rs3763305,rs385893,rs3900628,rs3917929,rs4065321,rs411326,rs4407843,rs445,rs4760,rs4833079,rs4970926,rs544632,rs5498,rs55664819,rs55700285,rs55938136,rs56003704,rs56029590,rs56133626,rs56378716,rs56388170,rs571841,rs5754422,rs59441438,rs6002351,rs61750929,rs61839660,rs62111672,rs62180254,rs6502555,rs653178,rs6796,rs6841652,rs6848366,rs7036656,rs71298382,rs71375338,rs7192652,rs7248169,rs7251806,rs72810068,rs73390981,rs7424278,rs7537229,rs7575873,rs7629791,rs7780328,rs796980,rs7983712,rs8069884,rs870829,rs9131,rs9258357,rs9323612,rs9532679,rs9565076,rs9910148
Glomerular filtration rate (creatinine)	108	rs10127790,rs10254101,rs10277115,rs1044261,rs1047891,rs10491967,rs10746942,rs10774021,rs10851885,rs10874312,rs10994856,rs11062167,rs1106766,rs1111571,rs111366116,rs11180732,rs112029703,rs113246091,rs11604462,rs11657044,rs11666497,rs11959928,rs11960179,rs12136063,rs12144044,rs12451586,rs12458009,rs12460876,rs1260326,rs12975033,rs13146355,rs1317983,rs13298297,rs13329952,rs1394125,rs16852193,rs17050272,rs17216707,rs17319721,rs1800615,rs187355703,rs2071047,rs2235808,rs2279463,rs228611,rs2290263,rs2453533,rs2453580,rs2467853,rs267734,rs267738,rs2802729,rs2861422,rs2888875,rs316009,rs36071802,rs3750082,rs3758086,rs3812036,rs3820716,rs3850625,rs3925584,rs4014195,rs4500972,rs4667594,rs4744712,rs476633,rs491567,rs6058093,rs6088580,rs6127099,rs62435145,rs6420094,rs6459680,rs6546838,rs67551338,rs6795744,rs6809651,rs700236,rs71359461,rs716877,rs7247977,rs7422339,rs7546668,rs7640665,rs7735249,rs7759001,rs7764488,rs77924615,rs780093,rs7805747,rs7956634,rs80282103,rs8056893,rs807601,rs836788,rs84178,rs848490,rs894680,rs913423,rs9472135,rs9529913,rs963837,rs9682041,rs9895661,rs9916302,rs9945268,rs9962915
Waist circumference adjusted for BMI in active individuals	108	rs10080237,rs10195252,rs10231365,rs10429950,rs1046934,rs10482795,rs1055144,rs10843151,rs10876528,rs10923712,rs10923724,rs10990303,rs11156429,rs11205303,rs11694842,rs12317176,rs12493901,rs12731372,rs12991495,rs13083798,rs13192994,rs1330,rs1344672,rs1358980,rs1465370,rs1482852,rs16848284,rs1708299,rs17451107,rs1759645,rs1812175,rs1879529,rs1884897,rs1894633,rs1936797,rs1936807,rs2030839,rs2051773,rs2062708,rs2300149,rs231906,rs2580821,rs2637030,rs2780226,rs2943658,rs3088050,rs3116162,rs3738814,rs3764419,rs3786897,rs3791675,rs3791679,rs3817428,rs3843467,rs3936510,rs395962,rs4141278,rs4239436,rs4542783,rs4738141,rs4765219,rs4800452,rs481806,rs4842838,rs4868126,rs4886782,rs4896582,rs4963975,rs552707,rs606452,rs6107848,rs615672,rs6437061,rs6549455,rs6556301,rs6684205,rs6715793,rs6766897,rs6772896,rs6892330,rs7020666,rs7032974,rs710841,rs7162542,rs7176527,rs741677,rs7513580,rs754133,rs757608,rs7628338,rs7632381,rs7638389,rs7689420,rs7759938,rs7766106,rs7801581,rs780159,rs7830933,rs798489,rs8007661,rs8055190,rs806794,rs849140,rs9435732,rs975210,rs979012,rs984222,rs998584
Longevity	108	rs1000947,rs1004787,rs10125755,rs1043943,rs10491334,rs10798302,rs10852521,rs10934524,rs10960561,rs11077897,rs1109334,rs11171681,rs11578888,rs11584527,rs11624961,rs11662617,rs11697370,rs11783562,rs11925757,rs11978878,rs12088073,rs12526097,rs12562988,rs12643325,rs1267601,rs12734405,rs12802656,rs12901998,rs12929740,rs13033350,rs1406549,rs145672791,rs1487614,rs16847402,rs16847706,rs16850288,rs16860198,rs16981095,rs17109505,rs17113092,rs17169634,rs17411921,rs17477137,rs17574479,rs1801214,rs1874088,rs1950031,rs1997850,rs2029084,rs2069837,rs2075650,rs2075679,rs2246849,rs2252480,rs2411416,rs2440012,rs247975,rs2489676,rs2540914,rs2615453,rs2692464,rs2704588,rs2897250,rs2904155,rs34682,rs348480,rs3796036,rs4244883,rs445537,rs4478239,rs4573339,rs4755202,rs4755737,rs524126,rs57681851,rs5878,rs6063377,rs61856137,rs6530093,rs6633421,rs6739137,rs6740430,rs6824673,rs690136,rs6911407,rs7060413,rs7213812,rs7337788,rs7554936,rs769449,rs7766328,rs7859091,rs799605,rs7997881,rs8035809,rs8044082,rs8084351,rs886224,rs892024,rs923994,rs9368368,rs9528753,rs9651063,rs9664222,rs9691522,rs9920281,rs9974713,rs9976694
Alzheimer's disease or family history of Alzheimer's disease	108	rs10407439,rs10421247,rs10498633,rs10792832,rs1081105,rs10933431,rs10948363,rs11083743,rs111278892,rs111371860,rs111740474,rs11218343,rs112481437,rs11257238,rs113260531,rs114036675,rs114360492,rs1160984,rs11665676,rs11672748,rs116949436,rs117618017,rs11771145,rs11881756,rs123187,rs12461144,rs12590654,rs138607350,rs141864196,rs142092405,rs142412517,rs143332484,rs147188206,rs1476679,rs150820726,rs157580,rs183321458,rs183427010,rs184384746,rs1859788,rs186110295,rs187370608,rs203709,rs204480,rs204907,rs2081545,rs2093760,rs2632516,rs28394864,rs28399637,rs28469095,rs28834970,rs2965164,rs2965169,rs2967668,rs34181358,rs346757,rs34874378,rs35194383,rs35349669,rs3752241,rs3865444,rs41289512,rs41290100,rs41290108,rs4147929,rs419010,rs4236673,rs442495,rs4575098,rs4663105,rs4727449,rs539159088,rs547509922,rs55840414,rs55923289,rs561654715,rs576651896,rs595290,rs59735493,rs6014724,rs60239918,rs62118504,rs6448453,rs6656401,rs6733839,rs6859,rs6931277,rs7274581,rs7412,rs75161053,rs76320948,rs76692773,rs76726049,rs76856627,rs769452,rs7810606,rs78986976,rs79701229,rs80257887,rs846876,rs867611,rs9271192,rs9331896,rs9381563,rs9469112,rs9653111,rs983392
Vertical cup-disc ratio (multi-trait analysis)	107	rs1003342,rs10072364,rs1015438,rs10260511,rs10512176,rs11197820,rs114503346,rs12021948,rs12188947,rs123698,rs12437151,rs12534570,rs12543430,rs12789028,rs12821310,rs13076500,rs13164684,rs1417488,rs143032062,rs1445866,rs158653,rs16892523,rs16930371,rs1728367,rs17398137,rs17421410,rs17756712,rs1819154,rs1857901,rs190927291,rs1925953,rs2009262,rs201530,rs2125948,rs2162137,rs2187955,rs2204928,rs2251069,rs2274224,rs247463,rs2611206,rs2684249,rs2720429,rs2738265,rs2753411,rs28612945,rs28761289,rs2880192,rs2880364,rs2976932,rs302714,rs30372,rs324780,rs34151819,rs34222435,rs35194812,rs4658101,rs4666465,rs4765353,rs4790993,rs4858682,rs4864858,rs4936099,rs4944662,rs4960295,rs56031192,rs56131903,rs5750494,rs5752776,rs6000759,rs60111777,rs6120005,rs6140009,rs62038917,rs66716938,rs6690264,rs67120362,rs6764184,rs7039467,rs7187191,rs72759609,rs72815193,rs72852338,rs73153655,rs74409360,rs7493429,rs75764673,rs77271542,rs7805378,rs78542921,rs786914,rs7916697,rs7949779,rs7952509,rs8053277,rs8102936,rs8176662,rs847687,rs851321,rs893817,rs9367021,rs944801,rs9521601,rs9546383,rs984586,rs9847377,rs9879264
Parkinson's disease or first degree relation to individual with Parkinson's disease	107	rs10221156,rs10513789,rs10748818,rs10756907,rs10797576,rs10847864,rs11150601,rs11158026,rs112485576,rs114138760,rs11557080,rs11578699,rs11610045,rs11658976,rs11683001,rs117073808,rs11707416,rs117615688,rs117896735,rs11950533,rs12147950,rs12283611,rs12456492,rs12497850,rs12528068,rs12600861,rs1293298,rs12951632,rs13117519,rs13294100,rs138017112,rs141128804,rs144755950,rs1450522,rs1474055,rs17686238,rs181609621,rs1867598,rs1941685,rs199351,rs199453,rs2042477,rs2086641,rs2248244,rs2251086,rs2269906,rs2280104,rs2295545,rs26431,rs2904880,rs3104783,rs34025766,rs34311866,rs34637584,rs356182,rs356203,rs356228,rs35643925,rs35749011,rs3742785,rs3802920,rs4101061,rs4140646,rs4653767,rs4698412,rs4771268,rs4954162,rs5019538,rs55818311,rs55961674,rs57891859,rs61169879,rs620513,rs62053943,rs62333164,rs6476434,rs6497339,rs6500328,rs6658353,rs666463,rs6808178,rs6825004,rs6854006,rs6875262,rs7134559,rs7221167,rs7225002,rs72840788,rs73038319,rs75859381,rs76116224,rs76763715,rs76904798,rs76949143,rs77351827,rs7938782,rs8087969,rs823118,rs850738,rs873786,rs896435,rs9261484,rs9267659,rs9568188,rs979812,rs9912362,rs997368
Autism spectrum disorder	107	rs10099100,rs10110094,rs1046041,rs10742763,rs10970979,rs11072298,rs11184553,rs11185408,rs11188360,rs111931861,rs112635299,rs113764414,rs115254791,rs117603308,rs11787216,rs118045675,rs12203328,rs12543592,rs12557857,rs12942300,rs13103662,rs13188074,rs138867053,rs141319505,rs141455452,rs142920272,rs142968358,rs143609523,rs143634450,rs1452075,rs145570843,rs148587110,rs1507765,rs1545620,rs16823191,rs16976358,rs1802437,rs183563276,rs200332011,rs201369005,rs201910565,rs2073149,rs210894,rs2132517,rs2186039,rs2253705,rs2295926,rs2368671,rs2391769,rs2447097,rs2523590,rs2633350,rs2635182,rs2638592,rs267733,rs2727943,rs28703878,rs292441,rs325485,rs34509057,rs34739626,rs36059156,rs3914502,rs405182,rs45595836,rs4902780,rs4916723,rs505358,rs56027323,rs56054767,rs571264,rs580962,rs59566011,rs6047270,rs60527016,rs60624745,rs61925919,rs62620225,rs62637606,rs632349,rs6542573,rs6692705,rs6701243,rs6741819,rs6911487,rs71190156,rs7168069,rs72646783,rs72934503,rs740883,rs7507442,rs7627815,rs77230196,rs7729273,rs77562299,rs77691144,rs7835763,rs7963027,rs79940520,rs888096,rs906998,rs910805,rs9266825,rs9383583,rs941920,rs9598562,rs9854207
Cholesterol to total lipids ratio in large HDL	107	rs1057208,rs10642257,rs1065853,rs10750766,rs10773049,rs10798586,rs10903343,rs10937924,rs11077783,rs11207994,rs113012334,rs11429307,rs115525913,rs11591147,rs116009877,rs116843064,rs117026536,rs117365265,rs11922042,rs12601919,rs1260326,rs12740374,rs13107325,rs13118477,rs13137144,rs13389219,rs146077850,rs146957515,rs150844304,rs151014368,rs151291132,rs1645787,rs17052058,rs174554,rs1800961,rs186021206,rs186197101,rs1982151,rs2035403,rs2068888,rs2229357,rs2229738,rs236651,rs28364531,rs28550053,rs28601761,rs28752510,rs289703,rs2925979,rs2927434,rs2943654,rs2945319,rs35246381,rs36226283,rs3764351,rs3767962,rs376918999,rs3812316,rs3896656,rs4076834,rs4519692,rs45611741,rs4656292,rs469802,rs4800392,rs555766713,rs562883881, rs562883881,rs56959712,rs571848809,rs58542926,rs653178,rs668459,rs6694102,rs675849,rs67916282,rs680379,rs6864091,rs7012637,rs7132434,rs7134375,rs71468663,rs71516801,rs71553230,rs72786786,rs72836348,rs72836561,rs72959041,rs7357754,rs74653085,rs76070947,rs771193934,rs77265569,rs77271869,rs78058190,rs7810507,rs7831557,rs79598313,rs8044652,rs8059755,rs8126001,rs837500,rs838876,rs953618,rs964184,rs97458,rs9844972,rs998584
Resting heart rate	107	rs10457327,rs10497529,rs1050288,rs10739663,rs10789207,rs10820614,rs10841486,rs10880689,rs11081761,rs11083258,rs11154022,rs112421686,rs11454451,rs11563648,rs1171563,rs117159291,rs11920570,rs12364753,rs12501032,rs12576326,rs12579753,rs1260326,rs12666989,rs12713404,rs12721051,rs12889267,rs12941356,rs13002735,rs13165531,rs1320761,rs1343676,rs138186803,rs140367586,rs142916219,rs145358377,rs145669495,rs1468333,rs1483890,rs148397504,rs151041685,rs1549118,rs1592560,rs16974196,rs17180489,rs17201923,rs17265513,rs17287293,rs174536,rs174547,rs17494056,rs17617068,rs17881696,rs180239,rs182770070,rs1994135,rs2076028,rs2152735,rs223116,rs2283274,rs2283847,rs2358740,rs236349,rs272564,rs2744375,rs2745959,rs2745967,rs281868,rs314370,rs35118522,rs365990,rs3749237,rs3792943,rs3915499,rs3951016,rs41312411,rs41317993,rs41748,rs422068,rs452036,rs4608502,rs4868243,rs4900069,rs4963772,rs56233017,rs564190295,rs58437978,rs6123471,rs61735998,rs62144050,rs62172372,rs6599255,rs6845865,rs6893300,rs7173389,rs7194801,rs73158705,rs748802,rs75190942,rs755291044,rs7612445,rs79121763,rs826838,rs867400,rs907683,rs9326726,rs9398652,rs9970334
Risk-taking tendency (4-domain principal component model)	106	rs10026884,rs10174860,rs10226719,rs10767658,rs10780650,rs1078112,rs10865612,rs10866054,rs10914684,rs10922907,rs10939963,rs11075924,rs1110464,rs113919848,rs11592299,rs11640031,rs11718065,rs11867618,rs12244388,rs1229984,rs12363232,rs12494510,rs12621229,rs12914977,rs13107325,rs13268621,rs13357015,rs1368546,rs1381274,rs145898511,rs1506719,rs1549212,rs16894116,rs16918024,rs17199331,rs17425189,rs176413,rs1837016,rs1891196,rs2049045,rs2075375,rs2155290,rs2279829,rs2388334,rs2401924,rs2471739,rs2533148,rs254024,rs2647257,rs2652434,rs28457046,rs28576195,rs28602385,rs2890772,rs2930537,rs3134950,rs322776,rs34161718,rs34488670,rs35702515,rs359443,rs3760091,rs3764002,rs4440591,rs446952,rs4552369,rs462779,rs4676964,rs4687552,rs4856463,rs4889891,rs4923555,rs5030594,rs528301,rs55942317,rs55986545,rs56081191,rs56368231,rs6002676,rs61799395,rs62062288,rs62135521,rs624244,rs62479657,rs6474609,rs6499595,rs66879815,rs6743766,rs6789437,rs6790699,rs6807386,rs7200801,rs72930755,rs74424378,rs7585579,rs76513770,rs7680631,rs77428094,rs79719017,rs7986115,rs8032315,rs8082894,rs828867,rs9684742,rs9815332,rs9853563
Systolic blood pressure x alcohol consumption interaction (2df test)	106	rs10255839,rs10503387,rs10734252,rs10741534,rs10750766,rs11023906,rs11065979,rs11099097,rs113862204,rs11513729,rs11636952,rs117222687,rs11725969,rs11731886,rs11756347,rs11786677,rs11960210,rs1214759,rs12230074,rs12319419,rs12509595,rs12561919,rs12575654,rs12579302,rs1265564,rs1275923,rs1290784,rs12978472,rs13107325,rs13139571,rs13225723,rs13270194,rs13276026,rs13280442,rs145485557,rs16853173,rs1689040,rs17035646,rs17083718,rs17696736,rs1813353,rs1976671,rs2013002,rs2021708,rs2071410,rs217719,rs2218001,rs2306363,rs2392929,rs2484294,rs2493141,rs259983,rs2643826,rs2999159,rs34063670,rs35443,rs35444,rs36038176,rs3735814,rs3762988,rs3918226,rs416258,rs4277405,rs4383974,rs448671,rs450189,rs453301,rs4759320,rs4767293,rs4841409,rs4841465,rs4886640,rs4980389,rs55872725,rs562434,rs56243511,rs597808,rs6108787,rs62434129,rs633185,rs640065,rs664382,rs670401,rs67665719,rs686861,rs7125196,rs71585962,rs71647019,rs7209400,rs72640287,rs72831345,rs7299436,rs73029563,rs7310615,rs73306896,rs74328111,rs7446877,rs7497304,rs76781995,rs76987554,rs7814757,rs7909591,rs7953257,rs80158983,rs9292468,rs9969423
Dyslexia	106	rs1026989,rs10511073,rs10786387,rs10869969,rs10964508,rs11349114,rs11393101,rs11398842,rs114353145,rs115653413,rs11600333,rs11646282,rs11704826,rs117256995,rs11749282,rs117723510,rs11886417,rs12150530,rs12453682,rs12555752,rs12737449,rs13082684,rs13097431,rs138127836,rs140587615,rs142235721,rs142352504,rs16950864,rs17805117,rs188134315,rs1969131,rs1989803,rs2064081,rs2091329,rs2287108,rs2591374,rs2624839,rs2876430,rs3066247,rs3122702,rs33974721,rs34349354,rs34732054,rs35131341,rs35570426,rs367982014,rs369727518,rs373178590,rs3735260,rs375018025,rs376101908,rs3839821,rs3903880,rs41012,rs4514599,rs4678407,rs4696277,rs4767921,rs4845687,rs4911257,rs497418,rs539434410,rs552397480,rs564753333,rs565248640,rs57431669,rs5771202,rs57837509,rs5813719,rs5904158,rs59261790,rs5945364,rs60963584,rs62453457,rs6435017,rs6498749,rs67374022,rs6749530,rs676217,rs71017334,rs71455352,rs7160112,rs719166,rs72239206,rs72841395,rs72916919,rs7310615,rs7328782,rs7505854,rs7508601,rs75197892,rs762192024,rs7625418,rs762605529,rs768404381,rs77059784,rs77867811,rs7807853,rs79445414,rs8057487,rs8101068,rs867009,rs906549,rs9538299,rs9696811,rs9832630
Myopia (age of diagnosis)	105	rs10011267,rs1064583,rs10824518,rs10887265,rs10910076,rs10919908,rs11101263,rs11145461,rs11202704,rs114374770,rs114827547,rs11602008,rs11872104,rs11913426,rs12001208,rs12193446,rs12405776,rs12667032,rs12883788,rs12898755,rs12965607,rs12998513,rs13217285,rs1344035,rs139292688,rs145283874,rs148844282,rs1549426,rs1550094,rs17274750,rs17400325,rs17648524,rs1790165,rs192021326,rs2155413,rs2162488,rs2272774,rs2303635,rs232660,rs2738265,rs2823141,rs28488643,rs28613963,rs2908972,rs297587,rs3138141,rs3213636,rs334354,rs35909544,rs36024104,rs36042294,rs3745548,rs411535,rs4141671,rs4768672,rs4785742,rs479445,rs4805962,rs5022942,rs524952,rs534311,rs5442,rs56299331,rs57382675,rs57391541,rs61049169,rs61991628,rs62067167,rs62075723,rs62236760,rs629631,rs6602906,rs6875688,rs7028032,rs7067005,rs714832,rs715315,rs7253703,rs72621438,rs7275394,rs7286621,rs72890842,rs7333969,rs73451523,rs7456039,rs7624084,rs7662551,rs77016368,rs77409432,rs7744813,rs7754960,rs77676437,rs7829127,rs79501380,rs79504986,rs7968679,rs80124906,rs80253120,rs8132840,rs826222,rs837335,rs873693,rs9508026,rs9513696,rs9972635
Phospholipid levels in large HDL	104	rs1024137,rs10414043,rs10457487,rs1077835,rs11045171,rs11057469,rs112001035,rs112771035,rs112875651,rs113298164,rs11429307,rs114760566,rs116843064,rs11751347,rs117623631,rs11869286,rs12230272,rs12447986,rs12510382,rs12580803,rs13107325,rs13389219,rs141949189,rs144023941,rs145276599,rs145391587,rs1457489,rs148063610,rs1601935,rs174576,rs17474890,rs1800961,rs181349205,rs186021206,rs1973688,rs200644264,rs2169387,rs2229357,rs2278426,rs2307111,rs2642438,rs2732600,rs2737205,rs2740488,rs2777803,rs28382814,rs2851256,rs289703,rs2925979,rs333947,rs34211041,rs368166328,rs3735687,rs3748048,rs3758060,rs4239651,rs4418728,rs45611741,rs4846921,rs4986970,rs5167,rs555766713,rs55747707,rs563566473,rs56959712,rs5754100,rs5787948,rs57912727,rs58388121,rs59104589,rs6073958,rs6078,rs61781392,rs61941676,rs6498540,rs6694102,rs676210,rs686030,rs6961342,rs6999612,rs705379,rs7133378,rs71468663,rs7241918,rs72786786,rs72823014,rs72836561,rs72934503,rs7308864,rs75460349,rs76257475,rs764353259,rs76438892,rs76860108,rs77960347,rs78058190,rs79744701,rs7979478,rs80236739,rs8064100,rs907866,rs9265113,rs964184,rs998584
Free cholesterol to total lipids ratio in very large HDL	104	rs1024137,rs1057208,rs1065853,rs10773049,rs10773112,rs10839308,rs10882140,rs11057692,rs11089620,rs112771035,rs112875651,rs113012334,rs113298164,rs11429307,rs114760566,rs11658786,rs116843064,rs11751347,rs117623631,rs11922042,rs1215112,rs12447986,rs13107325,rs13389219,rs141949189,rs145391587,rs148063610,rs149522,rs149877054,rs150429317,rs1546954,rs1601935,rs1616661,rs1800961,rs181349205,rs186021206,rs193084249,rs1945211,rs1973688,rs201729909,rs2169387,rs2273001,rs2278426,rs2294915,rs2307111,rs2737205,rs2740488,rs28382814,rs2851256,rs289703,rs2925979,rs35473591,rs35493868,rs35588604,rs35980001,rs3809113,rs4986970,rs5082,rs5167,rs539845,rs555766713,rs558727817,rs56959712,rs5787948,rs57912727,rs59104589,rs6078,rs6090719,rs61781393,rs62276455,rs638714,rs6498540,rs6569475,rs6694102,rs6999612,rs705379,rs71468663,rs7241918,rs72786786,rs72787518,rs72823014,rs72836561,rs72840788,rs72934503,rs7308864,rs76070947,rs76257475,rs764754741,rs77036479,rs77960347,rs79479431,rs796623870, rs796623870,rs7970695,rs79744701,rs79949216,rs80236739,rs838876,rs849336,rs907866,rs9265620,rs9388767,rs964184,rs9769088,rs998584
Macrophage inflammatory protein 1b levels	104	rs111675602,rs112579976,rs11263779,rs113010081,rs113341849,rs113702192,rs113877493,rs114127275,rs115192074,rs115962808,rs115970881,rs116237296,rs116238056,rs116567227,rs117620244,rs12601721,rs137933720,rs138662258,rs138730454,rs140656846,rs140824699,rs140867372,rs141512860,rs141967588,rs142242702,rs142404191,rs142426575,rs142499028,rs142567778,rs143283473,rs143612100,rs143653036,rs143733871,rs144563201,rs145260320,rs145583519,rs146179438,rs146948889,rs147467673,rs148228730,rs149326635,rs151009319,rs17138331,rs17765088,rs181201469,rs181394846,rs181972774,rs182210624,rs183139656,rs184920307,rs185128671,rs186218230,rs186558953,rs187989634,rs188428790,rs191103647,rs191867523,rs1994089,rs199779881,rs200426909,rs201045437,rs281749,rs323877,rs35142429,rs55915659,rs56016673,rs58969369,rs62242404,rs62242542,rs62243190,rs62261476,rs62262463,rs66707851,rs6908843,rs7221878,rs7251275,rs72791296,rs72799710,rs72829264,rs73072664,rs74573604,rs74735576,rs74810984,rs75394422,rs75485436,rs75697268,rs76061303,rs76582507,rs76583883,rs76761409,rs76776296,rs76842834,rs76960253,rs77005134,rs77215549,rs77440492,rs77861329,rs78342753,rs78943308,rs79062474,rs79243092,rs79815064,rs9793308,rs9910727
Skin phototype score	104	rs10080040,rs10461708,rs111372186,rs111433258,rs111458470,rs1126809,rs11324616,rs11365574,rs11396433,rs11442532,rs114803348,rs116074720,rs11636232,rs11649196,rs117219845,rs117325217,rs11742467,rs1184030188,rs1214023646,rs12913832,rs12921177,rs13177787,rs142046335,rs1423300,rs1448484,rs145326083,rs147936809,rs1491276502,rs149359,rs150231163,rs150763518,rs16891958,rs16891982,rs1800407,rs1805005,rs1805007,rs1805009,rs200118663,rs200426972,rs202126943,rs2067350,rs2187128,rs2278007,rs2331343,rs2525919,rs2591719,rs2591736,rs2762461,rs28431356,rs28784029,rs2961906,rs34022588,rs34153565,rs34280294,rs34369918,rs34823980,rs35400,rs35404,rs35406,rs35412,rs35414,rs35795965,rs35960920,rs36089417,rs367554063,rs369896246,rs370724688,rs373425948,rs373468882,rs3776546,rs397854007,rs397977468,rs4074658,rs4248913,rs4778137,rs4778138,rs4778241,rs55950592,rs560973795,rs56743903,rs57525174,rs58836608,rs58843292,rs62007489,rs62211613,rs6451047,rs6451050,rs6497263,rs7116973,rs7174027,rs7198386,rs72714109,rs73077127,rs745333093,rs7494942,rs752243327,rs755407864,rs7702361,rs7713279,rs78211086,rs79014396,rs79743671,rs869190367,rs895829
Phospholipid levels in very large HDL	104	rs1024137,rs1065853,rs10773049,rs10773112,rs10935473,rs11048457,rs111233885,rs112771035,rs112875651,rs113012334,rs113298164,rs11429307,rs11441591,rs11591147,rs11631342,rs116403919,rs116843064,rs11869286,rs11922042,rs1215112,rs12369443,rs12446515,rs12510382,rs12594561,rs1260326,rs12934018,rs13107325,rs13108218,rs13118477,rs13389219,rs139636218,rs141949189,rs145391587,rs151288714,rs1580005,rs1601935,rs181349205,rs1838931,rs185139895,rs186021206,rs188683895,rs1973688,rs2242332,rs2281719,rs2507993,rs2642438,rs2740488,rs28383307,rs28690689,rs28731373,rs2909211,rs2925979,rs3092795,rs34062580,rs35473591,rs35577563,rs35980001,rs3809113,rs4318902,rs4418728,rs4503368,rs4699716,rs4841605,rs5082,rs539845,rs555766713,rs56959712,rs571848809,rs5787948,rs59104589,rs6032614,rs6065904,rs6078,rs6090719,rs635634,rs6465679,rs6492964,rs6498540,rs6681348,rs6694102,rs6864091,rs6982308,rs6999612,rs705379,rs71149690,rs71468663,rs7241918,rs72836561,rs72894778,rs72934503,rs73015021,rs756350040,rs764353259,rs76438892,rs764754741,rs77960347,rs7970695,rs80236739,rs8044652,rs849336,rs921919,rs964184,rs9769088,rs998584
Total lipid levels in very large HDL	103	rs1065853,rs10773049,rs10773112,rs10935473,rs11048456,rs112771035,rs112875651,rs113012334,rs113298164,rs11429307,rs11441591,rs114938914,rs11591147,rs11631342,rs116843064,rs117086179,rs11869286,rs11922042,rs1215112,rs12369443,rs12447986,rs12510382,rs1260326,rs12740374,rs13107325,rs13108218,rs13118477,rs13389219,rs139636218,rs141949189,rs145391587,rs151288714,rs1580005,rs1601935,rs181349205,rs1838931,rs186021206,rs188683895,rs1973688,rs2242334,rs2281719,rs2507993,rs2642438,rs2740488,rs28383307,rs28731373,rs289703,rs2909211,rs2925979,rs2943654,rs3092795,rs34062580,rs34359,rs35473591,rs35577563,rs35980001,rs3809113,rs4318902,rs4418728,rs4699716,rs4841411,rs4841605,rs5082,rs539845,rs555766713,rs56959712,rs571848809,rs5787948,rs59104589,rs6032614,rs6065904,rs6078,rs6090719,rs635634,rs6465679,rs6492964,rs6498540,rs6681348,rs6694102,rs6999612,rs705379,rs71468663,rs7241918,rs72786786,rs72836561,rs72894778,rs72934503,rs73015021,rs74025321,rs764353259,rs76438892,rs764754741,rs771193934,rs77136196,rs77960347,rs7970695,rs80236739,rs8044652,rs849336,rs921919,rs964184,rs9769088,rs998584
Asthma in any disease	103	rs10037959,rs1007027,rs1011082,rs10131490,rs10152595,rs10178845,rs1023518,rs10455052,rs10490944,rs10491424,rs10905361,rs10975413,rs112144981,rs11255507,rs112819286,rs114442993,rs115008099,rs11590405,rs117378200,rs117710327,rs118077070,rs12123821,rs1233493,rs12365699,rs12470864,rs12785018,rs13241235,rs13263709,rs1381928,rs145835664,rs146644295,rs150707349,rs157577,rs1612986,rs16903574,rs16948048,rs1704996,rs17312661,rs17406680,rs174566,rs17513503,rs17547610,rs179771,rs1837253,rs186856025,rs1888072,rs1892958,rs2025758,rs2069772,rs2074190,rs2390314,rs249677,rs2834787,rs28607030,rs28617673,rs3001425,rs3024971,rs340928,rs34290285,rs34986765,rs35441874,rs35570272,rs35654771,rs3771175,rs3785356,rs3851611,rs4141183,rs4296278,rs45613035,rs4594881,rs4742214,rs4749785,rs4792811,rs4842921,rs4945084,rs55646091,rs59186511,rs60227565,rs61815704,rs62065216,rs6602347,rs6808893,rs6879838,rs6899623,rs7047575,rs705700,rs7110818,rs7134784,rs72693791,rs72743461,rs72797327,rs72837826,rs75125788,rs7523907,rs75636497,rs7626218,rs78728108,rs78757963,rs802731,rs9271365,rs9350929,rs9903269,rs992969
Bipolar I disorder	103	rs10043984,rs10058613,rs10092482,rs10147900,rs10455979,rs10744560,rs10745843,rs10917509,rs10950456,rs10994318,rs11062170,rs11137399,rs111444407,rs111998037,rs112219496,rs112481526,rs112968809,rs113779084,rs115858175,rs11647445,rs11650008,rs11744542,rs11917269,rs11972012,rs1197546,rs12154473,rs12202969,rs12226877,rs12315174,rs12575685,rs12754946,rs13231398,rs1331621,rs138321,rs143685090,rs1510606,rs17395886,rs174592,rs181957530,rs1850,rs1924817,rs1948223,rs2052387,rs2240917,rs2273738,rs228768,rs2305929,rs2314398,rs237475,rs2388334,rs2709736,rs28379895,rs3026433,rs35755081,rs35958438,rs3803277,rs4301023,rs4676412,rs4722033,rs4748468,rs4794820,rs489337,rs546671,rs55648125,rs55706012,rs56158970,rs57681866,rs57957974,rs6032110,rs6065777,rs6073621,rs6079463,rs6090435,rs60960031,rs61074241,rs61846516,rs6495988,rs6848834,rs6875495,rs6993953,rs7013693,rs7122539,rs71395455,rs7248205,rs7314975,rs73222936,rs73496688,rs735931,rs7613933,rs7614498,rs78014668,rs78308718,rs78381888,rs7858026,rs8040009,rs8047469,rs9295358,rs9371601,rs9521159,rs960145,rs9831123,rs9834970,rs998817
High fluorescence immature platelet fraction	103	rs1035604,rs10761741,rs10868833,rs11071720,rs11082304,rs11082383,rs114225066,rs114694170,rs11540321,rs11553699,rs11559982,rs11604127,rs11655803,rs11667509,rs1172130,rs117672662,rs11774659,rs12640189,rs12977592,rs13067286,rs1354034,rs1385742,rs150801469,rs150813342,rs151234,rs156356,rs1569419,rs1660948,rs1684041,rs16859087,rs17708984,rs17726337,rs17853159,rs1990053,rs200891,rs2038480,rs212938,rs2301275,rs342293,rs34592828,rs34950321,rs34968964,rs35188965,rs35682118,rs3809272,rs4075184,rs41303899,rs41315846,rs463312,rs4783189,rs4808,rs4814776,rs4907622,rs4991924,rs534671967,rs547313748,rs558729332,rs56043070,rs56078965,rs56125409,rs575020818,rs577050795,rs59508494,rs602056,rs60696641,rs62006947,rs62182760,rs6443617,rs655029,rs6558405,rs6691932,rs680478,rs688181,rs6900182,rs6913974,rs6961069,rs6993770,rs7148186,rs72528216,rs7254827,rs73162998,rs73554552,rs736903,rs7529925,rs75789840,rs7585866,rs7618405,rs77906229,rs77923891,rs78909033,rs79082774,rs7957868,rs7973618,rs79837119,rs80012730,rs8073060,rs8099412,rs8106212,rs886137,rs9266265,rs9358848,rs9823527,rs9908158
Leukocyte telomere length	102	rs1001761,rs10099784,rs10462343,rs10857352,rs10936600,rs112655343,rs113394869,rs11640926,rs11665818,rs117037102,rs117536281,rs11890390,rs12065882,rs1233701,rs12415148,rs1265164,rs12905011,rs12909131,rs13137667,rs13306651,rs139828221,rs141883699,rs143276018,rs144204502,rs144939807,rs1505283,rs1744757,rs1805404,rs190218514,rs2086240,rs2124616,rs2226376,rs227080,rs228595,rs2293607,rs2302588,rs2370833,rs2386642,rs2553419,rs2613954,rs2736176,rs28365964,rs28502153,rs2853677,rs2906332,rs2967355,rs2967374,rs3087813,rs3213718,rs3219104,rs34978822,rs34991172,rs35446936,rs3785074,rs3787089,rs41293836,rs41309367,rs4691895,rs4777824,rs4851385,rs55710439,rs55749605,rs55974680,rs56148806,rs56810761,rs57415150,rs59192843,rs59294613,rs60160057,rs6038821,rs6107615,rs6130116,rs61738491,rs61753459,rs62049368,rs62053580,rs62091589,rs62365174,rs62562588,rs6503089,rs6589004,rs7095953,rs71325458,rs7194734,rs7199068,rs7248898,rs7253490,rs7276273,rs73624724,rs7510583,rs75278900,rs75691080,rs7705526,rs7776744,rs78335805,rs79309130,rs8105767,rs932827,rs9379945,rs9419958,rs9468209,rs9972513
Phosphatidylcholine(36:3)_[M+H]1+/Phosphatidylethanolamine(39:3)_[M+H]1+/Phosphatidate(41:4)_[M+NH4]1+ levels	102	rs102274,rs102275,rs1121,rs1135999,rs1136001,rs11644601,rs12920234,rs12934815,rs12934835,rs14347,rs1535,rs16966947,rs16966952,rs16966953,rs1741,rs174530,rs174533,rs174534,rs174535,rs174536,rs174537,rs174538,rs174544,rs174545,rs174546,rs174547,rs174548,rs174549,rs174550,rs174551,rs174553,rs174554,rs174555,rs174556,rs174559,rs174560,rs174561,rs174562,rs174564,rs174565,rs174566,rs174567,rs174568,rs174569,rs174570,rs174572,rs174573,rs174574,rs174575,rs174576,rs174577,rs174578,rs174579,rs174580,rs174581,rs174582,rs174583,rs174585,rs174605,rs174608,rs174611,rs2072113,rs2072114,rs2524296,rs2524299,rs2526680,rs2727263,rs2727265,rs2727270,rs2727271,rs2740,rs2845572,rs2845573,rs2845574,rs28456,rs2851682,rs34614532,rs34955778,rs35574015,rs3803573,rs3803575,rs4122352,rs4500751,rs4564341,rs4985124,rs4985148,rs4985150,rs4985152,rs4985154,rs509360,rs55727637,rs61896141,rs61897793,rs61897795,rs6498540,rs6498541,rs7200543,rs72774845,rs77927814,rs7943728,rs968567,rs99780
Phospholipids to total lipids ratio in medium HDL	102	rs1022186,rs10642257,rs1065853,rs10750766,rs10773049,rs1077834,rs10789114,rs11235,rs113012334,rs113324949, rs113324949,rs113904294,rs11429307,rs114741460,rs115740542,rs1167514,rs116843064,rs117026536,rs11922042,rs1215112,rs12446515,rs1260326,rs12679106,rs12740374,rs13107325,rs13211683,rs13389219,rs1358980,rs139636218,rs142207013,rs145276599,rs147649176,rs1495741,rs150844304,rs151291132,rs157595,rs174580,rs1800961,rs181349205,rs188308962,rs189866430,rs2066716,rs2066718,rs2186037,rs2229357,rs2238689,rs2247355,rs2281721,rs2307111,rs2494747,rs2740488,rs2744973,rs28364531,rs28601761,rs2925979,rs2943650,rs3086168,rs3215882,rs34931250,rs35493868,rs3758060,rs3768321,rs3775228,rs3922628,rs431001,rs4715317,rs4800392,rs4841132,rs4988235,rs555766713,rs55682243,rs56287412,rs562883881, rs562883881,rs563566473,rs570240269,rs571848809,rs6073958,rs62102718,rs632057,rs6682862,rs673548,rs7091291,rs7134375,rs71468663,rs71516801,rs72823014,rs72836561,rs74653085,rs7535214,rs756350040,rs75662196,rs7662156,rs76933767,rs78058190,rs7810507,rs7924036,rs79598313,rs8044652,rs838876,rs9266834,rs9556403,rs964184,rs9647335
Free cholesterol to total lipids ratio in large LDL	102	rs10008637,rs10455872,rs10642257,rs10747045,rs10750766,rs10761753,rs10773049,rs10838681,rs11122450,rs1128249,rs11429307,rs11591147,rs11644601,rs11662649,rs116843064,rs11689541,rs117026536,rs1260326,rs12740374,rs13107325,rs13108218,rs13287131,rs141810580, rs141810580,rs146449080,rs147555597,rs149480839,rs1495741,rs149793040,rs150844304,rs1611337,rs16891156,rs174554,rs1801689,rs181349205,rs182050989,rs2068888,rs2112347,rs2229738,rs2238689,rs2267373,rs261342,rs2642438,rs2678379,rs2803619,rs28364531,rs28601761,rs2925979,rs2943650,rs2945232,rs3129755,rs35163364,rs370326364, rs370326364,rs3758060,rs3775228,rs3812316,rs42125,rs4273010,rs45611741,rs4704834,rs4799707,rs4814176,rs4969179,rs507666,rs538997396, rs538997396,rs555766713,rs55682243,rs55964643,rs56205943,rs56287412,rs562883881, rs562883881,rs56959712,rs58602899,rs59326756,rs632057,rs67408364,rs6764884,rs6796333,rs684773,rs6905288,rs6999612,rs7012814,rs71468663,rs71516801,rs71553230,rs7177289,rs7205804,rs7254133,rs72836561,rs72896994,rs72959041,rs7359336,rs7412,rs75662196,rs7679,rs77140532,rs77542162,rs77753174,rs78058190,rs8126001,rs9266257,rs964184,rs9844972
Mitochondrial DNA copy number	101	rs10124625,rs10416073,rs10424198,rs1065853,rs10749636,rs11064074,rs11064881,rs11085147,rs11103881,rs112743753,rs1127787,rs114218863,rs114694170,rs11553699,rs115941662,rs116640044,rs117176661,rs117586200,rs11764390,rs12052715,rs12076492,rs12118830,rs12148,rs12247015,rs12426673,rs12739979,rs12873707,rs13084580,rs13088724,rs1354034,rs139045492,rs139115730,rs139891465,rs139898146,rs144511093,rs144874692,rs147387178,rs148679606,rs1569419,rs1613662,rs16918171,rs1760940,rs17850455,rs200309755,rs200375559,rs2015599,rs2038480,rs212930,rs2245946,rs2274319,rs2304128,rs2304693,rs2322718,rs2713974,rs2844509,rs28665408,rs289713,rs2977608,rs3002416,rs34076958,rs342293,rs34778241,rs35372932,rs36009521,rs3766744,rs385893,rs3889402,rs392020,rs4284061,rs445,rs4698839,rs4726900,rs4814776,rs4841132,rs4895441,rs5012419,rs56069439,rs57066921,rs5745582,rs58413920,rs6016180,rs6105852,rs62641680,rs6511720,rs6792510,rs6959832,rs6972244,rs709591,rs7136238,rs72698722,rs73250616,rs74785552,rs75166796,rs7705526,rs77261872,rs77603581,rs78909033,rs7896518,rs8066582,rs8067252,rs8176645
Triglyceride levels in small VLDL	101	rs10008637,rs10649122,rs10761716,rs112376176,rs1128249,rs113298164,rs11429307,rs115849089,rs116843064,rs11912419,rs11976955,rs12601919,rs1260326,rs13108218,rs1316753,rs138326449,rs140570886,rs141409973,rs142231215,rs1471251,rs147555597,rs147649176,rs149014710,rs149793040,rs150844304,rs151291132,rs1515098,rs174580,rs181349205,rs1848922,rs1883711,rs191402437,rs192849769,rs1973688,rs2000999,rs2035816,rs2068888,rs2070971,rs2081687,rs2409836,rs2524129,rs261290,rs261342,rs2740488,rs28364531,rs28383314,rs28601761,rs2921053,rs2925979,rs328,rs368354171,rs37538,rs3758060,rs3812316,rs3857142,rs41274050,rs42125,rs45611741,rs4665710,rs4704834,rs4871844,rs4921915,rs5112,rs5117,rs522110,rs555766713,rs55682243,rs56001710,rs5800723,rs58542926,rs59774409,rs61735260,rs632057,rs6602911,rs6796333,rs684773,rs6938550,rs6999612,rs7133378,rs71468663,rs71543110, rs71543110,rs71553230,rs72836561,rs72986845,rs764992666, rs764992666,rs76735376,rs7679,rs76895963,rs78058190,rs7831557,rs79287178,rs79293855,rs79598313,rs8126001,rs821840,rs870526,rs9374046,rs964184,rs9749209,rs9889584,rs998584
Cholesterol to total lipids ratio in medium HDL	101	rs1022186,rs10642257,rs1065853,rs10750766,rs10903343,rs10947210,rs1128249,rs11429307,rs114741460,rs116843064,rs11998606,rs1215112,rs12601919,rs1260326,rs13107325,rs13284054,rs147649176,rs1495741,rs149793040,rs150844304,rs151291132,rs157595,rs16961845,rs174580,rs1761457,rs1800961,rs1802539,rs181349205,rs189866430,rs2068888,rs2112347,rs2267375,rs2281721,rs2364832,rs261342,rs28364531,rs28601761,rs28712486,rs289703,rs2925979,rs2943650,rs3215882,rs328,rs34931250,rs35853021,rs35867424,rs368795690,rs368970058,rs375132431, rs375132431,rs3758060,rs3775228,rs4149307,rs45611741,rs4660303,rs4800392,rs4969179,rs555766713,rs55682243,rs55747707,rs56205943,rs562883881, rs562883881,rs563566473,rs565108,rs56959712,rs571848809,rs6073958,rs6124249,rs61838776,rs62038694,rs632057,rs673548,rs6796333,rs6942635,rs6971365,rs6999612,rs7012637,rs7133378,rs7134375,rs71468663,rs71516801,rs71543110, rs71543110,rs72786786,rs72823020,rs72836561,rs756350040,rs75662196,rs77244967,rs7756339,rs78058190,rs7924036,rs79439217,rs79598313,rs80237246,rs8044652,rs830083,rs838876,rs9270355,rs9556403,rs964184,rs9647335,rs998584
Cholesteryl esters to total lipids ratio in very small VLDL	100	rs102275,rs10455872,rs10640079,rs10750766,rs1077835,rs10786114,rs11039026,rs11122450,rs112450640,rs11394662,rs11429307,rs11591147,rs11644601,rs116843064,rs117026536,rs118147862,rs1260326,rs12691088,rs12740374,rs13107325,rs13108218,rs13241634,rs13275429,rs13402561,rs141810580, rs141810580,rs141949189,rs144023941,rs147649176,rs1495745,rs150262789,rs16891156,rs1801689,rs181349205,rs182050989,rs184334219,rs190543502,rs2229738,rs2572397,rs2642438,rs2678379,rs2803619,rs28752510,rs2925979,rs2943650,rs2945232,rs34922185, rs34922185,rs35163364,rs3745151,rs3758060,rs3812316,rs4245791,rs4273010,rs45611741,rs472495,rs4814176,rs4871603,rs4871844,rs4902244,rs4969179,rs507666,rs538997396, rs538997396,rs555766713,rs55682243,rs55899330,rs55964643,rs56001710,rs56287412,rs56959712,rs576269767,rs59476633,rs59784135,rs62300803,rs653178,rs668459,rs67408364,rs6764884,rs684773,rs6905288,rs6999612,rs7012814,rs7133378,rs71468663,rs71553230,rs71615507,rs7177289,rs7241918,rs72647336,rs72836561,rs73015021,rs7359336,rs75662196,rs7679,rs7733436,rs77542162,rs77960347,rs78058190,rs780965626,rs9378248,rs9482772,rs964184
Vertigo	100	rs10072937,rs1014025,rs10152563,rs10813080,rs10862089,rs10973519,rs11166057,rs117204746,rs12053503,rs1229844189,rs1255694803,rs1257992813,rs13157162,rs13171616,rs1340348525,rs139157630,rs139734888,rs144031782,rs144627013,rs146360872,rs147202944,rs147714697,rs1480520869,rs148734148,rs149320560,rs149496223,rs149955361,rs149996714,rs150215900,rs150504741,rs1596834,rs182798317,rs185659094,rs186228055,rs187163024,rs190116504,rs190467522,rs190703705,rs193168841,rs1947707,rs199799304,rs2272744,rs2794264,rs28370157,rs341535,rs372223428,rs374070607,rs3821665,rs41284445,rs41613,rs428549,rs493760,rs527870168,rs529961182,rs537608761,rs540149525,rs540235500,rs551708639,rs554561917,rs556469928,rs557224575,rs56332525,rs565208646,rs565992396,rs567419663,rs567532971,rs56767241,rs575341547,rs577008249,rs60712520,rs612969,rs61793489,rs6753393,rs7130190,rs721774,rs7260058,rs72700614,rs72866208,rs73153977,rs747565049,rs752388323,rs7541515,rs75437274,rs756318635,rs75720927,rs759806869,rs762684141,rs763578646,rs764821366,rs767121118,rs76749289,rs77112857,rs77963899,rs780544227,rs780627592,rs7986969,rs866701094,rs912845237,rs9360524,rs9415997
Triglycerides to total lipids ratio in IDL	100	rs10225866,rs10455872,rs10640079,rs10642257,rs10750766,rs1077835,rs10786114,rs11039026,rs112450640,rs1128249,rs112842440,rs113298164,rs115525913,rs11591147,rs11644601,rs11662649,rs116843064,rs117026536,rs118147862,rs1260326,rs12691088,rs12740374,rs13107325,rs13229300,rs13234131,rs13241634,rs141810580, rs141810580,rs143862097,rs144023941,rs147649176,rs150262789,rs150820726,rs151142848,rs16891156,rs174580,rs1800961,rs181349205,rs181807530,rs182050989,rs184334219,rs190543502,rs1973688,rs2229738,rs2281721,rs2376584,rs2519093,rs2642438,rs2678379,rs272838,rs2803619,rs28752510,rs2925979,rs2943650,rs2980888,rs34922185, rs34922185,rs35350651,rs3745151,rs3758060,rs3775228,rs41541519,rs4245791,rs4273010,rs45611741,rs4646248,rs472495,rs4814176,rs538997396, rs538997396,rs543290203,rs555766713,rs55682243,rs55964643,rs56102998,rs56205943,rs56287412,rs576269767,rs59476633,rs6078,rs668459,rs67286684,rs67408364,rs6764884,rs684773,rs6905288,rs6999612,rs7012814,rs71468663,rs7177289,rs72647336,rs72836561,rs75662196,rs7675217,rs7679,rs77265569,rs77542162,rs77753174,rs78058190,rs8038648,rs964184,rs9687846,rs984976
Concentration of very large HDL particles	100	rs1065853,rs10773049,rs10773112,rs10935473,rs10937924,rs11048457,rs11122449,rs112771035,rs113298164,rs114938914,rs11591147,rs11631342,rs11658786,rs116843064,rs117026536,rs117086179,rs1177562,rs1215112,rs12369443,rs12447986,rs12510382,rs1260326,rs12740374,rs13107325,rs13389219,rs147667955,rs1580005,rs1601935,rs1800961,rs1838931,rs186021206,rs1973688,rs200644264,rs201729909,rs2066716,rs2242334,rs2507993,rs2642438,rs2740488,rs28382814,rs289703,rs2909211,rs2925979,rs2943654,rs3092795,rs34062580,rs34360,rs35473591,rs35980001,rs3809113,rs3936510,rs4418728,rs4699716,rs4841411,rs4841605,rs4986970,rs5082,rs5167,rs555766713,rs563290,rs56959712,rs571848809,rs5787948,rs57912727,rs59104589,rs6032614,rs6065904,rs6078,rs6090719,rs6498540,rs653178,rs6681348,rs6694102,rs7012814,rs705379,rs71468663,rs7241918,rs72786786,rs72836561,rs72894778,rs72934503,rs72948328,rs72959041,rs7308864,rs764353259,rs76438892,rs764754741,rs771193934,rs77136196,rs77140532,rs77960347,rs7970695,rs80236739,rs849336,rs921919,rs9429767,rs964184,rs9769088,rs9884390,rs998584
Tuberculosis	99	rs10102459,rs1075309,rs10959019,rs11081634,rs111631417,rs111875628,rs113574092,rs114401688,rs117041426,rs117316274,rs117370390,rs117768315,rs11960504,rs12283022,rs12294076,rs12309471,rs12364824,rs12437118,rs12465906,rs12717067,rs139164330,rs139956886,rs140511699,rs140782448,rs142513793,rs1428,rs145254894,rs146050799,rs148844907,rs1501847,rs1526554,rs1572320,rs160441,rs1662230,rs16896685,rs1713956,rs17175227,rs17217757,rs17426347,rs1778041,rs1819084,rs182320411,rs1900442,rs191940547,rs1925714,rs1934954,rs199911028,rs200331599,rs2057178,rs2202157,rs2335704,rs2505675,rs2603588,rs2665441,rs2827935,rs2837857,rs28579831,rs2894257,rs2894967,rs3135359,rs3218255,rs40363,rs4143615,rs4331426,rs4501567,rs451390,rs4733781,rs554596237,rs56167424,rs570545343,rs586716,rs5928363,rs6114027,rs62045225,rs62094793,rs6419439,rs6538140,rs6544900,rs6575836,rs6676375,rs6723483,rs7012625,rs7152005,rs73067158,rs734529,rs752923,rs75609205,rs75764086,rs7607919,rs77768762,rs7802755,rs7947821,rs8180820,rs819002,rs916943,rs9365798,rs9523307,rs958617,rs9957826
Autoimmune thyroid disease	99	rs1045216,rs1050976,rs1058900,rs10686842,rs10742340,rs10748781,rs1079418,rs11052754,rs11079788,rs111352680,rs114378220,rs11675342,rs11714843,rs11720041,rs11898293,rs12114596,rs12117927,rs1214598,rs1257920,rs12582330,rs12697352,rs12756886,rs12793348,rs13080163,rs13250295,rs146750254,rs1534430,rs1561924,rs17364832,rs1990760,rs1991797,rs202157095,rs2069556,rs2111567,rs2123340,rs221796,rs2234167,rs2271194,rs229527,rs231775,rs2445610,rs244688,rs2476601,rs2681417,rs2745803,rs2757041,rs2823272,rs2921071,rs301802,rs3184504,rs34205992,rs34536443,rs35667974,rs35677470,rs3764022,rs3775291,rs3784099,rs4293777,rs4320727,rs4409785,rs4841567,rs57512118,rs607404,rs61382221,rs61759532,rs61776678,rs6457834,rs6505765,rs6535628,rs654537,rs6867654,rs6914622,rs7090530,rs71198528,rs747888955,rs71508903,rs7173565,rs7218886,rs7251,rs72922276,rs7428218,rs7441808,rs7568275,rs7594497,rs76226393,rs763361,rs76428106,rs7758816,rs7831557,rs78534766,rs78765971,rs8053655,rs911760,rs925489,rs926103,rs9272426,rs9494389,rs9533118,rs9683415,rs9878908
Cholesteryl esters to total lipids ratio in medium HDL	98	rs1022186,rs10455872,rs1065853,rs1077835,rs1128249,rs113298164,rs11429307,rs116843064,rs1169297,rs12601919,rs1260326,rs13107325,rs142717575,rs146203232,rs1471251,rs147649176,rs1495741,rs149793040,rs150844304,rs150911013,rs151291132,rs157595,rs16891156,rs16961845,rs174544,rs176532,rs1800961,rs181349205,rs189666239,rs189866430,rs1973688,rs2035816,rs2068888,rs2267373,rs2292643,rs2523675,rs2607143,rs261290,rs28364531,rs28601761,rs28639492,rs28712486,rs28752510,rs2925979,rs2943650,rs3215882,rs328,rs34931250,rs35292873,rs35867424,rs368970058,rs3758060,rs4076425,rs431001,rs45611741,rs4660303,rs4665710,rs555766713,rs55682243,rs55747707,rs56001710,rs56205943,rs562883881, rs562883881,rs563566473,rs565108,rs568533060,rs56867239,rs576198199,rs59484402,rs6124249,rs61838776,rs632057,rs6796333,rs6942635,rs6971365,rs6999612,rs7012637,rs7133378,rs7134375,rs71468663,rs71516801,rs71543110, rs71543110,rs72836561,rs75662196,rs77244967,rs78058190,rs7924036,rs79439217,rs79598313,rs8044652,rs8107974,rs821840,rs830083,rs9492442,rs9556403,rs964184,rs9647335,rs998584
Estimated glomerular filtration rate in non-diabetics	98	rs10223666,rs10265221,rs1045463,rs1047891,rs10491128,rs10687766,rs10821907,rs10846157,rs10851885,rs10983324,rs10998009,rs111770942,rs112578436,rs112702219,rs11296991,rs115276619,rs116092985,rs11621061,rs1163087,rs11644758,rs117243822,rs11759908,rs11959928,rs1233493,rs12471433,rs1260326,rs12722725,rs13040449,rs13146355,rs13230509,rs13393068,rs141116113,rs1556751,rs16998073,rs199796575,rs200210321,rs200777151,rs2279463,rs2453583,rs2472297,rs2486272,rs2729788,rs2823139,rs28470843,rs28601761,rs288762,rs300917,rs334,rs33921462,rs35077430,rs35595751,rs35732522,rs35917376,rs36053385,rs36082259,rs371570792,rs3741414,rs375125008,rs3815573,rs4679103,rs4821764,rs487107,rs4871905,rs539633309,rs543179,rs547160925,rs55878006,rs56376587,rs566071263,rs5758891,rs577660579,rs5812700,rs6127099,rs62187537,rs62330329,rs6438900,rs66689022,rs6676150,rs700750,rs7012637,rs70991537,rs72806909,rs72930621,rs72938846,rs73382439,rs7535253,rs77805826,rs77924615,rs78132593,rs79296534,rs7969761,rs80282103,rs8073120,rs807624,rs81205,rs872355,rs963837,rs9895661
Varicose veins	98	rs10049210,rs10169716,rs10474599,rs1061539,rs10783387,rs10817784,rs11121615,rs11135046,rs111797764,rs11589479,rs11728719,rs117798068,rs12451961,rs12594708,rs12625547,rs13282633,rs13325550,rs1372809,rs144022448,rs1549061,rs1549063,rs16828263,rs17559301,rs1824999,rs186005582,rs1873944,rs192647746,rs199933041,rs2002833,rs2089657,rs2189759,rs2241173,rs2263321,rs228433,rs236530,rs236548,rs236597,rs2383896,rs247749,rs2524005,rs2800709,rs2836405,rs2844626,rs28558138,rs2861819,rs2911463,rs3101725,rs3216207,rs34516251,rs35318931,rs35728097,rs3738814,rs3740357,rs3745318,rs3833026,rs4561414,rs4768737,rs4786476,rs4822429,rs4849007,rs496104,rs550216862,rs553399706,rs56389811,rs58062906,rs584768,rs5906307,rs5979390,rs6062618,rs62250779,rs62401797,rs62512472,rs635634,rs6479353,rs675209,rs6860245,rs7086901,rs73107980,rs7321631,rs7469817,rs7524424,rs75522736,rs7569914,rs75731123,rs7614922,rs76602912,rs77651953,rs7773004,rs78190323,rs78216177,rs7856039,rs7951820,rs8053350,rs8079939,rs816943,rs9719461,rs9880192,rs9909362
Triglycerides to total lipids ratio in medium VLDL	98	rs10187501,rs10455872,rs10468017,rs10747046,rs10750766,rs10773049,rs1077834,rs10798586,rs10822168,rs11075253,rs11122450,rs11429307,rs114938914,rs115525913,rs11591147,rs11601507,rs116843064,rs11688682,rs117026536,rs117174179,rs11986122,rs12151108,rs1260326,rs12691088,rs12740374,rs13241634,rs13358429,rs140912273,rs141810580, rs141810580,rs142717575,rs147555597,rs151291132,rs1611337,rs16891156,rs174537,rs1801689,rs181349205,rs183130,rs1899951,rs190543502,rs1973688,rs2229738,rs2239725,rs2519093,rs2572398,rs2618566,rs2642438,rs2803619,rs28364531,rs28639492,rs2925979,rs2972143,rs3129774,rs34514836,rs35163364,rs35246381,rs367866106,rs3745151,rs3758060,rs3789849,rs3809868,rs3812316,rs41290120,rs4336630,rs45611741,rs4722551,rs4969179,rs498475,rs538997396, rs538997396,rs555766713,rs55682243,rs55899330,rs55964643,rs576269767,rs581411,rs59784135,rs6073972,rs653178,rs679582,rs6905288,rs693668,rs6953523,rs7091593,rs7134150,rs71468663,rs71543110, rs71543110,rs71553230,rs72647336,rs72836561,rs73013176,rs77542162,rs78058190,rs79598313,rs9468911,rs9584870,rs964184,rs9769088,rs9884397
Chronic lymphocytic leukemia	98	rs10028805,rs1036935,rs1044873,rs10936599,rs11022157,rs11083846,rs115819718,rs11636802,rs11637565,rs1274963,rs13015798,rs13397985,rs13401811,rs1359742,rs139996880,rs140099016,rs140522,rs142215530,rs1439287,rs1476569,rs1679013,rs16976734,rs17246404,rs17483466,rs1800682,rs2003869,rs2041840,rs2052702,rs210134,rs210142,rs210143,rs2236256,rs2267708,rs2396718,rs2466024,rs2466029,rs2466035,rs2511713,rs2511714,rs2521269,rs2651823,rs2953196,rs31490,rs34004493,rs34676223,rs35923643,rs3755397,rs3769825,rs3770745,rs3800461,rs391023,rs391855,rs41271473,rs4368253,rs4406737,rs4869818,rs4987855,rs4987856,rs57214277,rs58055674,rs61904987,rs6489882,rs6586163,rs674313,rs6858698,rs6893857,rs71597109,rs7176508,rs7254272,rs72742684,rs73192661,rs735665,rs73718779,rs7558911,rs7578199,rs757978,rs76473307,rs7690934,rs7705526,rs77551289,rs7944004,rs8023845,rs8024033,rs872071,rs874460,rs888096,rs898518,rs926070,rs9270750,rs9271176,rs9272535,rs9273363,rs9308731,rs9378805,rs9391997,rs9392504,rs9815073,rs9880772
Immature platelet fraction	98	rs1001494,rs10761741,rs10868833,rs11071720,rs11082304,rs111446904,rs114225066,rs114694170,rs11553699,rs11559982,rs1158246,rs11604127,rs11667509,rs1172130,rs117672662,rs11774659,rs11993233,rs12640189,rs13067286,rs1328599,rs1354034,rs1385742,rs139141690,rs1434282,rs144233266,rs150801469,rs150813342,rs151234,rs156356,rs1569419,rs1684041,rs17708984,rs17726337,rs17853159,rs185523698,rs200891,rs2015599,rs2038480,rs2301275,rs2359450,rs2602554,rs342293,rs34592828,rs34950321,rs34968964,rs35188965,rs35682118,rs3792378,rs4075184,rs41303899,rs41315846,rs4295008,rs463312,rs4808,rs4814776,rs4907622,rs4991924,rs547313748,rs558729332,rs56043070,rs56078965,rs56125409,rs56318916,rs572251659,rs577050795,rs59508494,rs602056,rs60696641,rs62006947,rs6457918,rs655029,rs680478,rs688181,rs6900182,rs6913974,rs6961069,rs6993770,rs7148186,rs7254827,rs72713739,rs73554552,rs736903,rs75789840,rs7585866,rs7618405,rs7705189,rs7732603,rs77906229,rs77923891,rs78909033,rs7973618,rs80012730,rs8099412,rs8106212,rs8840,rs886137,rs9266265,rs969297
Cholesterol to total lipids ratio in medium VLDL	98	rs10187501,rs10221742,rs10455872,rs10468017,rs10747046,rs10750766,rs10773049,rs1077834,rs10798586,rs10822168,rs11075253,rs11122450,rs11207994,rs11429307,rs114938914,rs115525913,rs11591147,rs116843064,rs11688682,rs117026536,rs11986122,rs12151108,rs1260326,rs12691088,rs12740374,rs13241634,rs13358429,rs140912273,rs141810580, rs141810580,rs142717575,rs147555597,rs148349043,rs151291132,rs1611337,rs16891156,rs174537,rs1801689,rs181349205,rs183130,rs1899951,rs190543502,rs1973688,rs2229738,rs2239725,rs2519093,rs2572398,rs2618566,rs2642438,rs2803619,rs28364531,rs28639492,rs2925979,rs2943654,rs3129774,rs34514836,rs35163364,rs35246381,rs367866106,rs3745151,rs3758060,rs3789849,rs3809868,rs3812316,rs41290120,rs4336630,rs45611741,rs4722551,rs4969179,rs498475,rs555766713,rs55682243,rs55964643,rs576269767,rs59476633,rs59784135,rs6073972,rs653178,rs679582,rs6905288,rs693668,rs6953523,rs6999612,rs7091593,rs7134150,rs71468663,rs71543110, rs71543110,rs71553230,rs72647336,rs72836561,rs73013176,rs77542162,rs78058190,rs79598313,rs9378248,rs9584870,rs964184,rs9769088,rs9884397
Essential tremor	97	rs10078721,rs10109552,rs10804513,rs10814028,rs10843247,rs10886323,rs10937625,rs10957073,rs111455002,rs112335452,rs1127215,rs113019087,rs11648147,rs117447125,rs11770686,rs11951192,rs12458730,rs12563547,rs12682333,rs12764057,rs12949907,rs13028903,rs13118083,rs13262570,rs13389027,rs139378881,rs142107007,rs143563852,rs1482967,rs1681041,rs16909866,rs17153029,rs17432566,rs17590046,rs1882119,rs1945016,rs2035847,rs2249946,rs227813,rs2403046,rs2665082,rs28562175,rs3094085,rs337604,rs35006574,rs35694469,rs3754677,rs40150,rs4246255,rs4690686,rs4764697,rs4784655,rs4794836,rs4964564,rs4974524,rs544274,rs55947850,rs56329739,rs58143069,rs60549348,rs62087144,rs62140430,rs62179999,rs6431308,rs6471751,rs6558670,rs6675307,rs67596927,rs6893396,rs6899256,rs703174,rs7032614,rs7074802,rs710365,rs7221205,rs72965564,rs72980425,rs74389013,rs7461398,rs74641417,rs75768872,rs77395525,rs77548173,rs77652610,rs8109731,rs823141,rs868512,rs893787,rs9394169,rs945269,rs949247,rs9652490,rs9847989,rs9867308,rs9882135,rs9980363,rs9991718
Central corneal thickness	97	rs10064391,rs10161679,rs1034200,rs10429294,rs10453441,rs10471310,rs10514979,rs10980623,rs11111869,rs11117401,rs11553764,rs115781177,rs116878472,rs121908120,rs12447690,rs12448211,rs12665247,rs12912010,rs12950586,rs13024279,rs13067180,rs1309531,rs13191376,rs1412710,rs1536478,rs1536482,rs1538138,rs16920206,rs1772570,rs1931656,rs2034809,rs2106166,rs2393730,rs2419835,rs249767,rs2640717,rs2721051,rs2755237,rs28441684,rs28498458,rs28687756,rs28789690,rs3094339,rs3118515,rs3118519,rs3132303,rs3132306,rs34869,rs34896088,rs35193497,rs35809595,rs3808520,rs4074178,rs455073,rs4608502,rs4792535,rs4819854,rs4841899,rs4843040,rs4846476,rs4857714,rs4938174,rs4965359,rs511651,rs56009602,rs56223983,rs61045038,rs62014490,rs6445046,rs6496932,rs66720556,rs6775314,rs6971897,rs7026684,rs7032489,rs7040970,rs7044529,rs71313931,rs72748148,rs72755233,rs73044813,rs7308752,rs752092,rs7606754,rs7635832,rs785422,rs7868669,rs8030753,rs8133436,rs930846,rs930847,rs9330813,rs9361886,rs96067,rs9638227,rs9822953,rs9938149
Cholesterol to total lipids ratio in IDL	97	rs10008637,rs10225866,rs102275,rs10455872,rs1047891,rs10640079,rs10642257,rs10750766,rs1077835,rs10903331,rs112450640,rs1128249,rs113298164,rs114741460,rs11591147,rs11644601,rs116843064,rs11689541,rs117026536,rs118147862,rs1260326,rs12691088,rs12740374,rs13229300,rs13234131,rs1363232,rs141810580, rs141810580,rs142207013,rs143862097,rs144023941,rs16891156,rs17092008,rs1800961,rs181349205,rs182050989,rs184334219,rs189866430,rs190543502,rs1973688,rs200489612,rs2055975,rs2306028,rs2376584,rs2519093,rs2642438,rs2678379,rs272838,rs2803619,rs2925979,rs2943650,rs2954038,rs3117103,rs35350651,rs35518360,rs370326364, rs370326364,rs372389982,rs3745151,rs3747207,rs3758060,rs3775228,rs41290102,rs41541519,rs4273010,rs4299376,rs45611741,rs4814176,rs4841132,rs538997396, rs538997396,rs543290203,rs555766713,rs55682243,rs55964643,rs56287412,rs576269767,rs59484402,rs6078,rs632057,rs67408364,rs684773,rs6905288,rs6999612,rs71468663,rs7177289,rs7206374,rs7251522,rs72836561,rs73015021,rs754259315,rs75662196,rs76290759,rs7733436,rs78058190,rs79202680,rs8038648,rs9259970,rs964184,rs9687846
Free cholesterol to total lipids ratio in small LDL	97	rs10401969,rs10455872,rs10640079,rs10750766,rs1077835,rs112450640,rs1128249,rs113298164,rs11429307,rs11591147,rs11644601,rs116843064,rs118147862,rs11899121,rs12448528,rs1260326,rs12740374,rs139136389,rs141810580, rs141810580,rs142231215,rs142717575,rs147555597,rs147649176,rs148349043,rs1495741,rs150844304,rs151142848,rs151291132,rs16891156,rs174580,rs17780834,rs1801689,rs181349205,rs182050989,rs189866430,rs1936800,rs1973688,rs2035403,rs2035816,rs2084152,rs2229738,rs2292643,rs2519093,rs261290,rs2678379,rs2705683,rs28364531,rs28383314,rs28399664,rs28601761,rs2925979,rs2943635,rs3215882,rs328,rs34417180,rs34661549,rs34783010,rs34922185, rs34922185,rs35163364,rs368970058,rs3745151,rs3758060,rs3812316,rs393155,rs41284486,rs45611741,rs4704834,rs4722551,rs555766713,rs55682243,rs55964643,rs56287412,rs562883881, rs562883881,rs562961456,rs58602899,rs59484402,rs60286666,rs632057,rs684773,rs6905288,rs6999612,rs71468663,rs71516801,rs71553230,rs7157785,rs72836561,rs73048316,rs7659144,rs77265569,rs77753174,rs77960347,rs780222578,rs78058190,rs888190,rs9266255,rs9556403,rs964184
Triglyceride levels in very large VLDL	97	rs10455872,rs10750766,rs10761716,rs1077834,rs10903343,rs111232411,rs111351217,rs114258010,rs11429307,rs11644601,rs116843064,rs117534432,rs11903847,rs11976955,rs11998606,rs12601919,rs1260326,rs13108218,rs13262031,rs13277751,rs13389219,rs138458033,rs142231215,rs144177163,rs145082432,rs146449080,rs1471251,rs147555597,rs149778057,rs149793040,rs150057262,rs150844304,rs151291132,rs16891156,rs174554,rs1801689,rs181349205,rs1883711,rs2068888,rs2186037,rs28364531,rs28601761,rs2925979,rs2972140,rs3129755,rs328,rs34682685,rs34954997,rs35678857,rs3758060,rs3812316,rs3817294,rs3963364,rs42125,rs443401,rs4491981,rs45611741,rs4704834,rs4760254,rs4921913,rs5112,rs522110,rs555766713,rs56001710,rs58542926,rs59296513,rs59460120,rs6073958,rs61587941,rs62441903,rs632057,rs6542680,rs676210,rs684773,rs6938550,rs6999612,rs7133378,rs7140110,rs71468663,rs71553230,rs71640850,rs72836561,rs764992666, rs764992666,rs76895963,rs7750963,rs78058190,rs7837587,rs79439217,rs79598313,rs821840,rs869056032,rs9492442,rs964184,rs9844972,rs9889584,rs9968117,rs998584
Triglycerides to total lipids ratio in very small VLDL	97	rs10455872,rs1050556,rs10640079,rs10642257,rs10750766,rs1077835,rs10786114,rs11122450,rs112450640,rs11394662,rs11429307,rs115525913,rs11591147,rs11644601,rs116843064,rs117026536,rs118147862,rs1260326,rs12691088,rs12740374,rs13107325,rs13108218,rs13241634,rs13275429,rs139500832,rs141810580, rs141810580,rs150262789,rs151142848,rs1611337,rs16891156,rs174537,rs1801689,rs181349205,rs182050989,rs183130,rs190543502,rs2072560,rs2072660,rs2229738,rs2251473,rs2262194,rs2519093,rs2618566,rs2642438,rs2678379,rs2738447,rs2803619,rs28364531,rs28752510,rs2925979,rs2943650,rs2954038,rs34478966,rs35163364,rs35246381,rs3745151,rs3758060,rs3789849,rs3812316,rs4273010,rs4299376,rs45611741,rs472495,rs4814176,rs4969144,rs538997396, rs538997396,rs555766713,rs55682243,rs55899330,rs55964643,rs565335253,rs576269767,rs59476633,rs59784135,rs653178,rs668459,rs670044,rs67408364,rs6817572,rs6905288,rs6999612,rs71468663,rs71553230,rs72647336,rs72836561,rs72959041,rs73015021,rs7359336,rs74340693,rs753768034, rs753768034,rs75662196,rs7679,rs7733436,rs77542162,rs78058190,rs964184,rs9677933
Tinnitus	97	rs10129264,rs10225195,rs11164650,rs11174486,rs11174538,rs112100262,rs112291465,rs113161727,rs113655471,rs113680277,rs114475779,rs115280365,rs117226025,rs117393439,rs118053011,rs1205060,rs12155428,rs12207540,rs12338957,rs12680442,rs1314615,rs138348879,rs138766444,rs1395577,rs142761668,rs143424888,rs1434929,rs144909287,rs145362852,rs145529681,rs1532898,rs17418048,rs17876046,rs182889697,rs187399579,rs193144794,rs201728166,rs201870990,rs201893107,rs2082723,rs2444956,rs2610534,rs2705599,rs2726959,rs2866126,rs28810390,rs35121648,rs35871826,rs3806415,rs4370496,rs4485715,rs4570089,rs4586740,rs4730390,rs4781379,rs4851462,rs4906228,rs553448379,rs55704657,rs557463958,rs557511691,rs55777656,rs56392008,rs566468808,rs573345854,rs5750918,rs58012118,rs5995825,rs60301710,rs62287513,rs62570243,rs6600941,rs67304191,rs6816292,rs6830642,rs6832872,rs6976771,rs7107322,rs7203472,rs727415,rs72815660,rs72960531,rs7314493,rs7336872,rs7394896,rs746684973,rs75073327,rs75091385,rs75658220,rs75717927,rs76528335,rs773761260,rs77874346,rs79604213,rs79876900,rs9318904,rs9841474
Linoleic acid levels	97	rs1002687,rs1065853,rs1077835,rs1081105,rs11065358,rs11066320,rs11206517,rs11239569,rs11282820,rs112875651,rs113298164,rs115478735,rs11591147,rs11755689,rs117623631,rs11789603,rs11854242,rs12208357,rs1260326,rs12916,rs12948283,rs12970,rs13108218,rs140570886,rs141469619,rs142158911,rs1461729,rs147985405,rs148063610,rs157595,rs1672907,rs1692821,rs174564,rs184278183,rs186696265,rs1883711,rs1973688,rs199900492,rs2126259,rs2179372,rs2378390,rs2389599,rs247617,rs261290,rs2740488,rs2844795,rs2986164,rs3011437,rs3130893,rs3179865,rs34121855,rs34232196,rs35633876,rs36018387,rs374209699, rs374209699,rs3817335,rs3824477,rs3832016,rs4008004,rs4299376,rs45611741,rs4665972,rs4704210,rs4766578,rs4939883,rs525302,rs534417,rs544097327, rs544097327,rs558121619,rs56113850,rs56322906,rs58542926,rs59774409,rs602633,rs6054,rs633695,rs6471717,rs6602911,rs6882345,rs6908402,rs693,rs7005363,rs740516,rs76735376,rs7750288,rs77960347,rs7816447,rs78439586,rs79429216,rs8111874,rs822928,rs865716,rs907866,rs9273453,rs9304381,rs9391844,rs964184
Bitter alcoholic beverage consumption	97	rs1004787,rs10506274,rs10892761,rs10894762,rs11030084,rs1104608,rs111519289,rs111712190,rs113443718,rs1153628,rs11648570,rs11692435,rs11754010,rs11773627,rs117920416,rs11864886,rs11940694,rs11993084,rs1229984,rs12544687,rs1260326,rs12943365,rs12945870,rs13135092,rs1315005,rs13157159,rs13242133,rs13390019,rs13413953,rs139910,rs145898511,rs16869103,rs17028973,rs1724409,rs17520061,rs17747739,rs1788025,rs1788820,rs1891196,rs196376,rs1981309,rs2018910,rs2274794,rs2348072,rs2418959,rs2494169,rs2585807,rs2622167,rs28525613,rs28616142,rs28929474,rs324012,rs34060476,rs35326581,rs35572189,rs36053727,rs3803800,rs4279114,rs4426365,rs4726481,rs4787717,rs4815364,rs503397,rs531071,rs606151,rs6136459,rs61523335,rs61873510,rs61884414,rs62135521,rs62305780,rs6855649,rs72768626,rs7307912,rs7407346,rs74424378,rs74790649,rs756747,rs7680631,rs77509885,rs780569,rs78119163,rs78423589,rs7845740,rs78631521,rs78876991,rs79059649,rs7935528,rs8016984,rs802196,rs928736,rs9299083,rs9607812,rs965628,rs973894,rs9809760,rs9826135
Word reading	97	rs10010152,rs1002687,rs1007205,rs10158897,rs10889331,rs10889332,rs10889337,rs11158345,rs111678496,rs11207970,rs11207972,rs11207974,rs11208009,rs113243610,rs11511013,rs11577628,rs1167996,rs1167998,rs1168001,rs1168002,rs1168003,rs1168009,rs1168010,rs1168028,rs1168029,rs1168030,rs1168031,rs1168032,rs1168034,rs1168040,rs1177541,rs1183260,rs1184865,rs11945798,rs12023489,rs12050412,rs12090886,rs12239736,rs12469414,rs1305520,rs1305521,rs1338549,rs1357978,rs139584545,rs150270335,rs1690755,rs1690761,rs16962387,rs1781221,rs1906252,rs1928007,rs1933721,rs2101523,rs2489835,rs34159223,rs4350231,rs4409689,rs4807927,rs4839516,rs4915853,rs556349,rs58094779,rs5810331,rs583609,rs597076,rs597078,rs597470,rs6090818,rs61462283,rs624660,rs630144,rs634341,rs636497,rs6587976,rs659656,rs6661669,rs6666816,rs6679002,rs6682423,rs6686331,rs72974475,rs7515853,rs7547965,rs7555577,rs764255,rs783291,rs880694,rs9320747,rs9370893,rs9374896,rs9374897,rs9401593,rs9787151,rs9787156,rs979277,rs998403,rs9988450
Diastolic blood pressure x alcohol consumption interaction (2df test)	97	rs10051330,rs10092965,rs10184428,rs10255839,rs10750766,rs10897164,rs11065979,rs11105352,rs111478946,rs112640876,rs11513729,rs11725969,rs11731886,rs11781008,rs12050759,rs12080886,rs12118370,rs12194642,rs12509595,rs1275985,rs12799126,rs12829468,rs12902690,rs12978472,rs13107325,rs13209747,rs13249843,rs13405173,rs145485557,rs149764880,rs1573643,rs16853958,rs1689040,rs1716983,rs1731243,rs17696736,rs1848797,rs198851,rs2004776,rs2013002,rs2062331,rs2071449,rs2306363,rs2493141,rs2521501,rs2643826,rs2999159,rs34071855,rs34919878,rs35441,rs35443,rs3753581,rs3918226,rs416258,rs4260308,rs4277405,rs4306343,rs4475251,rs453301,rs4551304,rs459588,rs4759320,rs4846044,rs55868514,rs597808,rs6026740,rs604723,rs60721377,rs6108787,rs612652,rs62434129,rs640065,rs6669371,rs67744136,rs7118275,rs7125196,rs71647020,rs7209400,rs72641011,rs72831345,rs73029563,rs73081364,rs7310615,rs740746,rs7446877,rs7535162,rs7599598,rs7744143,rs7808452,rs7953257,rs9286060,rs9292468,rs9375463,rs9388537,rs9650622,rs988397,rs988398
Total amyloid (SNP x SNP interaction)	96	rs1000570 x rs215375,rs10447236 x rs11611688,rs10455894 x rs1552101,rs10495899 x rs1901845,rs10510319 x rs11637989,rs10752728 x rs10492930,rs10893569 x rs1232777,rs10904716 x rs2744815,rs10949620 x rs11773547,rs1106380 x rs7873398,rs11216577 x rs10875600,rs11247593 x rs13002342,rs1126328 x rs702761,rs1189136 x rs262265,rs12065191 x rs3024861,rs12149466 x rs6488999,rs12223055 x rs149402,rs12294719 x rs11097458,rs12577561 x rs41464744,rs12706259 x rs13425741,rs12710564 x rs1227762,rs13020712 x rs9917443,rs1326534 x rs1542190,rs13386930 x rs877744,rs1425503 x rs1664440,rs1457672 x rs6470531,rs1576162 x rs1437496,rs1587608 x rs978881,rs16877850 x rs7657699,rs16901472 x rs11707795,rs17047538 x rs12888812,rs17277846 x rs34260,rs17509178 x rs2050310,rs17515800 x rs10125521,rs176424 x rs9494139,rs17648415 x rs11746517,rs186963 x rs10088160,rs1878640 x rs7585451,rs202835 x rs1524560,rs2074365 x rs17094670,rs2085759 x rs2837504,rs2086646 x rs10491124,rs214341 x rs2568555,rs2207121 x rs2826415,rs2355988 x rs620695,rs2419830 x rs320027,rs2424126 x rs9524948,rs2581178 x rs10756541,rs273450 x rs8019773,rs2746313 x rs6997568,rs275266 x rs2450219,rs2831543 x rs134637,rs2876851 x rs7778330,rs2898041 x rs152120,rs299315 x rs10787490,rs336407 x rs4786139,rs3803222 x rs12709060,rs4050982 x rs9362476,rs41374944 x rs9644226,rs437633 x rs2530566,rs4521758 x rs701099,rs4557511 x rs8084670,rs4611689 x rs13423425,rs4628337 x rs1531274,rs4633420 x rs1470078,rs4670019 x rs17737841,rs4894942 x rs2242154,rs4955910 x rs2081467,rs4973252 x rs2449226,rs575848 x rs2054432,rs6445044 x rs41459950,rs649398 x rs1556607,rs6674490 x rs9292873,rs6874845 x rs7297291,rs6949533 x rs2156646,rs6978966 x rs2306181,rs6979962 x rs7465147,rs7024673 x rs1125306,rs7037465 x rs17760296,rs7311935 x rs566336,rs7333607 x rs6545929,rs7394878 x rs2609265,rs7695101 x rs11218571,rs7716939 x rs413066,rs7736467 x rs7790720,rs7855799 x rs7816070,rs7978045 x rs293040,rs8009251 x rs2245272,rs8077381 x rs17509178,rs808951 x rs11651755,rs818154 x rs17591746,rs882631 x rs3759255,rs9292184 x rs1750190,rs934609 x rs6761875,rs954007 x rs2884888,rs9940832 x rs3003886
Body fat distribution (trunk fat ratio)	96	rs10402308,rs10584116,rs10769282,rs10916174,rs10962638,rs11049566,rs11205303,rs112416074,rs11289753,rs113640408,rs115912456,rs11614785,rs11785562,rs11856122,rs123509,rs12426511,rs12546366,rs12794995,rs12820906,rs12905253,rs13069365,rs1317415,rs143384,rs1453750,rs148193595,rs148812496,rs16948401,rs17511102,rs17781552,rs180921974,rs192686928,rs1986599,rs2044387,rs2071167,rs2074188,rs2145270,rs2241069,rs2273368,rs2492863,rs2820443,rs28394864,rs28584580,rs2982708,rs3087054,rs314263,rs34022431,rs34716573,rs34821335,rs351855,rs35344761,rs35874463,rs369515117,rs3780327,rs3791679,rs3812049,rs3817428,rs3823974,rs41271299,rs4521268,rs465983,rs4694504,rs4733727,rs4800148,rs481806,rs4846204,rs4988781,rs527582137,rs543860487,rs552846225,rs55750792,rs55872725,rs565817433,rs5779197,rs6085551,rs62621197,rs6489111,rs6492538,rs6570507,rs6731872,rs7039458,rs71420186,rs71455793,rs7236575,rs72755233,rs754537,rs7552312,rs7562173,rs7680661,rs79334166,rs798491,rs888762,rs9358913,rs9469762,rs9853018,rs991967,rs994014
Alzheimer's disease (late onset)	96	rs10467994,rs10498633,rs10751667,rs10792832,rs10838725,rs10933431,rs10948363,rs11218343,rs11257242,rs113260531,rs114812713,rs115550680,rs11613092,rs11754661,rs11763230,rs11771145,rs11828907,rs11848070,rs11983798,rs12361953,rs12590654,rs138190086,rs139967528,rs143332484,rs145848414,rs1476679,rs17125944,rs17767225,rs1859788,rs190982,rs1992269,rs201850688,rs2075650,rs2337406,rs2373115,rs2632516,rs2718058,rs2830500,rs28834970,rs35349669,rs35868327,rs3752246,rs3865444,rs394819,rs41289512,rs4145462,rs41458646,rs4147929,rs4236673,rs4663105,rs4676049,rs472926,rs4735340,rs4937314,rs519113,rs593742,rs6014724,rs6085820,rs616338,rs62039712,rs62209,rs6448799,rs6468852,rs6656401,rs6678275,rs6701713,rs6733839,rs6738181,rs6859,rs71618613,rs7185636,rs7225151,rs7274581,rs72807343,rs7295246,rs7431992,rs74615166,rs75002042,rs7561528,rs75932628,rs7638995,rs7657553,rs7818382,rs7920721,rs7935829,rs802571,rs8035452,rs8093731,rs9269853,rs9271192,rs9331896,rs9349407,rs9381040,rs9381563,rs983392,rs9969729
Alcohol consumption	96	rs1004787,rs10078588,rs10249167,rs10496076,rs1053651,rs10849915,rs1104608,rs11114787,rs11127048,rs112635299,rs113441031,rs113443718,rs113784412,rs114026228,rs11648570,rs117799466,rs11940694,rs12031875,rs12229654,rs12312693,rs12472151,rs1260326,rs12646808,rs13024996,rs13102973,rs13107325,rs13263946,rs13390019,rs1376935,rs1377491,rs140089781,rs140974931,rs141010627,rs1421085,rs144198753,rs145452708,rs16854020,rs193099203,rs197273,rs1991556,rs2071305,rs2072134,rs2074356,rs2100290,rs2181328,rs2237021,rs2244598,rs227179,rs2277499,rs2310752,rs2356369,rs2726034,rs28712821,rs29001570,rs34060476,rs35081954,rs368728198,rs4309518,rs4794015,rs485425,rs489062,rs4916723,rs565888917,rs57281063,rs58905411,rs59239970,rs61873510,rs62339673,rs67028245,rs6887940,rs6943555,rs6969458,rs7121986,rs71316947,rs71414193,rs72768626,rs72787062,rs72806111,rs74424378,rs748919,rs7514579,rs7517344,rs7586023,rs7640,rs7698119,rs776868747,rs780094,rs780569,rs785293,rs78621285,rs7958704,rs838145,rs8614,rs9320010,rs9841829,rs988748
Triglycerides to total lipids ratio in medium HDL	96	rs1022186,rs1065853,rs1077835,rs10882140,rs10903343,rs112001035,rs11228377,rs1128249,rs113298164,rs11429307,rs116843064,rs11968046,rs11998606,rs12446515,rs12601919,rs1260326,rs12747505,rs13107325,rs13118087,rs141409973,rs143843429,rs1471251,rs147649176,rs1495741,rs149793040,rs150844304,rs150911013,rs151291132,rs157595,rs16961845,rs174580,rs176532,rs1800961,rs181349205,rs1883711,rs189666239,rs189866430,rs192849769,rs1973688,rs2267375,rs261290,rs2800708,rs28364531,rs28601761,rs2925979,rs2943650,rs328,rs34661549,rs368795690,rs368970058,rs37538,rs3758060,rs3812316,rs42125,rs45611741,rs4660303,rs4665710,rs4969179,rs555766713,rs55682243,rs56001710,rs56205943,rs562883881, rs562883881,rs565108,rs568533060,rs56959712,rs571848809,rs576198199,rs59379014,rs59484402,rs6073958,rs632057,rs6796333,rs6942635,rs6971365,rs6999612,rs7012637,rs7133378,rs7134375,rs71468663,rs71516801,rs72823020,rs72836561,rs739320,rs75662196,rs764353259,rs7756339,rs78058190,rs79598313,rs80085105,rs80237246,rs8044652,rs8107974,rs830083,rs9647335,rs998584
HDL cholesterol levels x alcohol consumption (drinkers vs non-drinkers) interaction (2df)	96	rs10127775,rs1047891,rs10744826,rs10761716,rs10769254,rs10955992,rs112259268,rs11230661,rs11246533,rs1128249,rs114165349,rs1154988,rs116843064,rs11762784,rs11870935,rs11967262,rs1215112,rs12753251,rs13135092,rs143020224,rs150844304,rs1531517,rs1689788,rs17451107,rs174566,rs1800961,rs1806895,rs190528931,rs2013208,rs2043082,rs2111622,rs2156552,rs2244608,rs235314,rs255056,rs2575876,rs2642438,rs2737216,rs2749008,rs28364406,rs28487964,rs287,rs28873836,rs2896635,rs2908522,rs2925979,rs2954021,rs2963472,rs2972143,rs34311866,rs34621310,rs367070,rs3802548,rs41266779,rs4418728,rs4470970,rs4495740,rs45490496,rs465002,rs4660303,rs4804411,rs4820323,rs4841132,rs4847240,rs4898521,rs4911477,rs5014650,rs509728,rs540730,rs56076449,rs56144648,rs56960668,rs57276302,rs57457691,rs58084604,rs60695258,rs6073958,rs6461354,rs658118,rs6907508,rs7096937,rs72729610,rs7298909,rs7310615,rs7445,rs7528419,rs76127683,rs76970536,rs78459082,rs79624003,rs80080062,rs8071884,rs836546,rs881844,rs9491694,rs9989419
Menopause (age at onset)	96	rs10049761,rs10145469,rs10156597,rs10183486,rs1046089,rs1054875,rs10734411,rs10852344,rs10905065,rs10931831,rs10934420,rs10957156,rs11031006,rs11597068,rs11668344,rs1172822,rs11738223,rs11786868,rs12142240,rs12196873,rs12211124,rs12294104,rs12461110,rs12599106,rs12824058,rs13040088,rs140267842,rs1411478,rs1473307,rs157877,rs1635501,rs16858210,rs16917237,rs16991615,rs1713460,rs1727326,rs1799949,rs1800932,rs1867631,rs1889921,rs199646819,rs200296776,rs2153157,rs2230365,rs2236553,rs2236918,rs2241584,rs2277339,rs2303369,rs2307449,rs236114,rs2517388,rs2547274,rs2679894,rs2720044,rs28474889,rs28807105,rs2921759,rs2941505,rs349306,rs34933909,rs365132,rs3736830,rs395962,rs4246511,rs427394,rs451417,rs4693089,rs4853,rs4879656,rs4886238,rs551087,rs5762534,rs6185,rs6495785,rs6856693,rs6899676,rs704795,rs707938,rs7259376,rs7333181,rs7397861,rs75770066,rs763121,rs76498344,rs7665103,rs7852169,rs8010674,rs8070740,rs8176071,rs890835,rs9039,rs930036,rs9393800,rs9635759,rs9796
Triglyceride levels in very small VLDL	95	rs10008637,rs10096633,rs10649122,rs10761716,rs112120919,rs1128249,rs113298164,rs113366589,rs11429307,rs116843064,rs117777747,rs11854318,rs11899121,rs12601919,rs1260326,rs13108218,rs140570886,rs141409973,rs146203232,rs146449080,rs1471251,rs147985405,rs1495741,rs149793040,rs150844304,rs151291132,rs1601935,rs1692821,rs174580,rs181349205,rs1883711,rs1890896,rs2035816,rs2068888,rs2070971,rs2244278,rs2523675,rs2721961,rs2800708,rs28364531,rs28383314,rs28601761,rs2925979,rs2943652,rs2954029,rs34417180,rs35169799,rs35980001,rs3758060,rs3812316,rs41274050,rs42125,rs4238370,rs45611741,rs4564803,rs4704834,rs4775085,rs5112,rs5117,rs555766713,rs55951234,rs56001710,rs563220122,rs576198199,rs5787266,rs602633,rs6073958,rs6078,rs6090040,rs632057,rs6602911,rs668948,rs66927685,rs684773,rs6905288,rs6971365,rs6999612,rs7012637,rs7133378,rs7157785,rs72769438,rs72836561,rs739320,rs764992666, rs764992666,rs76895963,rs7826120,rs79202680,rs79298553,rs79598313,rs7979473,rs8107974,rs821840,rs869056032,rs9604570,rs964184
Vertical cup-disc ratio (adjusted for vertical disc diameter)	95	rs10072364,rs1015438,rs10162202,rs10162287,rs10260511,rs10512176,rs10835721,rs10918274,rs11021221,rs11197820,rs113605227,rs11749004,rs12024620,rs12211825,rs12543430,rs1346,rs1417488,rs143351962,rs1445866,rs146055611,rs148139847,rs1579050,rs158653,rs16892523,rs16930371,rs17108260,rs17756712,rs1857901,rs2162137,rs2204928,rs2251171,rs2445575,rs2611206,rs2684249,rs2720429,rs2738265,rs2753411,rs2761235,rs28612945,rs28761289,rs2880192,rs2976932,rs30372,rs3125918,rs34010125,rs34151819,rs34471628,rs35194812,rs35526343,rs373836950,rs376096585,rs3831804,rs4518562,rs4658101,rs4666465,rs4765353,rs4790993,rs4858682,rs4928176,rs4936099,rs4960297,rs4982708,rs565335773,rs6005840,rs6140010,rs61952219,rs6582298,rs6690264,rs67120362,rs6764184,rs6804624,rs7039467,rs71324877,rs713875,rs72759609,rs7287609,rs74409360,rs77271542,rs7805378,rs78542921,rs7866783,rs786914,rs7916697,rs7952509,rs8053277,rs8102936,rs8176662,rs847688,rs851321,rs893817,rs9367021,rs9546383,rs9651957,rs9827694,rs984586
Average diameter for VLDL particles	94	rs10401038,rs10455872,rs10468017,rs10750766,rs10773049,rs1077834,rs10786069,rs11075253,rs11122450,rs111232411,rs113298164,rs11429307,rs116843064,rs117209788,rs117534432,rs11903847,rs11976955,rs1260326,rs13108218,rs13115795,rs13191810,rs13262031,rs13389219,rs138458033,rs142231215,rs144177163,rs146449080,rs147555597,rs149778057,rs150057262,rs150844304,rs151291132,rs16891156,rs174553,rs17585887,rs1801689,rs1801690,rs181349205,rs186021206,rs1867172,rs200210321,rs2292644,rs2702552,rs2745353,rs2853928,rs28601761,rs2925979,rs2960834,rs2972140,rs2980755,rs328,rs34421088,rs34682685,rs34954997,rs35333288,rs35678857,rs3758060,rs3812316,rs3963364,rs42125,rs45611741,rs4704834,rs4775090,rs4921913,rs5023763,rs5112,rs522110,rs555766713,rs55682243,rs56001710,rs56050415,rs59296513,rs59460120,rs6078,rs61587941,rs6601512,rs6689335,rs676210,rs6999612,rs71468663,rs71553230,rs7205804,rs72836561,rs7679,rs76873953,rs78058190,rs780965626,rs7924036,rs79439217,rs79598313,rs849327,rs964184,rs9968117,rs998584
Total lipid levels in HDL	94	rs11045171,rs111694265,rs112001035,rs112771035,rs113298164,rs114760566,rs11671872,rs116843064,rs1169284,rs11751347,rs117623631,rs12230272,rs1233396,rs12447986,rs12580803,rs1260326,rs13107325,rs13191038,rs1358980,rs138098858,rs140584594,rs141949189,rs144023941,rs148063610,rs149905885,rs15285,rs174574,rs17699030,rs1800961,rs186197101,rs193084249,rs1973688,rs200267465,rs2043085,rs2070895,rs2176040,rs2236252,rs2245221,rs2245793,rs2307111,rs2642438,rs267738,rs2740488,rs2792735,rs28382814,rs28818616,rs289703,rs2925979,rs35184771,rs36057735,rs3735687,rs3768321,rs4239651,rs4240624,rs431001,rs4846921,rs4986970,rs5167,rs558534039,rs56959712,rs58336065,rs5835988,rs5883535,rs5998509,rs6012281,rs6073958,rs61805076,rs61941676,rs625145,rs676210,rs686030,rs7133378,rs7241918,rs7256200,rs72786786,rs72836561,rs7308864,rs754778318,rs756441495, rs756441495,rs76257475,rs77197725,rs77960347,rs7810507,rs7817574,rs7956099,rs8064100,rs881844,rs907866,rs9326246,rs941507,rs9491697,rs967645,rs9687833,rs9884390
Total triglycerides levels	94	rs10455872,rs10761716,rs111232411,rs11429307,rs1168041,rs116843064,rs11976955,rs11998606,rs12601919,rs1260326,rs12678919,rs13108218,rs13262031,rs13389219,rs142231215,rs144177163,rs146449080,rs1471251,rs147555597,rs148349043,rs149793040,rs150057262,rs150844304,rs151291132,rs16891156,rs17145738,rs174546,rs174580,rs1801689,rs181349205,rs1883711,rs2000999,rs2035816,rs2068888,rs2070971,rs2081194,rs2131925,rs2186037,rs2409836,rs2524129,rs261290,rs261342,rs2678379,rs28364531,rs28383314,rs28601761,rs2921053,rs2925979,rs2943635,rs2970332,rs328,rs34954997,rs3758060,rs3812316,rs3857142,rs42125,rs4402606,rs45611741,rs4704834,rs4760254,rs4921915,rs5112,rs522110,rs555766713,rs56001710,rs58542926,rs59774409,rs62441903,rs632057,rs6796333,rs684773,rs6938550,rs6999612,rs7018333,rs7133378,rs7140110,rs71468663,rs71553230,rs7205804,rs72836561,rs72986845,rs738409,rs758681528,rs764992666, rs764992666,rs7679,rs76895963,rs78058190,rs79293855,rs79439217,rs79598313,rs9492442,rs964184,rs9889584,rs998584
Free cholesterol to total lipids ratio in medium LDL	94	rs10455872,rs10642257,rs10750766,rs10822168,rs10903343,rs112120919,rs114258010,rs11429307,rs11591147,rs11644601,rs116843064,rs1260326,rs12740374,rs13108218,rs1316753,rs13389219,rs141810580, rs141810580,rs142231215,rs144177163,rs1471251,rs147555597,rs147649176,rs148349043,rs1495741,rs150844304,rs151291132,rs16891156,rs174554,rs1801689,rs1813006,rs181349205,rs189866430,rs200210321,rs2035816,rs2068888,rs2229738,rs2238689,rs2275647,rs2292643,rs261290,rs261342,rs2678379,rs28364531,rs28601761,rs2925979,rs2972140,rs3129755,rs3215882,rs328,rs34417180,rs35163364,rs368970058,rs37538,rs3758060,rs3789849,rs3812316,rs41284486,rs45611741,rs4704834,rs555766713,rs55682243,rs56205943,rs56287412,rs562883881, rs562883881,rs563296,rs59476633,rs59484402,rs632057,rs67408364,rs6796333,rs684773,rs6971365,rs6999612,rs7133378,rs71468663,rs71516801,rs71553230,rs7157785,rs7254133,rs72836561,rs72959041,rs7402939,rs7412,rs75580845,rs75662196,rs758681528,rs7679,rs78058190,rs79439217,rs79598313,rs821840,rs9266257,rs964184,rs998584
Mouth ulcers	94	rs10267578,rs10411970,rs10817678,rs11204668,rs115062572,rs116295688,rs11649485,rs11684030,rs11710258,rs11757201,rs11928736,rs11989430,rs12232497,rs12629300,rs1353248,rs138753323,rs142628781,rs144474740,rs145743887,rs145925847,rs1491958,rs150383292,rs150921465,rs1545536,rs16823566,rs17015865,rs17552787,rs17712835,rs1800871,rs1800973,rs1871665,rs2021408,rs2066844,rs2071536,rs2074478,rs2232359,rs2305742,rs2429657,rs2516392,rs2517664,rs2523589,rs2759663,rs2902941,rs2914119,rs3135461,rs34390431,rs35268627,rs3746181,rs3757387,rs3763313,rs3764613,rs3813961,rs3869097,rs41546314,rs4235479,rs4313034,rs4466418,rs4493469,rs4680564,rs4683148,rs4683205,rs4699030,rs4845140,rs4921484,rs55667203,rs56177354,rs61955029,rs62351974,rs62491812,rs6441263,rs668998,rs6805758,rs6937318,rs7193275,rs72798422,rs73156502,rs73170558,rs7617394,rs7645203,rs76518703,rs76830965,rs7749390,rs77630070,rs7804185,rs78479381,rs79742625,rs8058904,rs896263,rs913678,rs923621,rs9266361,rs9276427,rs9480610,rs9831658
Chronic kidney disease	94	rs10109414,rs1032843,rs1044261,rs1047891,rs10774021,rs1078442,rs10794720,rs10846157,rs11039182,rs11123169,rs1145077,rs115287176,rs11959928,rs12207180,rs12460876,rs12509595,rs1260326,rs12736457,rs12913015,rs12917707,rs13157326,rs13230625,rs13329952,rs13538,rs1362800,rs1394125,rs139537100,rs146092501,rs146879198,rs1548945,rs16864170,rs16942751,rs1719934,rs17319721,rs17730281,rs1813937,rs187355703,rs188378669,rs192210727,rs1933182,rs199921354,rs200787930,rs200982668,rs2039424,rs2279463,rs2411192,rs2440165,rs2467853,rs2490391,rs267734,rs2727040,rs2749153,rs2823139,rs28817415,rs2971880,rs347685,rs34861762,rs3812036,rs4014195,rs4408777,rs4744712,rs491567,rs4976646,rs553908921,rs6066043,rs61734696,rs61897431,rs626277,rs6420094,rs6465825,rs6497441,rs653178,rs6546869,rs7123489,rs7127946,rs72929920,rs73728279,rs7422339,rs7475348,rs769354275,rs7740107,rs77924615,rs78010183,rs7805747,rs80282103,rs8096658,rs8101667,rs8117834,rs868822,rs881858,rs9375818,rs9535020,rs963837,rs9895661
Rosacea symptom severity	93	rs10191743,rs10859273,rs11097129,rs112004685,rs1129038,rs113042278,rs1144710,rs11617859,rs11628905,rs117322572,rs11758316,rs11768410,rs118006792,rs118174802,rs12203592,rs12239076,rs12243257,rs1264350,rs12912427,rs12972593,rs13223215,rs1369639,rs138330605,rs140328462,rs142431388,rs142438673,rs144882124,rs145553345,rs146167956,rs146907294,rs147606948,rs147863159,rs149851565,rs151305263,rs16882975,rs16891982,rs1805007,rs180789526,rs180826669,rs183739760,rs185236232,rs188276406,rs190788988,rs191291131,rs191805855,rs192531874,rs193183075,rs201820102,rs2078387,rs28415045,rs28671668,rs2894254,rs3130614,rs3130976,rs3131115,rs3132451,rs3132580,rs3132649,rs34278912,rs35724443,rs41317102,rs4143333,rs4714034,rs476080,rs5005856,rs519417,rs55775132,rs56934772,rs58048037,rs59614521,rs62035769,rs628839,rs6598858,rs7075455,rs7130337,rs719802,rs73705028,rs74500669,rs75561433,rs75570604,rs75853901,rs77184728,rs77704860,rs77779142,rs77937677,rs78529895,rs788731,rs78911933,rs80105877,rs803141,rs847,rs9272729,rs9853827
Cognitive empathy	93	rs10096087,rs10155661,rs10276764,rs10486743,rs10518844,rs10786678,rs10914232,rs11109043,rs111841153,rs11193907,rs112153979,rs113435706,rs114771147,rs116377885,rs116869322,rs116922412,rs117225432,rs117755565,rs118021886,rs118131263,rs11932470,rs12440599,rs12529935,rs12773994,rs138543497,rs139138393,rs140028196,rs140531725,rs140699772,rs140991205,rs143286093,rs144211477,rs144759451,rs1467846,rs147411255,rs149662397,rs150619981,rs1692041,rs1799687,rs184610077,rs185549034,rs186610731,rs187895247,rs188955916,rs189407799,rs1937143,rs2154224,rs2213309,rs2301227,rs2559085,rs2744415,rs28391589,rs28606579,rs2866028,rs2984913,rs3135022,rs34127688,rs35498,rs40836,rs420894,rs4269342,rs4300633,rs4680793,rs4680797,rs4969427,rs55806229,rs56118860,rs56226654,rs57651997,rs588997,rs5932879,rs62069674,rs6502888,rs6504676,rs661905,rs6705342,rs6783507,rs6866984,rs7272134,rs72890079,rs74321654,rs74414330,rs754902,rs7641347,rs76952457,rs77371875,rs7896768,rs79568967,rs79688804,rs80241532,rs9302534,rs9662316,rs996634
Trauma exposure	93	rs1001606,rs10042847,rs10068776,rs10507710,rs10968265,rs111571004,rs111749255,rs112201895,rs112421127,rs113522753,rs115594097,rs11671136,rs117659769,rs12122665,rs12614303,rs12682334,rs13330029,rs13336594,rs139193462,rs140746906,rs142356570,rs1476535,rs147967569,rs16896341,rs16972410,rs17014922,rs17071846,rs17597927,rs17766830,rs182013377,rs1832877,rs1957316,rs2381473,rs2402732,rs2405628,rs2410949,rs2519076,rs283015,rs28740872,rs288112,rs2933196,rs30266,rs3120637,rs314280,rs35412563,rs3754748,rs375555600,rs3896224,rs4074990,rs4555944,rs455636,rs4665501,rs4682660,rs4704792,rs4705007,rs4714735,rs4765074,rs4978349,rs524562,rs559080,rs55984850,rs5744352,rs60311435,rs6227,rs62397713,rs62453434,rs6445961,rs6466499,rs6503913,rs6661135,rs66664020,rs6741228,rs6747970,rs67526282,rs6959900,rs7213514,rs7231178,rs73207111,rs74514008,rs75485115,rs7650609,rs7661756,rs7663401,rs770444611,rs7708438,rs77377992,rs77660130,rs78289332,rs79385087,rs79721160,rs8012767,rs861078,rs870427
Triglycerides to total lipids ratio in large HDL	93	rs1065853,rs10882140,rs10903343,rs11122450,rs112001035,rs1128249,rs113414093,rs113629060,rs11429307,rs11644601,rs1168015,rs116843064,rs117770911,rs11968046,rs11998606,rs12601919,rs1260326,rs13108218,rs13118087,rs13118477,rs13137144,rs1471251,rs147649176,rs1495741,rs149793040,rs150844304,rs151291132,rs174580,rs1800961,rs181349205,rs182091484,rs192849769,rs1973688,rs2186037,rs2267373,rs261290,rs261342,rs28383314,rs28469864,rs28601761,rs289703,rs2925979,rs2943650,rs2945232,rs328,rs34060476,rs35518360,rs35867424,rs368970058,rs3741521,rs37538,rs3758060,rs3996352,rs45611741,rs4569100,rs4665710,rs4717804,rs4969144,rs525302,rs537389171,rs555766713,rs55682243,rs56001710,rs56205943,rs56959712,rs571848809,rs58542926,rs59379014,rs6073958,rs61232586,rs6124249,rs61838776,rs62038694,rs668459,rs6694102,rs6796333,rs6999612,rs7012637,rs7133378,rs7134375,rs71468663,rs72786786,rs72823020,rs72836561,rs76381434,rs79598313,rs80085105,rs80237246,rs8044652,rs8126001,rs837500,rs964184,rs998584
Triglyceride levels in medium LDL	93	rs10096633,rs10504255,rs10649122,rs10761716,rs1077835,rs112259268,rs1128249,rs113298164,rs113366589,rs11429307,rs11591147,rs11621594,rs1168034,rs116843064,rs117188729,rs117911817,rs11976955,rs12601919,rs1260326,rs12880341,rs13108218,rs140285970,rs140570886,rs142231215,rs142385484,rs146203232,rs146449080,rs1471251,rs147555597,rs147985405,rs1495741,rs150844304,rs151291132,rs1692821,rs174580,rs181349205,rs186021206,rs1883711,rs1890896,rs1973688,rs2068888,rs2070971,rs2179372,rs2389599,rs2524129,rs261290,rs2740488,rs2800709,rs28364531,rs28601761,rs2925979,rs2943652,rs34042070,rs34060476,rs35169799,rs35867424,rs36100583,rs3758060,rs41274050,rs429358,rs4533439,rs45611741,rs4704834,rs4717804,rs522110,rs523118,rs555766713,rs56290633,rs576198199,rs581080,rs6078,rs6090040,rs61735260,rs629301,rs632057,rs641154,rs6602911,rs6905288,rs693,rs739320,rs764992666, rs764992666,rs76735376,rs76785757,rs7679,rs76895963,rs78058190,rs79202680,rs79598313,rs7978610,rs8056644,rs8107974,rs9271573,rs964184
Cognitive decline rate in late mild cognitive impairment	93	rs1039049,rs1041536,rs111231532,rs111600634,rs113793030,rs114886597,rs115199861,rs115700680,rs115764752,rs116065238,rs116237496,rs117070989,rs117224174,rs117605016,rs117932393,rs12230170,rs12435940,rs12468965,rs12624302,rs12628463,rs12628854,rs13447287,rs138901640,rs139660738,rs140295727,rs140564516,rs141480664,rs141990949,rs142609537,rs145959269,rs146594485,rs147368169,rs148992089,rs149028778,rs149969998,rs150418526,rs150616616,rs150639459,rs150734585,rs150759334,rs150828104,rs150919447,rs150934526,rs16906350,rs17637172,rs183819925,rs184148048,rs184904296,rs185894886,rs188794202,rs189010983,rs190086576,rs190548934,rs190797076,rs191241826,rs192549394,rs1955873,rs201226244,rs201435717,rs201958930,rs209345,rs41359445,rs55961051,rs6092354,rs61819372,rs62106697,rs6708110,rs71370433,rs73078593,rs73126576,rs73989024,rs74434895,rs74852193,rs75316710,rs75578006,rs75638798,rs7581969,rs7584755,rs76065397,rs76444744,rs76495833,rs76744071,rs76745467,rs77609452,rs78277363,rs78592102,rs78606339,rs78649275,rs78704734,rs79158673,rs79947075,rs799979,rs80017116
Cholesterol to total lipids ratio in very small VLDL	93	rs102275,rs10455872,rs10640079,rs10750766,rs1077835,rs10786114,rs11122450,rs112450640,rs113298164,rs11394662,rs11429307,rs115525913,rs11591147,rs11644601,rs116843064,rs117026536,rs118147862,rs1260326,rs12691088,rs12740374,rs13107325,rs13108218,rs13241634,rs13275429,rs141810580, rs141810580,rs144023941,rs147649176,rs16891156,rs1801689,rs181349205,rs182050989,rs184334219,rs190543502,rs2229738,rs2238689,rs2519093,rs2572397,rs2642438,rs2678379,rs2803619,rs28639492,rs28752510,rs2925979,rs2943650,rs2945232,rs34922185, rs34922185,rs35163364,rs35246381,rs35350651,rs3745151,rs3758060,rs3812316,rs4245791,rs4273010,rs45611741,rs472495,rs4814176,rs4871603,rs4902244,rs4969179,rs538997396, rs538997396,rs555766713,rs55682243,rs55964643,rs56001710,rs576269767,rs59476633,rs59784135,rs632057,rs67408364,rs6764884,rs6817572,rs684773,rs6905288,rs6999612,rs7012814,rs71468663,rs71553230,rs7177289,rs72647336,rs72836561,rs7359336,rs75662196,rs7675217,rs7679,rs77140532,rs7733436,rs77542162,rs77960347,rs78058190,rs9378248,rs9482772,rs964184
Neuritic plaques (SNP x SNP interaction)	93	rs10239845 x rs17764746,rs10503502 x rs10081482,rs10744281 x rs11058815,rs10764926 x rs1321001,rs10915365 x rs2278309,rs10953750 x rs132225,rs11085838 x rs6127670,rs11201544 x rs157994,rs11241847 x rs157917,rs11619564 x rs1469830,rs11662037 x rs7690743,rs11691501 x rs4810702,rs11746354 x rs2517592,rs11807657 x rs627694,rs11809984 x rs1180657,rs12544404 x rs13144752,rs12575780 x rs10229522,rs12782308 x rs10761422,rs12817908 x rs13032992,rs13361104 x rs6766709,rs135959 x rs1820152,rs1367837 x rs780674,rs1394150 x rs1012769,rs1535983 x rs17748654,rs1547282 x rs2009509,rs1587420 x rs11109158,rs1629089 x rs12824690,rs1657397 x rs1136224,rs17304039 x rs11651562,rs17344934 x rs2170678,rs1901304 x rs1696803,rs1917443 x rs3095009,rs1936017 x rs7553624,rs1958648 x rs3013623,rs1969501 x rs10259109,rs2005556 x rs6739697,rs2008315 x rs6813302,rs2113103 x rs2471279,rs2136483 x rs28559848,rs2170678 x rs2750023,rs218312 x rs10120481,rs229213 x rs881773,rs2338656 x rs4680882,rs2365971 x rs4348160,rs2368423 x rs9297647,rs2501857 x rs7626311,rs2734705 x rs6035327,rs2833465 x rs593435,rs2866180 x rs520722,rs2902577 x rs4812095,rs2925717 x rs2675437,rs30607 x rs7841815,rs341473 x rs7191157,rs3751151 x rs7958910,rs3793237 x rs4702147,rs3808234 x rs1048174,rs4243226 x rs532442,rs4327800 x rs17449384,rs4340915 x rs4743708,rs4344714 x rs801292,rs4353135 x rs17784776,rs4428039 x rs3769714,rs4644725 x rs136029,rs4748667 x rs10870260,rs4779563 x rs4268162,rs480101 x rs919857,rs4809591 x rs1106374,rs4862774 x rs1023302,rs4909605 x rs1941492,rs6040345 x rs12932003,rs6077022 x rs1155206,rs6437783 x rs11218016,rs6720396 x rs1952287,rs6785055 x rs206970,rs6811556 x rs11706294,rs7432640 x rs11730272,rs7583082 x rs2798389,rs7609886 x rs12783987,rs7797180 x rs4463128,rs7829823 x rs3094694,rs7860069 x rs4449438,rs7862053 x rs2186919,rs8094406 x rs2326841,rs8112732 x rs2092601,rs852251 x rs12577551,rs894846 x rs1008220,rs936160 x rs17456670,rs945559 x rs4411458,rs9587183 x rs1720727,rs9895549 x rs2776356,rs9908715 x rs886856,rs9933830 x rs2283928,rs9973340 x rs16980212
Free cholesterol to total lipids ratio in small VLDL	93	rs10056811,rs10455872,rs10642257,rs10750766,rs1077835,rs1081105,rs10822145,rs11075253,rs11122450,rs112450640,rs1128249,rs115525913,rs11591147,rs116843064,rs117026536,rs118147862,rs12151108,rs1260326,rs12618122,rs12691088,rs12740374,rs13234131,rs13241634,rs1358980,rs137919848,rs141810580, rs141810580,rs142717575,rs151142848,rs151291132,rs16891156,rs174537,rs1801689,rs181349205,rs182050989,rs190543502,rs2229738,rs2238689,rs2519093,rs2572398,rs2618566,rs2642438,rs2803619,rs28364531,rs28639492,rs28752509,rs2925979,rs2943650,rs2975648,rs34922185, rs34922185,rs35163364,rs35246381,rs3745151,rs3758060,rs3789849,rs3809868,rs4299376,rs4336630,rs438568,rs45611741,rs472495,rs4969179,rs538997396, rs538997396,rs555766713,rs55682243,rs55964643,rs576269767,rs577721086,rs59476633,rs59784135,rs62396280,rs653178,rs67408364,rs679582,rs6999612,rs7091593,rs7134375,rs71468663,rs71553230,rs71555190,rs72647336,rs72836561,rs73013176,rs74340693,rs753768034, rs753768034,rs75662196,rs7659144,rs7679,rs77542162,rs77684111,rs78058190,rs964184,rs9677933,rs9687846
Verbal short term memory (paragraph recall test)	93	rs11148561,rs11619219,rs1340799,rs1340801,rs1340806,rs1340808,rs1361497,rs1417465,rs1417467,rs1417468,rs1417470,rs1538918,rs157582,rs1578364,rs1934849,rs1954166,rs2050862,rs2075650,rs2153568,rs2211253,rs2323486,rs2875068,rs2875069,rs4113265,rs4420638,rs4430638,rs4884384,rs4884391,rs4884392,rs4884393,rs4884395,rs4884396,rs4886346,rs4886357,rs4886359,rs4886360,rs4886361,rs4886367,rs4886369,rs4886370,rs4886371,rs4886372,rs4886373,rs4886374,rs5006270,rs6562198,rs6562204,rs6562206,rs6857,rs7317350,rs7319561,rs7319943,rs7324265,rs7338856,rs7489685,rs7983264,rs7985087,rs7987424,rs7988690,rs7995118,rs7998919,rs7999738,rs8001440,rs947025,rs9528358,rs9528359,rs9528363,rs9528369,rs9528370,rs9528371,rs9528373,rs9528377,rs9528383,rs9528384,rs9528386,rs9539238,rs9539246,rs9539264,rs9539271,rs9539273,rs9539274,rs9539275,rs9539276,rs9539277,rs9539278,rs9539283,rs9539286,rs9539291,rs9539298,rs955677,rs9598338,rs9645948,rs9652169
Phospholipids to total lipids ratio in large VLDL	92	rs1022186,rs10260257,rs1065853,rs11134525,rs112001035,rs11228377,rs11244061,rs112771035,rs1128249,rs113298164,rs113414093,rs11429307,rs116843064,rs11868959,rs12446515,rs1260326,rs13108218,rs13137144,rs140570886,rs146203232,rs1471251,rs147649176,rs147985405,rs149480839,rs149522,rs1495741,rs149793040,rs150844304,rs151291132,rs1515104,rs157595,rs174574,rs1800961,rs181349205,rs184334219,rs1848922,rs186021206,rs1883711,rs189666239,rs189866430,rs1973688,rs2068888,rs2229357,rs2267375,rs2279238,rs2292318,rs2304969,rs261334,rs2800708,rs28382814,rs28601761,rs2925738,rs2925979,rs328,rs34417180,rs35169799,rs35518360,rs36226283,rs45611741,rs4665710,rs538903106,rs543290203,rs555766713,rs55747707,rs562883881, rs562883881,rs568533060,rs575803453,rs576198199,rs59484402,rs60069508,rs6073958,rs60882782,rs61884005,rs632057,rs6498540,rs6694102,rs684773,rs6939900,rs6999612,rs7012637,rs7133378,rs72823020,rs72836561,rs7350789,rs75460349,rs765974791, rs765974791,rs8078513,rs821465,rs921919,rs9469899,rs964184,rs998584
Cholesterol levels in medium HDL	92	rs1047891,rs10773112,rs1077835,rs112001035,rs112026770,rs112771035,rs114165349,rs11591147,rs116843064,rs11751347,rs117623631,rs12230272,rs12447986,rs1260326,rs12977604,rs13107325,rs1358980,rs148063610,rs15285,rs1601935,rs174578,rs1761457,rs17699030,rs1800961,rs186197101,rs189866430,rs1973688,rs2176040,rs2229357,rs2236252,rs2245221,rs2245793,rs2298428,rs2494748,rs2642438,rs267738,rs2740488,rs2792735,rs28382814,rs28818616,rs289703,rs2925979,rs3094146,rs34265539,rs35135293,rs35184771,rs36057735,rs36209093,rs3741521,rs3768321,rs4239651,rs4240624,rs429358,rs4721672,rs4846921,rs4969141,rs4986970,rs55682243,rs559355,rs567880264,rs56959712,rs570699245,rs583104,rs58336065,rs5835988,rs5883535,rs59097294,rs61805076,rs6589565,rs6606717,rs676210,rs686030,rs6961342,rs7133378,rs7134375,rs7241918,rs72786786,rs72836561,rs7388248,rs76213248,rs76257475,rs77197725,rs77960347,rs8064100,rs881844,rs9274846,rs941507,rs9461976,rs9491697,rs9647335,rs967645,rs9687846
Cholesteryl esters to total lipids ratio in large HDL	92	rs1065853,rs10750766,rs10773049,rs10774625,rs10903343,rs10937924,rs11077783,rs11207994,rs113012334,rs113629060,rs11416736,rs11429307,rs11591147,rs116843064,rs117365265,rs11922042,rs12446515,rs12601919,rs1260326,rs12740374,rs13107325,rs1316753,rs13389219,rs139636218,rs139953093,rs140274734,rs1495741,rs150844304,rs151291132,rs1645787,rs174584,rs1800961,rs186197101,rs189666239,rs1982151,rs2035403,rs2068888,rs2175055,rs2229738,rs2414577,rs261342,rs2745353,rs28364531,rs28550053,rs28601761,rs28752510,rs2925979,rs2972140,rs328,rs35169799,rs3741414,rs376918999,rs3812316,rs4519692,rs4569100,rs4656292,rs4783953,rs4800392,rs555766713,rs56001710,rs562883881, rs562883881,rs56959712,rs571848809,rs58542926,rs6129620,rs62397245,rs628418,rs6658257,rs668459,rs67916282,rs6796333,rs6825776,rs6864091,rs7012637,rs7132434,rs7134375,rs71516801,rs72836348,rs72836561,rs7357754,rs74653085,rs76070947,rs76381434,rs77265569,rs78058190,rs7810507,rs79598313,rs8044652,rs8126001,rs838876,rs964184,rs998584
Pancreatic cancer	92	rs1000589,rs10088262,rs10094872,rs10500715,rs10788473,rs10974531,rs10991043,rs11655237,rs1182933,rs12413624,rs12456874,rs12478462,rs12615966,rs13303010,rs138585571,rs1427593,rs144239147,rs145695688,rs147904962,rs148512905,rs1486134,rs1517037,rs1547374,rs1561927,rs1585440,rs16986825,rs1747924,rs17688601,rs183117027,rs1886449,rs192904742,rs2039553,rs2242241,rs225190,rs2255280,rs2257205,rs2417487,rs2656937,rs2689154,rs2735948,rs2736098,rs2816938,rs28884829,rs2941471,rs3016539,rs34309238,rs351365,rs35226131,rs372883,rs3790844,rs401681,rs4269383,rs450960,rs4626538,rs4795218,rs4924935,rs4927850,rs505922,rs543259829,rs5768709,rs60579835,rs6073450,rs6464375,rs6537481,rs66562280,rs6711606,rs6736997,rs6879627,rs6971499,rs7008921,rs708224,rs71411601,rs7190458,rs7200646,rs7214041,rs7310409,rs73328514,rs76974703,rs77038344,rs77962525,rs7832232,rs7853844,rs9363918,rs9502893,rs9543325,rs9554197,rs9573163,rs9581943,rs962856,rs9783347,rs9854771,rs9874556
HDL cholesterol levels x alcohol consumption (regular vs non-regular drinkers) interaction (2df)	92	rs10127775,rs1047891,rs10744826,rs10769254,rs10955992,rs112259268,rs11230661,rs11246533,rs1128249,rs114165349,rs1154988,rs116843064,rs11762784,rs11870935,rs11967262,rs1215112,rs12753251,rs13135092,rs150844304,rs1531517,rs1689788,rs17451107,rs174566,rs1800961,rs1806895,rs190528931,rs2013208,rs2043082,rs2156552,rs2244608,rs235314,rs255056,rs2575876,rs2642438,rs2737216,rs28364406,rs28487964,rs287,rs28873836,rs2908522,rs2925979,rs2954021,rs2963472,rs2972143,rs34311866,rs34621310,rs367070,rs3802548,rs41266779,rs4418728,rs4470970,rs4495740,rs45490496,rs465002,rs4660303,rs4804411,rs4820323,rs4841132,rs4847240,rs4898521,rs4911477,rs5014650,rs509728,rs540730,rs56076449,rs56144648,rs56960668,rs57276302,rs57457691,rs58084604,rs60695258,rs6073958,rs6461354,rs658118,rs6907508,rs7096937,rs72729610,rs7298909,rs7310615,rs7445,rs7528419,rs7570971,rs76127683,rs76970536,rs78459082,rs79624003,rs80080062,rs8071884,rs836546,rs881844,rs9491694,rs9989419
Cholesteryl esters to total lipids ratio in medium VLDL	92	rs10221742,rs10455872,rs10468017,rs10747045,rs10750766,rs10773049,rs1077834,rs10798586,rs10822168,rs11075253,rs11122450,rs11207994,rs11429307,rs114938914,rs115525913,rs11591147,rs116843064,rs11688682,rs117026536,rs11986122,rs1260326,rs12740374,rs13108218,rs13241634,rs13358429,rs13389219,rs141810580, rs141810580,rs142717575,rs147555597,rs148349043,rs150844304,rs151291132,rs1611337,rs16891156,rs174537,rs1801689,rs181349205,rs1899951,rs2229738,rs2238689,rs2519093,rs2572398,rs2618566,rs2642438,rs28364531,rs28399664,rs28639492,rs2925979,rs2943654,rs3129774,rs35163364,rs35246381,rs3758060,rs3789849,rs3809868,rs3812316,rs4336630,rs45611741,rs4722551,rs4969179,rs498475,rs555766713,rs55682243,rs55964643,rs562883881, rs562883881,rs59036878,rs59476633,rs59784135,rs6073972,rs679582,rs6905288,rs693668,rs6953523,rs6999612,rs7091593,rs7134375,rs71468663,rs71553230,rs72647336,rs72836561,rs72959041,rs73015020,rs7359336,rs7412,rs77542162,rs78058190,rs79598313,rs9378248,rs9584870,rs964184,rs9769088,rs9884397
Daytime sleep phenotypes	92	rs10782582,rs10878340,rs10878674,rs11180559,rs113817606,rs113943039,rs114080364,rs114683528,rs115625515,rs115788537,rs116330539,rs11671007,rs116988415,rs117097805,rs11728863,rs117297873,rs117595305,rs12205042,rs12601358,rs13132569,rs13133820,rs13270892,rs13421246,rs1364247,rs138477082,rs142432846,rs144310471,rs1458065,rs150385441,rs150548387,rs16885979,rs17019496,rs17571096,rs181744922,rs181963476,rs184134223,rs188306310,rs191557334,rs193031333,rs2064279,rs2073302,rs2117445,rs2161208,rs2319326,rs242364,rs2473317,rs28360899,rs30117,rs3104888,rs3121446,rs34080186,rs34130928,rs34938134,rs35785195,rs35787687,rs3800123,rs4276125,rs4557589,rs4838594,rs4858419,rs55863022,rs560248,rs57574493,rs607934,rs61078164,rs6109680,rs62182887,rs62246964,rs62388641,rs6430748,rs6443245,rs6550704,rs6583957,rs67702392,rs6908306,rs6919854,rs72942533,rs73090154,rs73151930,rs7539118,rs75884327,rs75987388,rs7649818,rs76859191,rs7759725,rs7782993,rs77845309,rs785265,rs797324,rs815306,rs9354951,rs951188
Phosphatidylinositol(38:4)_[M-H]1- levels	92	rs102274,rs102275,rs10416555,rs1050527,rs11084313,rs11668882,rs1535,rs174530,rs174533,rs174534,rs174535,rs174536,rs174537,rs174538,rs174544,rs174545,rs174546,rs174547,rs174548,rs174549,rs174550,rs174551,rs174553,rs174554,rs174555,rs174556,rs174559,rs174560,rs174561,rs174562,rs174564,rs174565,rs174566,rs174567,rs174568,rs174570,rs174572,rs174573,rs174574,rs174575,rs174576,rs174577,rs174578,rs174579,rs174580,rs174581,rs174582,rs174583,rs174585,rs183716,rs1865063,rs1865961,rs2072113,rs2072114,rs2524296,rs2524299,rs2526680,rs254281,rs2576452,rs2727265,rs2727270,rs2727271,rs2845572,rs2845573,rs2845574,rs28456,rs2851682,rs36622,rs36623,rs36625,rs36626,rs36627,rs36628,rs36629,rs36631,rs39714,rs40167,rs40357,rs4564341,rs4806498,rs509360,rs56322906,rs626283,rs635608,rs641738,rs73062684,rs7595,rs77215230,rs8101801,rs8736,rs964184,rs99780
Free cholesterol levels in medium HDL	91	rs1047891,rs10839228,rs112001035,rs112771035,rs113298164,rs116843064,rs1169284,rs11751347,rs117623631,rs12230272,rs12447986,rs12580803,rs1260326,rs13107325,rs1358980,rs138098858,rs140584594,rs144023941,rs148063610,rs15285,rs174577,rs17699030,rs1800961,rs186197101,rs189866430,rs193084249,rs1973688,rs2043085,rs2070895,rs2176040,rs2236252,rs2245221,rs2245793,rs2298428,rs2642438,rs267738,rs2740488,rs2792735,rs28382814,rs289703,rs2925979,rs3094146,rs34265539,rs35184771,rs36057735,rs3735687,rs3768321,rs3859588,rs4239651,rs4240624,rs4846921,rs4969141,rs4986970,rs5167,rs542478950,rs567880264,rs56959712,rs58336065,rs5835988,rs5883535,rs590820,rs6073958,rs61805076,rs61941676,rs625145,rs6606717,rs676210,rs686030,rs7133378,rs7241918,rs7256200,rs72786786,rs72836561,rs7388248,rs756441495, rs756441495,rs76213248,rs76257475,rs77197725,rs77960347,rs7810507,rs7956099,rs881844,rs907866,rs9274845,rs9326246,rs941507,rs9461976,rs9491697,rs967645,rs9687846,rs9884390
Triglyceride levels in VLDL	91	rs10455872,rs10761716,rs10903343,rs111232411,rs11429307,rs116843064,rs117534432,rs11903847,rs11976955,rs11998606,rs12601919,rs1260326,rs13108218,rs13262031,rs13389219,rs138458033,rs142231215,rs144177163,rs145082432,rs146449080,rs1471251,rs147555597,rs149793040,rs150057262,rs150844304,rs151291132,rs16891156,rs174580,rs1801689,rs181349205,rs1823949,rs1883711,rs2000999,rs2035816,rs2186037,rs2524129,rs2678379,rs28364531,rs28383314,rs28601761,rs2925979,rs2943635,rs2970332,rs2980755,rs328,rs34954997,rs37538,rs3758060,rs3812316,rs3963364,rs42125,rs4491981,rs45611741,rs4704834,rs4760254,rs4921913,rs5112,rs522110,rs535286942,rs555766713,rs56001710,rs58542926,rs59296513,rs59460120,rs59774409,rs62441903,rs632057,rs684773,rs6938550,rs6999612,rs7018333,rs7133378,rs7140110,rs71468663,rs71553230,rs71640850,rs7205804,rs72754154,rs72836561,rs764992666, rs764992666,rs7679,rs76895963,rs78058190,rs79293855,rs79439217,rs79598313,rs9492442,rs964184,rs9889584,rs9968117,rs998584
Triglycerides to total lipids ratio in very large HDL	91	rs10455872,rs1057208,rs1065853,rs10750766,rs10773049,rs10838681,rs11045171,rs11075253,rs11077783,rs1128249,rs112875651,rs113414093,rs113629060,rs11429307,rs116843064,rs117209788,rs11976955,rs11998186,rs11998606,rs12313762,rs12601919,rs1260326,rs13107325,rs13108218,rs13118477,rs13137144,rs13186403,rs146449080,rs1471251,rs1495741,rs149793040,rs150844304,rs151291132,rs157594,rs16891156,rs174554,rs1801689,rs181349205,rs186021206,rs1883711,rs191402437,rs192849769,rs2068888,rs2070971,rs2409836,rs261342,rs28364531,rs28383314,rs2925979,rs2943557,rs2943654,rs328,rs34060476,rs34082903,rs35853021,rs35867424,rs37538,rs3758060,rs45611741,rs4665710,rs4717804,rs525302,rs555766713,rs56001710,rs563296,rs58087807,rs58542926,rs59379014,rs59484402,rs60286666,rs6601327,rs668459,rs6796333,rs6939900,rs6999612,rs71468663,rs7214152,rs72836561,rs72959041,rs764353259,rs764754741,rs76895963,rs7837587,rs78425119,rs79598313,rs8126001,rs821840,rs921919,rs964184,rs9844972,rs998584
Free cholesterol levels in very large HDL	91	rs1050556,rs10773049,rs10773112,rs10787429,rs10935473,rs11075253,rs1126670,rs112875651,rs113012334,rs113298164,rs11429307,rs114938914,rs11591147,rs11601507,rs116843064,rs117026536,rs11902417,rs12196438,rs12510382,rs12594561,rs1260326,rs12740374,rs12753251,rs13107325,rs13108218,rs13389219,rs139636218,rs140274734,rs147667955,rs149877054,rs151288714,rs151291132,rs1801689,rs186021206,rs188683895,rs190543502,rs1973688,rs200443569, rs200443569,rs2068888,rs2070895,rs261290,rs2642438,rs2740488,rs28383233,rs28399664,rs2909211,rs2925979,rs2943654,rs2979172,rs3092795,rs34062580,rs35194512,rs35473591,rs35867424,rs3789067,rs3809113,rs4775090,rs4841605,rs5082,rs545453593, rs545453593,rs555766713,rs563290,rs56959712,rs571848809,rs59484402,rs6032614,rs6065904,rs6078,rs66720652,rs675849,rs686030,rs6905288,rs6982308,rs705379,rs71468663,rs72660961,rs72836561,rs72934503,rs72959041,rs73015021,rs7412,rs748386792,rs764754741,rs771193934,rs7733436,rs77542162,rs821840,rs849336,rs921919,rs964184,rs9769088
Free cholesterol levels in HDL	91	rs10457487,rs10468017,rs1065853,rs10773112,rs10774625,rs11045171,rs111514504,rs112001035,rs112771035,rs113298164,rs116843064,rs1169284,rs11751347,rs117623631,rs1178947,rs12421131,rs12447986,rs13107325,rs1358980,rs141949189,rs144023941,rs148063610,rs15285,rs174566,rs17474890,rs17699030,rs1779823,rs1800961,rs186197101,rs193084249,rs200267465,rs2070895,rs2071379,rs2176040,rs2245221,rs2307111,rs2476560,rs2642438,rs2740488,rs2777803,rs2792735,rs28382814,rs289703,rs2925979,rs333947,rs35184771,rs3735687,rs3768321,rs3936510,rs4239651,rs4240624,rs431001,rs45611741,rs4846921,rs4986970,rs5167,rs555766713,rs56050415,rs563566473,rs56959712,rs5835988,rs5998509,rs6012281,rs6073958,rs624700,rs676210,rs686030,rs688671,rs7132655,rs71468663,rs7241918,rs72786786,rs72836561,rs7308864,rs754778318,rs756441495, rs756441495,rs764754741,rs76860108,rs776436782, rs776436782,rs77960347,rs7810507,rs79744701,rs80236739,rs8064100,rs881844,rs907866,rs921919,rs9265559,rs9461976,rs964184,rs9884390
Leisure screen time	90	rs10189857,rs10400776,rs10772643,rs10889193,rs11074658,rs11275375,rs11419307,rs114590429,rs1160545,rs12062845,rs12324720,rs12617870,rs12678836,rs12962050,rs12981974,rs12992995,rs13107325,rs13235840,rs1375561,rs1391954,rs142471757,rs144155998,rs144839021,rs148544378,rs150123913,rs1604558,rs17025214,rs17621391,rs1860337,rs1947066,rs197439,rs199551309,rs1999065,rs200307517,rs200756759,rs2173650,rs2229383,rs249960,rs2529484,rs262890,rs2783992,rs2964252,rs34770465,rs34864022,rs34908368,rs36079846,rs3759344,rs3791033,rs3838037,rs396321,rs4303732,rs4416502,rs4483592,rs4551799,rs4889530,rs55751618,rs558134,rs56151256,rs566017137,rs566556664,rs58541850,rs59131741,rs6010651,rs62131183,rs62151809,rs62244886,rs6457816,rs6685030,rs67777640,rs68049022,rs6857,rs7067170,rs71658797,rs73420302,rs73581580,rs7430216,rs7432837,rs743699,rs752485316,rs7613360,rs7615206,rs76267866,rs78140587,rs7821826,rs78394231,rs7969719,rs841020,rs9513416,rs9821299,rs9867121
Body mass index in physically active individuals	90	rs10132280,rs10510554,rs10938397,rs10968577,rs11209951,rs11663816,rs11672660,rs1167827,rs12325113,rs12406019,rs12446632,rs12885454,rs12969709,rs13107325,rs13191362,rs1381660,rs1569980,rs17024393,rs1707322,rs1720825,rs17381664,rs17405819,rs17522122,rs1800437,rs1928295,rs1998710,rs2008514,rs2030323,rs2033529,rs2035935,rs2049045,rs2075171,rs2112347,rs2303108,rs2365389,rs2395607,rs2430307,rs2531995,rs2546057,rs2650492,rs2820315,rs2867125,rs29943,rs3751812,rs3800229,rs3810291,rs3817334,rs3843262,rs40067,rs4130548,rs4146429,rs4498364,rs4788102,rs4858697,rs4923460,rs4929923,rs543874,rs633715,rs6752378,rs6809651,rs6864049,rs6870983,rs7103411,rs7113874,rs7124681,rs7138803,rs7141420,rs7164727,rs7175517,rs7526762,rs7531118,rs7550173,rs7550711,rs7551507,rs757318,rs759250,rs7619139,rs7715806,rs7757419,rs7903146,rs8025790,rs8050136,rs943005,rs9469913,rs9641123,rs974471,rs9818122,rs9852127,rs987237,rs9930333
Triglyceride levels in LDL	90	rs10096633,rs1031497,rs10649122,rs10761716,rs10881987,rs1128249,rs112875651,rs113298164,rs113366589,rs11429307,rs11591147,rs11621594,rs1168034,rs116843064,rs117188729,rs11854318,rs11976955,rs12601919,rs1260326,rs12701713,rs13108218,rs140570886,rs144503444,rs146203232,rs146449080,rs1471251,rs147985405,rs1495741,rs150844304,rs151291132,rs1601935,rs1692821,rs174544,rs186021206,rs1883711,rs2068888,rs2070971,rs2179372,rs2523675,rs2737245,rs2740488,rs2800709,rs28364531,rs2925979,rs2943652,rs34042070,rs34060476,rs35867424,rs35980001,rs36100583,rs41274050,rs429358,rs4533439,rs45611741,rs4704834,rs4717804,rs4765127,rs4775085,rs4794057,rs522110,rs523118,rs555766713,rs56290633,rs576198199,rs581080,rs59347135,rs59379014,rs6078,rs6090040,rs629301,rs632057,rs6602911,rs66927685,rs6905288,rs693,rs7157785,rs739320,rs764992666, rs764992666,rs76785757,rs7679,rs76895963,rs7826120,rs79202680,rs79298553,rs79598313,rs7979473,rs8056644,rs8107974,rs9271573,rs964184
Spatial QRS-T angle	90	rs10076436,rs10793848,rs10885011,rs10920189,rs11039324,rs11047438,rs11047449,rs1104859,rs11153730,rs112628278,rs1153284,rs11620392,rs11703864,rs117526881,rs1180322,rs11848785,rs11900845,rs11928162,rs1194743,rs12142600,rs12434850,rs12443745,rs12467581,rs12563940,rs12915508,rs12928392,rs12955964,rs13029206,rs133889,rs1368888,rs1372369,rs1743292,rs17671597,rs1896312,rs2030569,rs2148814,rs2267038,rs2269434,rs2270206,rs2306636,rs2476158,rs2595100,rs2668692,rs2723294,rs2762049,rs28377209,rs2840774,rs2958149,rs2968210,rs330930,rs330944,rs34967813,rs35050319,rs35185344,rs35370296,rs398110577,rs4075085,rs41306688,rs4140413,rs4151702,rs4426338,rs4525532,rs4584807,rs4669320,rs4786999,rs4788,rs55824920,rs56387110,rs59522753,rs6054183,rs62137357,rs62253672,rs6499956,rs6565060,rs6587924,rs6816233,rs7132327,rs71524707,rs717387,rs72798148,rs72825047,rs7301677,rs7387544,rs7461129,rs74862971,rs77903023,rs8019721,rs806322,rs907683,rs9506933
Fatty acid(20:4)_[M-H]1- levels	90	rs1000778,rs102274,rs102275,rs10792318,rs10792320,rs108499,rs117110139,rs1535,rs1692120,rs174455,rs174471,rs174478,rs174479,rs174530,rs174532,rs174533,rs174534,rs174535,rs174536,rs174537,rs174538,rs174544,rs174545,rs174546,rs174547,rs174548,rs174549,rs174550,rs174551,rs174553,rs174554,rs174555,rs174556,rs174559,rs174560,rs174561,rs174562,rs174564,rs174565,rs174566,rs174567,rs174568,rs174569,rs174570,rs174572,rs174573,rs174574,rs174575,rs174576,rs174577,rs174578,rs174579,rs174580,rs174581,rs174582,rs174583,rs174585,rs174591,rs174601,rs174609,rs174611,rs1800009,rs198421,rs198460,rs198462,rs2072113,rs2072114,rs2524296,rs2524299,rs2526680,rs2727261,rs2727263,rs2727265,rs2727270,rs2727271,rs2736594,rs2845572,rs2845573,rs2845574,rs28456,rs2851682,rs412334,rs4246215,rs4564341,rs509360,rs61897793,rs7394871,rs7481842,rs7935946,rs99780
Itch intensity from mosquito bite	90	rs10117812,rs10261971,rs1055559,rs10876947,rs1099448,rs11205006,rs11242103,rs11265461,rs1127348,rs112990264,rs113264677,rs11555872,rs11746729,rs11751172,rs11954099,rs12050947,rs12122629,rs12123821,rs12125543,rs12133641,rs12532214,rs12832728,rs12907526,rs12949918,rs13079741,rs13129280,rs139161943,rs139746351,rs141623444,rs149082847,rs150582667,rs1548306,rs16931910,rs1784581,rs183132916,rs190369032,rs1985157,rs2085423,rs2092850,rs2248116,rs2282718,rs2373226,rs2516703,rs2857598,rs2967678,rs309392,rs3094092,rs3104376,rs3111414,rs3117191,rs3130040,rs324014,rs34034104,rs34119525,rs35260072,rs35403253,rs35488337,rs3752962,rs4706020,rs4959021,rs521977,rs55975060,rs5750339,rs61863408,rs61864810,rs6673928,rs67539049,rs6809854,rs72809593,rs72811546,rs72816448,rs72992640,rs73195822,rs74664319,rs7487075,rs75697854,rs7614601,rs7625328,rs7639513,rs7644634,rs7701967,rs77133669,rs778798,rs78037977,rs7923452,rs79712192,rs80016369,rs9276434,rs9541009,rs971891
Triglyceride levels in small LDL	90	rs10455872,rs10649122,rs10761716,rs10850137,rs1128249,rs113298164,rs11429307,rs11636087,rs1168034,rs116843064,rs11976955,rs12601919,rs1260326,rs12880341,rs13108218,rs13262031,rs142231215,rs146203232,rs146449080,rs1471251,rs147555597,rs148349043,rs1495741,rs149793040,rs150844304,rs151291132,rs16891156,rs174580,rs181349205,rs1848922,rs1883711,rs1973688,rs2000999,rs2068888,rs2070971,rs2081687,rs2409836,rs2524129,rs261290,rs261342,rs2740488,rs2800709,rs28364531,rs28601761,rs2915400,rs2921053,rs2925979,rs2972140,rs328,rs34060476,rs35169799,rs35867424,rs368970058,rs3758060,rs3857142,rs41274050,rs45611741,rs4665710,rs4704834,rs4717804,rs483082,rs5112,rs522110,rs555766713,rs56001710,rs576198199,rs59484402,rs59774409,rs602633,rs6073958,rs62441903,rs632057,rs6511720,rs684773,rs6938550,rs6999612,rs7133378,rs7140110,rs72836561,rs739320,rs75679663,rs76895963,rs78058190,rs79220982,rs79598313,rs8107974,rs9271573,rs964184,rs9910747,rs998584
Platelet large cell ratio	90	rs10075570,rs1037592,rs10485824,rs10761741,rs10844279,rs10857859,rs11071720,rs11082304,rs11121529,rs11459029,rs114694170,rs11471957,rs11553699,rs11604127,rs1172130,rs11731274,rs12445050,rs12706912,rs12967013,rs1354034,rs139141690,rs1445292,rs145269503,rs150813342,rs151234,rs156356,rs1569419,rs1610554,rs1684041,rs1820994,rs192694811,rs2015599,rs2038479,rs2359450,rs2546976,rs2788482,rs34124952,rs342293,rs34592828,rs34950321,rs34968964,rs35188965,rs35710320,rs3769631,rs3799272,rs41303899,rs41315846,rs45437199,rs4734879,rs4822246,rs4907622,rs4964087,rs4991925,rs550999044,rs555695475,rs56125409,rs56318916,rs56407180,rs57248897,rs583306,rs59508494,rs602056,rs6045559,rs60757417,rs60822569,rs6457918,rs6900182,rs6913974,rs7015048,rs7152283,rs7249921,rs7254827,rs73193734,rs736903,rs74227709,rs7491,rs75789840,rs7585866,rs7616881,rs7705189,rs77923891,rs78363913,rs78436112,rs78909033,rs7973618,rs80012730,rs8102712,rs8840,rs9266265,rs9823527
Pre-treatment viral load in HIV-1 infection	90	rs10039039,rs1005585,rs1015164,rs10182825,rs10467472,rs113974007,rs11905359,rs11933652,rs12532102,rs13391004,rs1349596,rs148332376,rs150933152,rs17029090,rs17079875,rs17160151,rs17171670,rs17841547,rs1868175,rs2070715,rs2157999,rs217514,rs2505447,rs2514923,rs2516928,rs2578673,rs2662411,rs2789845,rs2800778,rs2801270,rs28404523,rs28508297,rs28711761,rs2883821,rs28908768,rs2953235,rs3025678,rs3131103,rs35290534,rs3806400,rs4287603,rs429360,rs548853,rs552304070,rs56775982,rs57541735,rs57989216,rs5993499,rs60463810,rs61433759,rs61733346,rs61998208,rs626096,rs6576462,rs6585943,rs6596833,rs6731759,rs6742445,rs7006546,rs7126904,rs7130078,rs718084,rs7219088,rs7250377,rs72642263,rs72847487,rs73495598,rs73649983,rs74654316,rs75122859,rs7602243,rs7691759,rs7697101,rs7719972,rs7755842,rs77700841,rs78245588,rs78430868,rs79272944,rs8094014,rs8131693,rs859208,rs9285942,rs944857,rs949214,rs9636146,rs9688730,rs9975780,rs9992616,rs9993633
Body fat distribution (leg fat ratio)	90	rs10402308,rs10584116,rs10769282,rs10916174,rs10962638,rs11049566,rs11205303,rs112416074,rs11289753,rs113640408,rs115912456,rs11614785,rs11785562,rs11856122,rs12426511,rs12794995,rs12820906,rs12905253,rs1317415,rs143384,rs1453750,rs16948401,rs17511102,rs17781552,rs180921974,rs1986599,rs2071167,rs2074188,rs2145270,rs2241069,rs2273368,rs2492863,rs2820443,rs28394864,rs28584580,rs2982708,rs3087054,rs314263,rs34065125,rs34341,rs34716573,rs34821335,rs35344761,rs356429,rs35874463,rs369515117,rs3780327,rs3791679,rs3812049,rs3817428,rs3823974,rs41271299,rs4521268,rs465983,rs4694504,rs4733727,rs4800148,rs481806,rs4846204,rs4988781,rs527582137,rs545608,rs552846225,rs55750792,rs55872725,rs565817433,rs5779197,rs62107261,rs62621197,rs6489111,rs6492538,rs6570507,rs6731872,rs7039458,rs71336392,rs71420186,rs71455793,rs7236575,rs72755233,rs7306275,rs7680661,rs79334166,rs798491,rs8057620,rs888762,rs9358913,rs9469762,rs9853018,rs991967,rs994014
Concentration of large VLDL particles	90	rs10504255,rs10761716,rs10903343,rs11429307,rs116843064,rs117446263,rs11976955,rs11998606,rs12208357,rs12601919,rs1260326,rs12916,rs13108218,rs13191810,rs13262031,rs13389219,rs140570886,rs142231215,rs146449080,rs1471251,rs147555597,rs149793040,rs150057262,rs150844304,rs151291132,rs174553,rs1801689,rs181349205,rs1823949,rs1848922,rs186021206,rs1883711,rs192849769,rs2000999,rs2186037,rs2523675,rs28364531,rs28601761,rs2921053,rs2925979,rs2943640,rs328,rs34060476,rs35867424,rs3758060,rs41267809,rs4420638,rs4491981,rs45611741,rs4704834,rs4717804,rs4760254,rs4921913,rs4970836,rs5112,rs522110,rs535286942,rs555766713,rs56001710,rs571962116,rs58542926,rs59296513,rs59774409,rs61735260,rs632057,rs6511720,rs676210,rs684773,rs6999612,rs7133378,rs7140110,rs71468663,rs72754154,rs72836561,rs73596816,rs73728611,rs764992666, rs764992666,rs76735376,rs7679,rs76895963,rs78058190,rs79293855,rs79439217,rs79598313,rs821840,rs9492442,rs964184,rs9889584,rs9968117,rs998584
Schizophrenia (MTAG)	90	rs10043984,rs10149407,rs10150710,rs10260040,rs10515678,rs10791097,rs10803138,rs10860960,rs10883761,rs10890030,rs111511290,rs11191582,rs11210892,rs11682175,rs117074560,rs11766321,rs12093576,rs12474906,rs12704290,rs12826178,rs12887734,rs13135092,rs13267290,rs133047,rs1339227,rs1509378,rs17194476,rs17212432,rs17659437,rs1790135,rs215412,rs217289,rs2238044,rs2239063,rs2319280,rs2339519,rs2414718,rs2514218,rs2660304,rs2810117,rs28681284,rs2910032,rs2916068,rs2949006,rs33932084,rs35182064,rs35657897,rs3814883,rs3849046,rs4129585,rs4298967,rs4380187,rs439639,rs4481150,rs4619651,rs4630889,rs4685,rs4702,rs4801131,rs484201,rs4936216,rs55661361,rs58120505,rs5995756,rs6002655,rs6065094,rs61867294,rs6449528,rs6694545,rs6704768,rs67119537,rs6869862,rs7001340,rs7112616,rs7143919,rs7267348,rs72769124,rs7288455,rs7499750,rs75836205,rs7652637,rs7789569,rs7893279,rs79210963,rs7951870,rs832187,rs926914,rs9636107,rs9695226,rs9922678
COVID-19 (severe vs population)	89	rs1001952,rs10085561,rs10493299,rs111881382,rs112143364,rs113275067,rs113558515,rs115680335,rs11576687,rs11587374,rs11668744,rs116783664,rs116862993,rs116904356,rs116909606,rs116919895,rs11696974,rs118038993,rs11920829,rs1195350015,rs1199957515,rs12027845,rs12190392,rs1228778,rs1229704,rs1248633,rs13120048,rs138115903,rs139666309,rs140111444,rs140388383,rs140694568,rs1409511343,rs142482208,rs142821093,rs16910175,rs17540215,rs177052,rs1819009,rs182180118,rs183225646,rs1888158,rs201448274,rs2034870,rs2216475,rs2464882,rs2486068,rs2685171,rs34392738,rs34881307,rs34941944,rs3786746,rs3953025,rs429358,rs4700775,rs532052263,rs536997410,rs544572923,rs550674936,rs552230266,rs56238174,rs56707880,rs57120046,rs574651214,rs575341509,rs58169742,rs59831177,rs606157,rs61972626,rs6691812,rs6750396,rs7122797,rs71325088,rs7257818,rs72734179,rs72745758,rs72813813,rs73194754,rs75122395,rs77061396,rs77197636,rs777444757,rs78229704,rs7875423,rs791942,rs79719283,rs8091596,rs935383,rs958924038
Phospholipid levels in HDL	89	rs1065853,rs10839227,rs111694265,rs112001035,rs112771035,rs113298164,rs114760566,rs11671872,rs116843064,rs117623631,rs12230272,rs12447986,rs12580803,rs1260326,rs13107325,rs141949189,rs148063610,rs15285,rs174574,rs1800961,rs186197101,rs193084249,rs1973688,rs2043085,rs2070895,rs2176040,rs2236252,rs2245793,rs2642438,rs267738,rs2737214,rs2740488,rs2792735,rs28399664,rs28818616,rs289703,rs2902237,rs2925979,rs3098023,rs35184771,rs36057735,rs36209093,rs3735687,rs3768321,rs3859588,rs3922628,rs4239651,rs4240624,rs4846921,rs4985126,rs4986970,rs5167,rs559355,rs567880264,rs58336065,rs5835988,rs5883535,rs599839,rs5998509,rs6073958,rs61805076,rs61941676,rs625145,rs6606717,rs676210,rs686030,rs6961342,rs7133378,rs7241918,rs72786786,rs72836561,rs737338,rs7388248,rs754778318,rs7599,rs76257475,rs77197725,rs7741021,rs77960347,rs7956099,rs7979478,rs881844,rs907866,rs9274845,rs941507,rs9471972,rs967645,rs9687833,rs9884390
Total lipid levels in large VLDL	89	rs10504255,rs10761716,rs1077834,rs10903343,rs111232411,rs112259268,rs11429307,rs116843064,rs11976955,rs12601919,rs1260326,rs12916,rs13108218,rs13191810,rs13262031,rs13389219,rs13423088,rs140570886,rs142231215,rs146449080,rs1471251,rs147555597,rs149793040,rs150057262,rs150844304,rs151291132,rs174553,rs1801689,rs181349205,rs1823949,rs186021206,rs1883711,rs192849769,rs2000999,rs2186037,rs2523675,rs28601761,rs2921053,rs2925979,rs328,rs34060476,rs35867424,rs3758060,rs41267809,rs4420638,rs443401,rs4491981,rs45611741,rs4704834,rs4717804,rs4760254,rs4921913,rs5112,rs522110,rs535286942,rs555766713,rs56001710,rs571962116,rs58542926,rs59296513,rs59774409,rs599839,rs6073958,rs614754,rs61735260,rs632057,rs6511720,rs6601512,rs676210,rs684773,rs6937722,rs6999612,rs7133378,rs7140110,rs71468663,rs73596816,rs764992666, rs764992666,rs76735376,rs76895963,rs78058190,rs79293855,rs79439217,rs79598313,rs8078513,rs821840,rs9492442,rs964184,rs9968117,rs998584
Cholesteryl ester levels in medium HDL	89	rs1047891,rs10773112,rs1077835,rs112001035,rs112026770,rs112771035,rs114165349,rs11591147,rs116843064,rs11751347,rs117623631,rs12230272,rs1233396,rs12447986,rs1260326,rs12977604,rs13107325,rs1358980,rs146077850,rs148063610,rs15285,rs1601935,rs174578,rs1761457,rs17699030,rs1800961,rs186197101,rs189866430,rs2176040,rs2229357,rs2236252,rs2245221,rs2245793,rs2298428,rs2494748,rs2642438,rs267738,rs2738445,rs2740488,rs2792735,rs28382814,rs28639492,rs289703,rs2925979,rs34265539,rs35135293,rs35184771,rs36057735,rs36209093,rs3741521,rs3768321,rs4239651,rs4240624,rs429358,rs4721672,rs4846921,rs4969141,rs4986970,rs55682243,rs559355,rs583104,rs58336065,rs5835988,rs5883535,rs59097294,rs61805076,rs6511720,rs6589565,rs676210,rs686030,rs7133378,rs7134375,rs7241918,rs72786786,rs72823014,rs72836561,rs7388248,rs770185500, rs770185500,rs77197725,rs77960347,rs7810507,rs881844,rs9274846,rs941507,rs9461976,rs9491697,rs9647335,rs967645,rs9687846
Phospholipids to total lipids ratio in large HDL	89	rs10412048,rs10468017,rs1050556,rs10642257,rs1065853,rs10750766,rs10773049,rs10798586,rs11048456,rs11102038,rs11207994,rs112107715,rs113012334,rs11376788,rs115364062,rs115525913,rs11591147,rs116009877,rs11601507,rs116843064,rs117026536,rs11922042,rs12137712,rs1260326,rs12740374,rs13150068,rs13238939,rs13389219,rs139636218,rs1495741,rs151291132,rs174554,rs190543502,rs198325,rs201778749,rs2066718,rs2070895,rs236607,rs2576362,rs2740488,rs28601761,rs2878419,rs2927434,rs2943654,rs2952295,rs35169799,rs3764261,rs3922628,rs3936510,rs431001,rs435306,rs4656292,rs4704834,rs508293,rs537182386, rs537182386,rs555766713,rs56050415,rs56823429,rs571848809,rs6065906,rs62106252,rs653178,rs6544713,rs675849,rs6825776,rs6905288,rs693668,rs7091291,rs72508429,rs7259620,rs72660960,rs72836346,rs72997616,rs7357754,rs76070947,rs7679,rs771193934,rs77542162,rs78058190,rs782470771, rs782470771,rs8029570,rs8044652,rs8126001,rs870021,rs9280816,rs9302635,rs934198,rs964184,rs9819511
Total lipid levels in small VLDL	89	rs10096633,rs10649122,rs1065853,rs10761716,rs11057397,rs112259268,rs1128249,rs112875651,rs113298164,rs114165349,rs11429307,rs11591147,rs116843064,rs117777747,rs11902417,rs11976955,rs11998606,rs1260326,rs12916,rs13059141,rs13108218,rs13423088,rs140570886,rs142231215,rs146203232,rs146449080,rs1471251,rs147985405,rs149793040,rs150057262,rs150844304,rs151291132,rs157595,rs186021206,rs1883711,rs1890896,rs1936806,rs1973688,rs2000999,rs2179372,rs2326077,rs2409836,rs2478236,rs2523675,rs261290,rs261342,rs2738445,rs28364531,rs28664894,rs2921097,rs2925979,rs2970332,rs34894639,rs35867424,rs41274050,rs4299376,rs45611741,rs4704834,rs4790908,rs4876611,rs4921913,rs522110,rs550455,rs555766713,rs55747707,rs562338,rs568533060,rs58542926,rs59347135,rs59379014,rs6073958,rs62222988,rs629301,rs635634,rs6602911,rs72694391,rs740516,rs75591007,rs757501676,rs764992666, rs764992666,rs765974791, rs765974791,rs76735376,rs770530123, rs770530123,rs8078513,rs821840,rs822928,rs9616847,rs964184,rs998584
Gout	89	rs10011796,rs1010269,rs1014290,rs10167307,rs10224002,rs10791821,rs10910845,rs1106766,rs11227299,rs11264341,rs114580333,rs114791459,rs1165176,rs1165196,rs1171616,rs1171619,rs11722228,rs11733284,rs11755724,rs11758351,rs1229984,rs1260326,rs13129697,rs13140984,rs13287980,rs1394125,rs145954970,rs147430423,rs1481012,rs16869379,rs17074636,rs17300741,rs1797052,rs1967017,rs2075252,rs2078267,rs2168303,rs2188380,rs2229357,rs2231142,rs2285340,rs2286276,rs2581778,rs2725211,rs2728125,rs2728127,rs2817188,rs28508560,rs28548845,rs28652632,rs2905274,rs3114020,rs3129500,rs3135753,rs333042,rs36045144,rs3775946,rs3775948,rs3800307,rs3812316,rs4014195,rs4073582,rs4148155,rs4475146,rs4481233,rs4693211,rs471618,rs4766566,rs520007,rs557868370,rs671,rs6811287,rs6839820,rs7116562,rs72929103,rs734553,rs738409,rs75341455,rs760077,rs76499759,rs7675964,rs77085155,rs7903456,rs7937990,rs853685,rs9461183,rs9847710,rs9926388,rs9999470
Immature platelet count	89	rs10174943,rs10761741,rs10876550,rs11071720,rs11082383,rs113543437,rs114225066,rs114694170,rs11540084,rs11553699,rs11604127,rs11655803,rs11667509,rs1172130,rs11734132,rs11774659,rs13067286,rs1354034,rs139141690,rs1434282,rs149312690,rs150801469,rs150813342,rs151234,rs156356,rs1569419,rs1610554,rs1719285,rs17561351,rs17758695,rs17853159,rs185523698,rs200891,rs2038480,rs2281073,rs2356600,rs2602554,rs2789422,rs342293,rs34592828,rs34950321,rs34968964,rs35024086,rs35349146,rs3792378,rs385893,rs4075184,rs41303899,rs4389335,rs4449583,rs463312,rs4808,rs4814776,rs4822246,rs4895440,rs4907622,rs4991924,rs534671967,rs558729332,rs56043070,rs56078965,rs56125409,rs569290866,rs592039,rs59508494,rs59683179,rs602056,rs60757417,rs62006947,rs6691932,rs680478,rs688181,rs6900182,rs6913974,rs6993770,rs7029389,rs7148186,rs736903,rs75587412,rs75789840,rs7585866,rs7819099,rs78909033,rs7957868,rs8840,rs9266265,rs9320328,rs9368,rs9821119
Phospholipids to total lipids ratio in small VLDL	89	rs10056811,rs10187501,rs10225866,rs10455872,rs10642257,rs10750766,rs1077835,rs1081105,rs10822145,rs112450640,rs115525913,rs11591147,rs116843064,rs117026536,rs117174179,rs118147862,rs12151108,rs1260326,rs12618122,rs12691088,rs12740374,rs13241634,rs1358980,rs137919848,rs141810580, rs141810580,rs149460787,rs150262789,rs151142848,rs151291132,rs16891156,rs174581,rs1801689,rs181349205,rs182050989,rs190543502,rs2229738,rs2281721,rs2519093,rs2572398,rs2618566,rs2642438,rs2803619,rs28364531,rs28639492,rs28752509,rs2925979,rs2943650,rs2975648,rs34922185, rs34922185,rs35246381,rs3745151,rs3758060,rs3789849,rs3812316,rs4299376,rs4336630,rs438568,rs45611741,rs472495,rs4969144,rs538997396, rs538997396,rs555766713,rs55682243,rs55964643,rs576269767,rs577721086,rs59476633,rs59784135,rs62396280,rs653178,rs67408364,rs679582,rs7091593,rs7134375,rs71468663,rs71553230,rs72647336,rs72836561,rs73013176,rs753768034, rs753768034,rs75662196,rs7659144,rs7679,rs77542162,rs77684111,rs78058190,rs8059755,rs964184,rs9687846
Phospholipid levels in large VLDL	89	rs10761716,rs10903343,rs11429307,rs116843064,rs117446263,rs11976955,rs11998606,rs12208357,rs12601919,rs1260326,rs12916,rs13108218,rs13186403,rs13191810,rs13262031,rs13277751,rs13389219,rs140570886,rs142231215,rs146449080,rs1471251,rs147555597,rs149793040,rs150057262,rs150844304,rs151291132,rs174553,rs1801689,rs181349205,rs1848922,rs186021206,rs1883711,rs192849769,rs2000999,rs2068888,rs2186037,rs2523675,rs28364531,rs28601761,rs2921053,rs2925979,rs2943640,rs328,rs34060476,rs35867424,rs37538,rs3758060,rs41267809,rs4420638,rs4491981,rs45611741,rs4704834,rs4717804,rs4760254,rs4921913,rs4970836,rs5112,rs522110,rs555766713,rs56001710,rs571962116,rs58542926,rs59296513,rs59379014,rs6073958,rs61735260,rs632057,rs6511720,rs676210,rs684773,rs6999612,rs7133378,rs7140110,rs71468663,rs72836561,rs73596816,rs764992666, rs764992666,rs76735376,rs76895963,rs78058190,rs79293855,rs79439217,rs79598313,rs8078513,rs821840,rs9492442,rs964184,rs9968117,rs998584
Monounsaturated fatty acid levels	89	rs1002687,rs1005599,rs10761716,rs112259268,rs1128249,rs113298164,rs11429307,rs116843064,rs117188729,rs117446263,rs117623631,rs11940694,rs12208357,rs12601919,rs1260326,rs12721051,rs12916,rs13108218,rs1394092,rs140570886,rs142231215,rs146449080,rs1471251,rs147555597,rs147985405,rs1495741,rs149615216,rs149793040,rs150057262,rs150844304,rs151291132,rs174564,rs181349205,rs1883711,rs1973688,rs1993453,rs2000999,rs2035816,rs2070971,rs2409836,rs2478236,rs261290,rs261342,rs2721961,rs2740488,rs28364531,rs28601761,rs2943635,rs3132685,rs3198697,rs328,rs375390883,rs3812316,rs3832016,rs41267809,rs42125,rs45611741,rs4564803,rs4704834,rs5112,rs522110,rs525302,rs555766713,rs56001710,rs56322906,rs59774409,rs61735260,rs632057,rs668948,rs67981690,rs6905288,rs6938550,rs6999612,rs7140110,rs73596816,rs739320,rs764992666, rs764992666,rs76735376,rs7679,rs76895963,rs7831557,rs7837587,rs79598313,rs7973253,rs8107974,rs907866,rs9271573,rs964184,rs9910747
Hair colour (natural, before greying): Red (UKB data field 1747_2)	89	rs112107386,rs115459407,rs11547464,rs117072674,rs117334149,rs117776466,rs11865298,rs138146013,rs138593842,rs138806649,rs139107291,rs140798303,rs140936156,rs142326556,rs143290413,rs144169197,rs144459979,rs145962792,rs146447637,rs147376209,rs147440955,rs147842723,rs148271621,rs149432430,rs150576976,rs17232246,rs17232777,rs181039899,rs181483773,rs182303497,rs183335528,rs185450073,rs185525869,rs185736886,rs186727146,rs187169832,rs187175268,rs187348148,rs187891579,rs188110739,rs188869248,rs189094974,rs189801982,rs190391690,rs191394600,rs191651625,rs192694822,rs193241090,rs201326893,rs2280371,rs28592777,rs34474212,rs35314430,rs368507952,rs369448232,rs465552,rs530238572,rs530518382,rs531960161,rs534223674,rs535452231,rs538371013,rs538565870,rs541748904,rs542514563,rs542835323,rs544957009,rs545531252,rs547040838,rs549903041,rs550845267,rs553467516,rs553759219,rs554870649,rs558363243,rs558890489,rs559382968,rs561981265,rs563983686,rs565250829,rs567082717,rs568771275,rs571250448,rs577484898,rs74037211,rs77151370,rs774088759,rs780822849,rs78987829
Keratinocyte cancer (MTAG)	88	rs10102591,rs10228836,rs10424978,rs10962474,rs10995255,rs11170164,rs1126809,rs11649196,rs11707890,rs117204628,rs11741260,rs117744081,rs117984432,rs12070203,rs12203592,rs12205199,rs12466910,rs1246946,rs12576996,rs12767525,rs12916300,rs13261635,rs138501911,rs144984465,rs157934,rs17110447,rs1765871,rs1800440,rs1805007,rs1805008,rs1870940,rs1915930,rs2026805,rs204295,rs2075710,rs209901,rs214803,rs214831,rs2153271,rs2199333,rs2289702,rs231779,rs2507999,rs2721934,rs2776348,rs28366119,rs2853677,rs3213737,rs35251485,rs35407,rs3739737,rs3845780,rs4149909,rs421284,rs42905,rs4735451,rs4977494,rs535930,rs55775505,rs6059655,rs6137442,rs61447909,rs62112661,rs62202837,rs638907,rs663743,rs6679677,rs6707137,rs6739779,rs6743068,rs700755,rs72928038,rs730153,rs73183643,rs7328654,rs75653149,rs76128631,rs7620634,rs77100309,rs78378222,rs7874604,rs79522206,rs836489,rs9271611,rs9277332,rs9408674,rs9419958,rs9557210
Phosphatidylcholine levels	88	rs1002687,rs102275,rs10653440,rs1065853,rs1077835,rs10810374,rs10838724,rs11122449,rs112875651,rs1131285,rs113298164,rs11591147,rs117488242,rs117623631,rs1260326,rs12701713,rs12712940,rs12878213,rs13107325,rs138263192,rs140570886,rs142158911,rs143203352,rs146717710,rs148063610,rs1535,rs174465,rs174564,rs174565,rs174567,rs174574,rs174580,rs174601,rs17699030,rs1800961,rs1992442,rs2071379,rs2072114,rs2245793,rs2248325,rs2389602,rs2642438,rs2737214,rs2740488,rs2792735,rs28456,rs3094146,rs35246381,rs3741259,rs374209699, rs374209699,rs375390883,rs3764261,rs3800461,rs387137,rs4240624,rs4655783,rs4860948,rs4986970,rs5167,rs525028,rs544097327, rs544097327,rs56050415,rs56960668,rs5744552,rs5754102,rs603985,rs6090719,rs635634,rs6606717,rs6882345,rs709822,rs7254133,rs72836561,rs72997616,rs74556176,rs76368648,rs77021177,rs77303550,rs77960347,rs796677417, rs796677417,rs7979478,rs79972157,rs80236739,rs8107974,rs865716,rs869112,rs907866,rs9304381
Phosphatidylcholine(38:3)_[M+H]1+/Phosphatidylethanolamine(41:3)_[M+H]1+/Phosphatidate(43:4)_[M+NH4]1+ levels	88	rs102274,rs102275,rs11075253,rs1121,rs1135999,rs1136001,rs11644601,rs12920234,rs12928099,rs12934815,rs12934835,rs14347,rs1535,rs16966947,rs16966952,rs16966953,rs1741,rs174530,rs174533,rs174534,rs174535,rs174536,rs174537,rs174538,rs174544,rs174545,rs174546,rs174547,rs174548,rs174549,rs174550,rs174551,rs174553,rs174554,rs174555,rs174556,rs174559,rs174560,rs174561,rs174562,rs174564,rs174566,rs174567,rs174568,rs174572,rs174573,rs174574,rs174575,rs174576,rs174577,rs174578,rs174579,rs174580,rs174581,rs174582,rs174583,rs174585,rs174605,rs174608,rs174611,rs2740,rs28456,rs3198697,rs34614532,rs34955778,rs35574015,rs3803573,rs3803575,rs4122352,rs4500751,rs4985124,rs4985148,rs4985150,rs4985152,rs4985154,rs509360,rs55727637,rs61896141,rs61897793,rs61897795,rs6498540,rs6498541,rs7200543,rs72774845,rs77927814,rs7943728,rs968567,rs99780
Triglycerides to total lipids ratio in small LDL	88	rs10056811,rs10455872,rs10640079,rs10750766,rs1077835,rs10786114,rs112450640,rs1128249,rs113298164,rs11429307,rs11591147,rs11644601,rs116843064,rs118147862,rs1260326,rs12691088,rs12740374,rs12880341,rs141810580, rs141810580,rs142717575,rs147555597,rs147649176,rs148349043,rs1495741,rs150844304,rs151142848,rs151291132,rs16891156,rs174580,rs1801689,rs181349205,rs182050989,rs1973688,rs2035403,rs2084152,rs2229738,rs2519093,rs2618567,rs2642438,rs28364531,rs28752510,rs2925979,rs2943650,rs2980888,rs328,rs34783010,rs34922185, rs34922185,rs35163364,rs368970058,rs3745151,rs375484700,rs3758060,rs3789849,rs3812316,rs4439133,rs45611741,rs4665710,rs471705,rs4722551,rs4969144,rs555766713,rs55682243,rs55964643,rs576269767,rs58602899,rs59484402,rs60286666,rs62384157,rs632057,rs653178,rs67408364,rs684773,rs6905288,rs6999612,rs71468663,rs71553230,rs71615507,rs7177289,rs72647336,rs72836561,rs75662196,rs7659144,rs77542162,rs77753174,rs78058190,rs7848888,rs9378248,rs964184
Ascending aorta maximum area	88	rs10089014,rs10111085,rs1036477,rs10761716,rs111613945,rs11599672,rs11658518,rs1173727,rs11855326,rs12052878,rs12771055,rs1288822,rs13128814,rs13203975,rs1382362,rs141292640,rs149783640,rs150260620,rs1507721,rs150930665,rs1533058,rs1583081,rs1630736,rs16916931,rs16965180,rs17469907,rs1925152,rs1979974,rs2161063,rs2307024,rs2429416,rs2488259,rs2490445,rs2686630,rs2871651,rs2897603,rs291163,rs3063286,rs335196,rs34266187,rs34557926,rs34923020,rs35475272,rs373288921,rs3741025,rs3768274,rs3781654,rs4075311,rs41475846,rs4151702,rs4456662,rs4821942,rs488327,rs4905134,rs4964360,rs4978966,rs55745974,rs55914222,rs575412908,rs577023212,rs58551309,rs5880559,rs5995825,rs60155001,rs61907983,rs62053262,rs6494904,rs67846163,rs689304,rs6943980,rs6974735,rs698083,rs7075195,rs7168391,rs7215383,rs72931748,rs73028182,rs747249,rs7500448,rs7829652,rs7970028,rs7994761,rs8137282,rs824510,rs835431,rs957292,rs9721183,rs9850864
Concentration of very large VLDL particles	88	rs10455872,rs10761716,rs10903343,rs11429307,rs116843064,rs117534432,rs11903847,rs11976955,rs11998606,rs12601919,rs1260326,rs13108218,rs13191810,rs13262031,rs13389219,rs138458033,rs142231215,rs142717575,rs146203232,rs146449080,rs1471251,rs147555597,rs149793040,rs150057262,rs150844304,rs151291132,rs16891156,rs174553,rs1801689,rs181349205,rs186021206,rs1883711,rs192849769,rs2000999,rs2186037,rs2275647,rs2523675,rs28364531,rs28601761,rs2921053,rs2925979,rs2972140,rs328,rs34060476,rs35867424,rs3758060,rs4491981,rs45611741,rs4704834,rs4717804,rs4760254,rs483082,rs4921913,rs5112,rs522110,rs535286942,rs555766713,rs56001710,rs58542926,rs59296513,rs59460120,rs6073958,rs61838776,rs632057,rs6511720,rs676210,rs684773,rs6999612,rs7018333,rs7133378,rs7140110,rs71468663,rs72754154,rs72836561,rs72986845,rs73728611,rs764992666, rs764992666,rs76895963,rs78058190,rs79293855,rs79439217,rs79598313,rs821840,rs9492442,rs964184,rs9889584,rs9968117,rs998584
Free cholesterol to total lipids ratio in large HDL	88	rs10057069,rs102274,rs10468017,rs10692614,rs10787429,rs11075253,rs112450640,rs113298164,rs11394662,rs114938914,rs11591147,rs11601507,rs116843064,rs11751347,rs118147862,rs12137712,rs12462111,rs12594561,rs1260326,rs12691088,rs12740374,rs13108218,rs140471203,rs140480140,rs141810580, rs141810580,rs147667955,rs149877054,rs1569209,rs1635852,rs17041868,rs1808335,rs186021206,rs198375,rs200443569, rs200443569,rs2070895,rs236651,rs2393776,rs2642438,rs28366348,rs2921064,rs2943654,rs3092795,rs34060476,rs34986609,rs35518360,rs35867424,rs36209093,rs3745151,rs375484700,rs3936510,rs4650999,rs472495,rs4857406,rs5082,rs537389171,rs545453593, rs545453593,rs547772207, rs547772207,rs555766713,rs56050415,rs562961456,rs563290,rs56823429,rs56959712,rs6032614,rs6065904,rs6078,rs61946987,rs653178,rs675849,rs6905288,rs705379,rs71468663,rs72836561,rs72934503,rs73013176,rs748386792,rs75003668,rs771193934,rs7733436,rs77542162,rs7773004,rs79701229,rs80236739,rs821840,rs921919,rs9461680,rs964184,rs9769088
Retinal arteriolar tortuosity	88	rs10127659,rs10170172,rs10415219,rs10483727,rs10753521,rs10788873,rs10805388,rs10951805,rs10958732,rs11042104,rs11045245,rs11125543,rs11191822,rs112208828,rs1123028,rs114948639,rs11673709,rs11727963,rs12118331,rs12295837,rs12693982,rs12694223,rs12827748,rs12913832,rs13115162,rs13258851,rs13322158,rs1369113,rs139062,rs139379798,rs1414829,rs143373163,rs143536916,rs1464798,rs150606467,rs1555641,rs1566354,rs16975575,rs171770,rs17193633,rs17881430,rs181676,rs2009972,rs2047634,rs2133868,rs2267406,rs2483289,rs28446330,rs28701006,rs2874535,rs3007364,rs3135846,rs341924,rs35188965,rs3791979,rs407432,rs41287110,rs41307086,rs4240418,rs4656767,rs4886410,rs4950743,rs55633823,rs62046386,rs62562579,rs635634,rs7140617,rs71571397,rs7184596,rs7315837,rs73756267,rs75482782,rs76301301,rs7807514,rs7897379,rs7925771,rs7991229,rs9112,rs9296392,rs932768,rs9405472,rs9426801,rs9442392,rs9559797,rs9657494,rs9897921,rs9900613,rs9931041
Leprosy	88	rs10100465,rs10414149,rs1064020,rs10815011,rs10817678,rs10817758,rs10897222,rs11109772,rs11174812,rs111767816,rs113279853,rs114231265,rs11434290,rs114598080,rs115478997,rs12111987,rs1265048,rs13006813,rs13215778,rs13220141,rs142245664,rs147311354,rs160451,rs16948876,rs17117540,rs17508449,rs1801133,rs201434151,rs2015583,rs2024825,rs2221593,rs2270368,rs2275606,rs2733954,rs3187964,rs34411505,rs3740414,rs3762318,rs3764147,rs383592,rs39761,rs40457,rs405689,rs42490,rs4366152,rs4720118,rs4921493,rs538147,rs55894533,rs569880749,rs58600253,rs59898463,rs602875,rs6100758,rs61819451,rs6443089,rs6464277,rs6478108,rs663743,rs6807915,rs6863015,rs6871626,rs7139210,rs71479992,rs726555,rs72715458,rs72722749,rs73058713,rs73193775,rs73633606,rs73861711,rs74057294,rs74330983,rs7549053,rs76886731,rs76996465,rs77061563,rs79155091,rs8002861,rs8060598,rs9271011,rs9271100,rs9302752,rs9567307,rs9622619,rs9878317,rs9938878,rs9982047
Triglyceride levels in small HDL	88	rs1005599,rs1065853,rs10750766,rs10761716,rs10787517,rs10838681,rs10903343,rs113298164,rs113414093,rs113629060,rs11429307,rs11644601,rs116843064,rs117209788,rs11976955,rs12212507,rs12313762,rs12601919,rs1260326,rs13108218,rs1316753,rs13186403,rs13389219,rs140570886,rs1471251,rs147649176,rs149480839,rs149793040,rs150844304,rs151291132,rs157594,rs174580,rs181349205,rs186021206,rs1883711,rs1973688,rs2068888,rs2070971,rs261290,rs261342,rs28364531,rs28383314,rs28601761,rs2925979,rs2972140,rs328,rs34682685,rs37538,rs3758060,rs3812316,rs41274050,rs42125,rs4402606,rs45611741,rs4665710,rs4704834,rs4921915,rs555766713,rs56001710,rs563296,rs57301539, rs57301539,rs59379014,rs632057,rs6796333,rs6999612,rs71468663,rs71516801,rs71543110, rs71543110,rs71553230,rs72836561,rs758681528,rs764992666, rs764992666,rs76735376,rs7679,rs76895963,rs7831557,rs7837587,rs79439217,rs79598313,rs8107974,rs8126001,rs821840,rs863750,rs964184,rs9749209,rs9844972,rs9889584,rs998584
Concentration of small VLDL particles	87	rs10649122,rs1065853,rs10761716,rs10846744,rs11057397,rs112259268,rs1128249,rs112875651,rs113298164,rs114165349,rs11429307,rs11591147,rs116843064,rs117777747,rs11976955,rs11998606,rs1260326,rs12916,rs13059141,rs13108218,rs140570886,rs142231215,rs146203232,rs146449080,rs1471251,rs147985405,rs149793040,rs150844304,rs151291132,rs157595,rs1848922,rs186021206,rs1883711,rs1890896,rs192849769,rs1936806,rs1973688,rs2000999,rs2081687,rs2179372,rs2409836,rs2478236,rs2523675,rs261290,rs261342,rs2721961,rs2738445,rs28364531,rs28664894,rs2921097,rs2925979,rs2943640,rs328,rs34894639,rs35867424,rs41274050,rs4299376,rs45611741,rs4665710,rs4704834,rs4790908,rs4921913,rs525651,rs550455,rs555766713,rs55747707,rs568533060,rs58542926,rs59347135,rs59379014,rs6073958,rs613334,rs62222988,rs629301,rs635634,rs6602911,rs6999612,rs740516,rs757501676,rs764992666, rs764992666,rs765974791, rs765974791,rs76735376,rs8078513,rs821840,rs9616847,rs964184,rs998584
Fasting plasma glucose	87	rs1002487,rs10171377,rs10440833,rs10830963,rs10965248,rs11145912,rs11179003,rs11558471,rs11595776,rs11705729,rs12600570,rs12712928,rs12783001,rs13266634,rs138229262,rs1387153,rs139027698,rs143399767,rs144683127,rs146841961,rs147834269,rs149092660,rs17065898,rs17125610,rs1741676,rs174538,rs1757697,rs200126839,rs204926,rs2166706,rs2199501,rs2302783,rs243018,rs2599723,rs2858980,rs34238147,rs34494309,rs348330,rs34885433,rs35700246,rs36104944,rs370189685,rs373060500,rs3765467,rs3784240,rs3812861,rs3833331,rs3840674,rs3849330,rs455489,rs4607517,rs4721401,rs487321,rs4992759,rs533883198,rs560887,rs563694,rs571911,rs5836390,rs59757115,rs6021276,rs60808706,rs61839365,rs61848342,rs649129,rs6495240,rs671,rs6767514,rs67818839,rs6801331,rs707927,rs71676177,rs7219123,rs7329697,rs74333814,rs7656416,rs7791286,rs780095,rs7821492,rs79687284,rs7981781,rs8192675,rs832189,rs917793,rs9379084,rs9873618,rs9897302
Ratio of monounsaturated fatty acids to total fatty acids	87	rs10455872,rs1065853,rs10750766,rs11172134,rs11207994,rs11235,rs1128249,rs11429307,rs11644601,rs116843064,rs117026536,rs11940694,rs12601919,rs1260326,rs13107325,rs13108218,rs13186403,rs13273227,rs1365297,rs138458033,rs1408,rs144177163,rs146449080,rs147555597,rs1495741,rs149793040,rs150844304,rs151291132,rs157594,rs16891156,rs174528,rs17580,rs1801689,rs181349205,rs182050989,rs189866430,rs2001433,rs201042847,rs2229738,rs2304128,rs2642438,rs2803619,rs28364531,rs28601761,rs2925979,rs2972140,rs34634128,rs35163364,rs3758060,rs3789849,rs3812316,rs42125,rs45611741,rs4704834,rs555766713,rs55682243,rs56001710,rs56257534,rs562883881, rs562883881,rs563296,rs568533060,rs5746638,rs59484402,rs60069508,rs603424,rs615632,rs632057,rs676210,rs67981690,rs6999612,rs7140110,rs71468663,rs71553230,rs72836561,rs72924290,rs73667496,rs7679,rs7704383,rs78058190,rs7924036,rs79293855,rs821840,rs9378248,rs964184,rs9749209,rs9910747,rs998584
Cholesterol to total lipids ratio in very large VLDL	87	rs10020067,rs10110008,rs10221742,rs10455872,rs10468017,rs1050556,rs1065853,rs10750766,rs1077834,rs10822168,rs11075253,rs111351217,rs11429307,rs11591147,rs116843064,rs11688682,rs117535105,rs12419462,rs1260326,rs13241165,rs13389219,rs139636218,rs142231215,rs142717575,rs144033177,rs147555597,rs148349043,rs150844304,rs151291132,rs1515098,rs1611337,rs16891156,rs1716183,rs174537,rs1801689,rs181349205,rs183130,rs1885659,rs1899951,rs2107205,rs2229738,rs2519093,rs28399664,rs2925979,rs3129774,rs328,rs34062580,rs34514836,rs35867424,rs376909206,rs3789849,rs3832016,rs4336630,rs4722551,rs4921915,rs4969144,rs530225620,rs555766713,rs55964643,rs57994353,rs59460120,rs59484402,rs60286666,rs6073966,rs615632,rs668459,rs6855981,rs693668,rs6938550,rs7091593,rs71468663,rs71543110, rs71543110,rs72647336,rs72836561,rs74515649,rs76895963,rs771193934,rs77265569,rs77365023,rs77542162,rs78058190,rs79225634,rs79598313,rs849327,rs964184,rs9769088,rs9908820
Venous thromboembolism	87	rs1018827,rs1048483,rs10747514,rs10886430,rs11158204,rs115887893,rs12445050,rs12450494,rs12675621,rs12767946,rs1304029; rs2748331,rs143478537,rs145241704,rs145470028,rs149680046,rs1558519,rs1649936,rs1671135,rs16861990,rs16867574,rs17202393,rs1756912,rs1799963,rs1867312,rs1884841,rs191945075,rs1998081,rs2036914,rs2066864,rs2066865,rs2144940,rs2288904,rs2289252,rs2519093,rs2842700,rs28496996,rs2851436,rs3002417,rs3136516,rs3733860,rs3756008,rs4253399,rs4253416,rs4253417,rs4253421,rs4524,rs4541868,rs4548995,rs4602861,rs4734879,rs4869589,rs495828,rs4979078,rs505922,rs529565,rs55897462,rs57328376,rs579459,rs59559305,rs6025,rs6048,rs6083037,rs6087685,rs6088735,rs62207434,rs62496681,rs6427196,rs6536024,rs6764623,rs6825454,rs687289,rs687621,rs7051718,rs7164569,rs72755680,rs72983636,rs73692310,rs74965230,rs7508633,rs7659024,rs78707713,rs8176645,rs8176719,rs8176749,rs867186,rs9373523,rs9411377
Triglyceride levels in large VLDL	87	rs10455872,rs10468017,rs10761716,rs1077834,rs111232411,rs111351217,rs112259268,rs11429307,rs11635201,rs116843064,rs11717974,rs117534432,rs11903847,rs11976955,rs1260326,rs13108218,rs13191810,rs13262031,rs13277751,rs13389219,rs13423088,rs138458033,rs142231215,rs145082432,rs146449080,rs1471251,rs147555597,rs149793040,rs150057262,rs150844304,rs151291132,rs16891156,rs174544,rs1801689,rs181349205,rs1823949,rs186021206,rs1883711,rs2000999,rs2186037,rs2292645,rs28601761,rs2925979,rs2980755,rs328,rs34421088,rs3758060,rs3812316,rs3963364,rs42125,rs4420638,rs4491981,rs45611741,rs4704834,rs4760254,rs4921913,rs5112,rs522110,rs535286942,rs555766713,rs56001710,rs561096,rs58542926,rs59296513,rs59460120,rs59774409,rs6073972,rs632057,rs6601512,rs676210,rs6999612,rs7133378,rs7140110,rs71468663,rs7205804,rs73728611,rs764992666, rs764992666,rs76895963,rs7750963,rs78058190,rs79439217,rs79598313,rs9492442,rs964184,rs9889584,rs9968117,rs998584
Triglyceride levels in IDL	87	rs10008637,rs1002687,rs10096633,rs10649122,rs11057397,rs111529807,rs112165725,rs1128249,rs112875651,rs113298164,rs113366589,rs11429307,rs11591147,rs116843064,rs11698796,rs117188729,rs11899121,rs1260326,rs12701713,rs140570886,rs146203232,rs146449080,rs1471251,rs147985405,rs1495741,rs150844304,rs151291132,rs1601933,rs1692821,rs173539,rs1800978,rs181349205,rs182050989,rs1883711,rs1890896,rs1963945,rs2068888,rs2523675,rs2721961,rs28364531,rs28376611,rs28607776,rs2943652,rs34327193,rs34417180,rs35596121,rs35867424,rs35980001,rs36100583,rs368324587,rs3747207,rs3758060,rs41274050,rs4238370,rs4533439,rs45611741,rs4631704,rs4704834,rs4775085,rs4790908,rs483082,rs5112,rs522110,rs523118,rs555766713,rs55747707,rs576198199,rs6073958,rs6078,rs632057,rs6573778,rs660240,rs6602911,rs66927685,rs693,rs6999612,rs7157785,rs72769438,rs739320,rs76895963,rs7826120,rs79202680,rs7979473,rs8107974,rs9271642,rs9616847,rs964184
Concentration of medium HDL particles	86	rs1047891,rs1065853,rs1077835,rs10839227,rs112001035,rs11208706,rs112495680,rs112771035,rs113298164,rs11591147,rs116843064,rs117623631,rs12230272,rs12446515,rs1260326,rs13107325,rs148063610,rs150911013,rs15285,rs174577,rs1800961,rs186197101,rs189666239,rs193084249,rs1973688,rs2043085,rs2176040,rs2236252,rs2245221,rs2245793,rs2298428,rs235314,rs2494748,rs2642438,rs267738,rs2740488,rs2792735,rs28399664,rs28818616,rs2925979,rs3094146,rs34724414,rs35184771,rs36057735,rs36209093,rs3768321,rs3795269,rs3859588,rs4239651,rs4240624,rs4759375,rs4846921,rs4969141,rs4986970,rs5167,rs542478950,rs559355,rs572301360,rs583104,rs58336065,rs5835988,rs5883535,rs61805076,rs61941676,rs625145,rs6606717,rs676210,rs686030,rs6961342,rs7133378,rs7241918,rs72836561,rs737338,rs7388248,rs76213248,rs77197725,rs77960347,rs7956099,rs881844,rs907866,rs9274846,rs941507,rs9471972,rs9491697,rs967645,rs972087
Total lipid levels in VLDL	86	rs10504255,rs10761716,rs112259268,rs11274389,rs114165349,rs11429307,rs11591147,rs1168029,rs116843064,rs117446263,rs11976955,rs11998606,rs12208357,rs12601919,rs1260326,rs12916,rs13108218,rs13262031,rs13389219,rs140570886,rs142231215,rs146449080,rs1471251,rs147555597,rs147985405,rs149793040,rs150057262,rs150844304,rs151291132,rs174544,rs1801689,rs180718963,rs181349205,rs1848922,rs186021206,rs1883711,rs2000999,rs2081194,rs2122982,rs2186037,rs2409836,rs2478236,rs2523675,rs261290,rs261342,rs2678379,rs2721961,rs28601761,rs2915400,rs2921097,rs2925979,rs2943635,rs328,rs35867424,rs41267809,rs4299376,rs4420638,rs45611741,rs4704834,rs4921913,rs5112,rs522110,rs555766713,rs55747707,rs568533060,rs571962116,rs58542926,rs59379014,rs6073958,rs60882782,rs629301,rs632057,rs684773,rs6999612,rs7140110,rs73596816,rs764992666, rs764992666,rs76735376,rs79293855,rs8078513,rs821840,rs9492442,rs9616847,rs964184,rs9968117,rs998584
Total lipid levels in very large VLDL	86	rs10455872,rs10761716,rs10903343,rs11429307,rs116843064,rs117534432,rs11976955,rs11998606,rs12601919,rs1260326,rs13108218,rs13191810,rs13262031,rs13389219,rs138458033,rs142231215,rs142717575,rs146203232,rs146449080,rs1471251,rs147555597,rs149793040,rs150057262,rs150844304,rs151291132,rs16891156,rs174553,rs1801689,rs181349205,rs1883711,rs192849769,rs2000999,rs2186037,rs2523675,rs28601761,rs2921053,rs2925979,rs2972140,rs328,rs34954997,rs35678857,rs3758060,rs3812316,rs42125,rs4491981,rs45611741,rs4704834,rs4760254,rs4921913,rs5112,rs525651,rs535286942,rs555766713,rs56001710,rs58542926,rs59296513,rs59460120,rs6073958,rs61838776,rs62441903,rs632057,rs6511720,rs676210,rs684773,rs6999612,rs7018333,rs7133378,rs7140110,rs71468663,rs71553230,rs72754154,rs72836561,rs72986845,rs73728611,rs764992666, rs764992666,rs76895963,rs78058190,rs79293855,rs79439217,rs79598313,rs821840,rs9492442,rs964184,rs9889584,rs9968117,rs998584
Non-melanoma skin cancer	86	rs10042706,rs10099237,rs10202963,rs1034484,rs10738605,rs10996738,rs11133982,rs11170164,rs111930714,rs115798498,rs11707890,rs117382825,rs117744081,rs11774568,rs12056541,rs12070203,rs12120422,rs12202284,rs12203592,rs12925026,rs12978395,rs13192471,rs13296795,rs138420351,rs141457510,rs1417965,rs147430042,rs1532548,rs157935,rs16982256,rs17401449,rs17431641,rs17437952,rs1805007,rs1885120,rs2294214,rs2322031,rs2424952,rs2425025,rs2425070,rs2425241,rs2776353,rs28649461,rs2921077,rs31487,rs35202394,rs364635,rs369805468,rs3769823,rs3900053,rs427370,rs479777,rs4911466,rs4911523,rs55768819,rs56238684,rs60061574,rs6013012,rs6059655,rs6060612,rs6082600,rs61435271,rs62209647,rs62210588,rs62211621,rs62385132,rs6441620,rs6709352,rs72928038,rs73283869,rs74445037,rs74836424,rs7528427,rs75653149,rs76141549,rs7625680,rs77688320,rs78160260,rs78378222,rs7852515,rs7923095,rs79522206,rs80030016,rs8015138,rs80252786,rs8178977
Free cholesterol levels in large VLDL	86	rs10504255,rs10761716,rs10787517,rs10903343,rs114165349,rs11429307,rs11591147,rs116843064,rs11976955,rs12208357,rs12601919,rs1260326,rs12916,rs13108218,rs13191810,rs13262031,rs13389219,rs140570886,rs142231215,rs146449080,rs1471251,rs147555597,rs149793040,rs150057262,rs150844304,rs151291132,rs174553,rs1801689,rs180718963,rs181349205,rs1848922,rs186021206,rs1883711,rs192849769,rs2000999,rs2186037,rs2478236,rs2523675,rs28601761,rs2921053,rs2925979,rs2943640,rs328,rs35867424,rs3758060,rs41267809,rs4420638,rs4491981,rs45611741,rs4704834,rs4760254,rs4921913,rs5112,rs525651,rs555766713,rs55747707,rs56001710,rs571962116,rs58542926,rs59379014,rs6073958,rs629301,rs632057,rs6511720,rs6601512,rs676210,rs684773,rs6999612,rs7133378,rs7140110,rs71468663,rs72754154,rs72836561,rs73596816,rs764992666, rs764992666,rs76735376,rs76895963,rs78058190,rs79293855,rs79439217,rs8078513,rs821840,rs9492442,rs964184,rs9968117,rs998584
Triglyceride levels in medium VLDL	86	rs10761716,rs111232411,rs112259268,rs112875651,rs114165349,rs11429307,rs116843064,rs11717974,rs11976955,rs12601919,rs1260326,rs12916,rs13108218,rs13191810,rs13262031,rs13389219,rs13423088,rs140570886,rs141409973,rs142231215,rs146449080,rs1471251,rs147555597,rs149793040,rs150057262,rs150844304,rs151291132,rs174544,rs1801689,rs181349205,rs1823949,rs1848922,rs186021206,rs1883711,rs2000999,rs2068888,rs2081687,rs2186037,rs2409836,rs2524129,rs2678379,rs28364531,rs2921053,rs2925979,rs328,rs34060476,rs35867424,rs37538,rs3758060,rs41267809,rs4420638,rs45611741,rs4704834,rs4717804,rs4760254,rs4921913,rs5112,rs522110,rs555766713,rs56001710,rs571962116,rs58542926,rs59296513,rs59774409,rs599839,rs61735260,rs6511720,rs6601512,rs6602911,rs6937722,rs6999612,rs7133378,rs71468663,rs73596816,rs757501676,rs764992666, rs764992666,rs76735376,rs7679,rs76895963,rs769621859, rs769621859,rs79293855,rs8078513,rs821840,rs964184,rs9968117,rs998584
Age at first birth	86	rs10056247,rs10445366,rs10908557,rs10953766,rs10962552,rs111476533,rs11167753,rs112282597,rs11242222,rs11249939,rs112512729,rs11281490,rs113247159,rs114142815,rs1160544,rs11713522,rs11887646,rs11915934,rs12407439,rs12815613,rs12837176,rs13420733,rs144245162,rs145678577,rs1464534,rs149047463,rs1590949,rs1606974,rs1702877,rs17314804,rs17391694,rs17731405,rs183103,rs199747428,rs2069278,rs2178487,rs2188151,rs2253763,rs2347867,rs242997,rs2721195,rs2777888,rs2906457,rs293566,rs3172494,rs33920398,rs34137317,rs34272260,rs34361026,rs35280105,rs3832556,rs4244533,rs4443016,rs57432042,rs5763436,rs590076,rs5932889,rs60222682,rs61750814,rs62261746,rs62262084,rs6574018,rs6585429,rs6677536,rs67229052,rs6885307,rs6923535,rs6925119,rs693691,rs71149745,rs72779695,rs7359501,rs7516843,rs755895472,rs756368126,rs763481319,rs7865801,rs78928669,rs80153284,rs8030494,rs8110682,rs9276427,rs933738,rs9540715,rs9818010,rs9838987
Asthma (childhood onset)	86	rs10036789,rs10175070,rs10208293,rs10414065,rs10521233,rs10774625,rs1102705,rs11071559,rs1117490,rs11178648,rs117137535,rs117683492,rs12023876,rs12365699,rs12551256,rs12634152,rs1295685,rs1295686,rs12964116,rs13037508,rs1321859,rs13277355,rs13416555,rs16903574,rs1696361,rs17103286,rs17446324,rs17622378,rs1775554,rs1837253,rs1887704,rs1950897,rs2051809,rs2066844,rs2069763,rs2305480,rs2428494,rs2596464,rs2766667,rs28406364,rs28407950,rs28522747,rs3122929,rs34290285,rs34880821,rs35032408,rs35570272,rs3785356,rs3894194,rs4473914,rs4574025,rs4658627,rs4739738,rs4795399,rs479844,rs4807630,rs4988958,rs56062135,rs56308324,rs5743618,rs5758364,rs61816761,rs61894547,rs62623446,rs660498,rs67731056,rs6871536,rs6967330,rs705699,rs72823641,rs7328278,rs7518129,rs7894791,rs7927044,rs7936312,rs8066625,rs8069176,rs912425,rs917115,rs9272346,rs928413,rs9391997,rs943451,rs9815663,rs9901146,rs992969
Triglycerides to total lipids ratio in small VLDL	85	rs1037116,rs10455872,rs10750766,rs10822145,rs11065961,rs11122450,rs112450640,rs11394662,rs114536010,rs115525913,rs11591147,rs11601507,rs116843064,rs11688682,rs117026536,rs117174179,rs118147862,rs12151108,rs1260326,rs12691088,rs12713559,rs12740374,rs13358429,rs137919848,rs141810580, rs141810580,rs147555597,rs151142848,rs151291132,rs1611337,rs16891156,rs174537,rs1801689,rs181349205,rs183130,rs190543502,rs2229738,rs2238689,rs2519093,rs2572398,rs2618566,rs2642438,rs2738445,rs2803619,rs28364531,rs2925979,rs2943650,rs2975648,rs310631,rs3129774,rs35163364,rs35246381,rs3745151,rs3789849,rs3809868,rs3812316,rs4055121,rs4299376,rs4336630,rs45611741,rs4722551,rs4969144,rs538997396, rs538997396,rs555766713,rs55682243,rs55964643,rs576269767,rs57994353,rs581411,rs59784135,rs6073966,rs6583899,rs6754295,rs686030,rs6905288,rs693668,rs71468663,rs71553230,rs72836561,rs77542162,rs7767033,rs77684111,rs78058190,rs8029570,rs964184,rs9687846
Waist-to-hip ratio adjusted for BMI x sex x age interaction (4df test)	85	rs10195252,rs10210513,rs1045241,rs10516107,rs1060330,rs1061093,rs10743579,rs10773049,rs10783615,rs10804591,rs10842707,rs10919388,rs10991433,rs11057396,rs11072405,rs11231693,rs11947381,rs12443634,rs12454712,rs12489828,rs12595496,rs12608504,rs12679556,rs1294404,rs1294410,rs13029520,rs13132420,rs13424740,rs1440372,rs1443512,rs1482852,rs1534696,rs17470444,rs17819328,rs1936811,rs1984076,rs2092029,rs2179129,rs2300481,rs2605101,rs2645294,rs2710323,rs2745353,rs2811434,rs2820443,rs2860517,rs2925979,rs2956993,rs2972164,rs303084,rs3088050,rs3805389,rs38902,rs3902751,rs3936510,rs4616635,rs4646404,rs4656767,rs4721902,rs4727695,rs4911180,rs6018158,rs6088735,rs6556301,rs668459,rs6717858,rs6958350,rs6971365,rs7081678,rs714515,rs7258031,rs745578,rs7492628,rs7759742,rs7801581,rs7830933,rs7917772,rs8042543,rs8066985,rs905938,rs9687846,rs979012,rs9860730,rs998584,rs9991328
Visceral fat	85	rs10066447,rs10176755,rs10767676,rs10772915,rs10789418,rs10901513,rs10910018,rs10955960,rs11161851,rs11231299,rs112371874,rs114751725,rs115282024,rs11683197,rs11716594,rs117486348,rs11839514,rs11880910,rs11998649,rs12285276,rs12434162,rs12515016,rs12894381,rs13070294,rs13092905,rs13196329,rs13209580,rs13323436,rs1411916,rs141895192,rs142538175,rs142669849,rs1530947,rs1659258,rs16909318,rs16910421,rs17022027,rs17744121,rs184140419,rs1888665,rs2001970,rs2241193,rs2267193,rs2278255,rs2791133,rs2818890,rs28403213,rs2874979,rs326155,rs345071,rs35797778,rs3746638,rs3783938,rs3819055,rs3846635,rs447724,rs4482135,rs4701523,rs4715551,rs4780490,rs499754,rs6465247,rs6504663,rs6876835,rs7017108,rs7085142,rs7186160,rs72666872,rs72837534,rs7294372,rs73019319,rs73106254,rs73106273,rs73144876,rs7336109,rs745978,rs75856864,rs7627289,rs77804402,rs79331257,rs803522,rs815847,rs9375969,rs9467520,rs962528
Triglycerides to total lipids ratio in large LDL	85	rs10225866,rs10640079,rs10750766,rs10903331,rs112450640,rs1128249,rs113298164,rs115525913,rs11591147,rs11648118,rs11662649,rs1168041,rs116843064,rs117026536,rs117911817,rs118147862,rs1260326,rs12691088,rs12721043,rs12740374,rs13107325,rs13145548,rs13234131,rs141810580, rs141810580,rs150820726,rs174580,rs1800961,rs181349205,rs182050989,rs184334219,rs190543502,rs201548075,rs2035403,rs2229738,rs2281721,rs2376584,rs2519093,rs2642438,rs272838,rs2803619,rs28752510,rs2925979,rs2943650,rs2980888,rs34533854,rs34922185, rs34922185,rs35194062,rs35350651,rs35980001,rs3745151,rs3758060,rs4245791,rs4273010,rs4296389,rs45611741,rs4646248,rs4722551,rs472495,rs4814176,rs4841132,rs543290203,rs55964643,rs56050415,rs56287412,rs56867239,rs571848809,rs576269767,rs6078,rs67408364,rs6999612,rs71468663,rs72836561,rs75662196,rs7679,rs77265569,rs78058190,rs7848888,rs79202680,rs796677417, rs796677417,rs80236739,rs9266834,rs964184,rs9647335,rs9687846,rs984976
Phosphatidylethanolamine(36:4)_[M-H]1- levels	85	rs1037040,rs1077834,rs1077835,rs11071371,rs1123294,rs11629736,rs11637094,rs11853674,rs11855002,rs11855284,rs11856159,rs11857386,rs11858481,rs11858759,rs12440032,rs12440217,rs12905732,rs12906722,rs1318175,rs1373660,rs150364420,rs1532085,rs16940017,rs16940204,rs17240876,rs17821220,rs17821226,rs17821310,rs1816879,rs187774,rs2043084,rs2043085,rs2070895,rs2099190,rs261290,rs261298,rs261299,rs261332,rs261333,rs261338,rs261341,rs261342,rs28690720,rs35128881,rs35853021,rs415799,rs4238329,rs443401,rs473224,rs4775041,rs4775044,rs485538,rs485671,rs488490,rs493258,rs500590,rs534933,rs55700245,rs55966152,rs56142310,rs56195705,rs56249653,rs56314708,rs573922,rs58038553,rs588136,rs59999923,rs62000518,rs62001667,rs62001668,rs62001669,rs62001736,rs633695,rs6494005,rs7164909,rs7165301,rs7171102,rs7182541,rs72739147,rs75663614,rs80123226,rs8033940,rs8034802,rs8040386,rs8042174
Celiac disease	85	rs1018326,rs1032355,rs1033180,rs10439884,rs10469840,rs10800746,rs10806425,rs10886159,rs10936599,rs11221332,rs11712165,rs11757201,rs11875687,rs1250552,rs12619531,rs12727642,rs12734338,rs13003464,rs13010713,rs13015714,rs13098911,rs13128441,rs13132308,rs13314993,rs1359062,rs1464510,rs157640,rs17264332,rs1738074,rs17753641,rs17760268,rs17810546,rs17849502,rs182429,rs1893217,rs195656,rs1958589,rs2030519,rs2068824,rs212407,rs2187668,rs2298428,rs2327832,rs2364484,rs2542148,rs2605393,rs2664156,rs2762051,rs2812378,rs2816316,rs3184504,rs3190930,rs34593439,rs41432345,rs424232,rs4445406,rs4560096,rs4675374,rs4678523,rs4899260,rs4911642,rs4930144,rs55743914,rs58911644,rs60600003,rs61579022,rs61907765,rs6441961,rs653178,rs66534072,rs6806528,rs6822844,rs6974491,rs7104791,rs72657048,rs72928038,rs7426056,rs74643882,rs7616215,rs7753008,rs802734,rs859637,rs917997,rs9610686,rs990171
Free cholesterol to total lipids ratio in small HDL	85	rs10455872,rs1057208,rs10642257,rs113062078,rs113298164,rs113573417,rs11402457,rs114938914,rs11591147,rs116009877,rs11601507,rs117026536,rs117911817,rs12691088,rs12740374,rs1296535,rs13238939,rs13258934,rs141810580, rs141810580,rs142292417,rs147667955,rs147985405,rs1601935,rs183130,rs183427010,rs1973688,rs200046586,rs2066716,rs2066718,rs2229738,rs236651,rs2403309,rs2740488,rs28382814,rs2921036,rs34031674,rs35473591,rs35662434,rs35797675,rs369383750,rs371562288,rs374095935,rs3745151,rs3809868,rs41290120,rs4141168,rs4704834,rs4766578,rs485186,rs4986970,rs4988235,rs5082,rs530255848,rs553427,rs555766713,rs563290,rs576269767,rs6078,rs61946988,rs6547409,rs6650511,rs6800913,rs686030,rs693668,rs705379,rs71378928,rs72888603,rs73013176,rs738408,rs75003668,rs7517442,rs763938651, rs763938651,rs76438892,rs771193934,rs77542162,rs77631377,rs776436782, rs776436782,rs79172158,rs79701229,rs80236739,rs8059755,rs849336,rs9471975,rs9556403,rs9769088
COVID-19 (severe vs tested, not severe)	85	rs1001952,rs1030827,rs10419785,rs10493299,rs10865886,rs111881382,rs113275067,rs113558515,rs11576687,rs116783664,rs116862993,rs116891340,rs116904356,rs11920829,rs1195350015,rs1199957515,rs12027845,rs12190392,rs1229704,rs1248633,rs12721051,rs12947822,rs139220384,rs139666309,rs140388383,rs140694568,rs1409511343,rs142482208,rs142656388,rs142821093,rs143778153,rs147125235,rs177052,rs1819009,rs182180118,rs1888158,rs1890070,rs199743888,rs201448274,rs2464882,rs2486068,rs254715,rs28418659,rs28858474,rs34392738,rs34881307,rs34941944,rs3786746,rs429358,rs4700775,rs532052263,rs536997410,rs550674936,rs552230266,rs556779429,rs55738493,rs56067623,rs56238174,rs57120046,rs574651214,rs575341509,rs57632779,rs58169742,rs59831177,rs606157,rs61972626,rs622002,rs6691812,rs6750396,rs7063922,rs7122797,rs71325088,rs72734179,rs72745758,rs72786770,rs73142309,rs75135536,rs77197636,rs78229704,rs7875423,rs791942,rs79719283,rs9330524,rs935383,rs9864202
Heart failure	85	rs1016287,rs10455872,rs10520390,rs10738604,rs10774624,rs10846742,rs10938398,rs11066188,rs113437066,rs114352564,rs11642015,rs116626164,rs11745324,rs11746435,rs117540300,rs12325072,rs12933292,rs12992672,rs140570886,rs1539952,rs1556516,rs17038861,rs17042102,rs1712355,rs17163345,rs1739833,rs17513625,rs1757223,rs17617337,rs17620390,rs1788826,rs1823290,rs1861867,rs1906592,rs1997997,rs2013002,rs216193,rs216199,rs2282979,rs2306527,rs233806,rs2634071,rs2832275,rs28579893,rs3176326,rs34163229,rs34728432,rs35005436,rs35432,rs361894,rs362079,rs3734214,rs3764351,rs3820888,rs4135240,rs4327120,rs4713999,rs4746140,rs4755720,rs4766578,rs4832298,rs55730499,rs56094641,rs600038,rs602633,rs660240,rs6944634,rs6945340,rs72688573,rs73139123,rs7564469,rs7605601,rs7680240,rs7766436,rs7795282,rs7859727,rs7936836,rs79682748,rs7977247,rs80061532,rs9349379,rs9352691,rs9361413,rs959388,rs981150
Sphingomyelin levels	84	rs102275,rs1057208,rs10810374,rs10822145,rs11075253,rs11158519,rs112875651,rs113298164,rs115445558,rs115740542,rs11591147,rs116843064,rs117026536,rs11751347,rs117623631,rs117949012,rs12067569,rs1260326,rs12721030,rs12740374,rs12881815,rs13107325,rs13211653,rs141810580, rs141810580,rs147985405,rs148608463,rs149066790,rs151060048,rs157595,rs1634791,rs174549,rs17699030,rs1800961,rs181349205,rs181807530,rs185900616,rs1973688,rs2066718,rs2070895,rs2384049,rs261290,rs2642438,rs2740488,rs2792735,rs2943650,rs34514836,rs35088884,rs35633876,rs3741521,rs374209699, rs374209699,rs3764261,rs3768321,rs4841132,rs4846921,rs485186,rs4902243,rs507666,rs558971,rs56030824,rs56325564,rs567339168,rs5744552,rs581411,rs58542926,rs624698,rs653178,rs673335,rs6876073,rs6882345,rs7146588,rs7160525,rs7246617,rs7253584,rs72836561,rs73013176,rs7412,rs769211849, rs769211849,rs77542162,rs77960347,rs79202680,rs7941030,rs8008068,rs9304381,rs9769088
Phospholipids to total lipids ratio in very large HDL	84	rs102274,rs10457487,rs1065853,rs10773049,rs10773112,rs112771035,rs112875651,rs113298164,rs11429307,rs11441591,rs11631342,rs116403919,rs116843064,rs117209788,rs117623631,rs12594561,rs1260326,rs1277930,rs12934018,rs13108218,rs13389219,rs138367557,rs138549626,rs140285970,rs1546954,rs1569209,rs1601935,rs186021206,rs190927521,rs1973688,rs204474,rs2668690,rs2811290,rs28752534,rs2925979,rs2972146,rs34060476,rs35169799,rs35225200,rs35980001,rs3809113,rs4418728,rs4841659,rs4843771,rs5082,rs555766713,rs56126980,rs5787948,rs5860563,rs59104589,rs6018652,rs6032614,rs6065904,rs6078,rs61462211,rs62276455,rs62294486,rs62433138,rs635634,rs6465679,rs6498540,rs6511728,rs6694102,rs676210,rs705379,rs71149690,rs71297088, rs71297088,rs7241918,rs72836561,rs72934503,rs7449932,rs756350040,rs76438892,rs764754741,rs77960347,rs7801967,rs7832515,rs7970695,rs80236739,rs821840,rs921919,rs964184,rs9688674,rs998584
Cholesteryl esters to total lipids ratio in IDL	83	rs102275,rs10438978,rs1047891,rs10640079,rs10642257,rs10864726,rs111404889,rs112418734,rs112450640,rs113298164,rs114741460,rs11591147,rs116843064,rs117026536,rs118147862,rs1260326,rs12652795,rs12691088,rs13120301,rs13389219,rs140570886,rs141810580, rs141810580,rs143862097,rs144023941,rs144123929,rs148268445,rs17092008,rs17145750,rs1800961,rs181349205,rs184334219,rs189866430,rs190543502,rs1973688,rs200489612,rs2070895,rs2290883,rs2304969,rs2642438,rs267738,rs2678379,rs2803619,rs2925979,rs2943650,rs2980888,rs35518360,rs374048982,rs3745151,rs3747207,rs3758060,rs3761916,rs41290102,rs4273010,rs438568,rs45611741,rs4656292,rs4704220,rs4841132,rs543290203,rs555766713,rs55682243,rs56287412,rs563566473,rs576269767,rs6078,rs645040,rs653178,rs67408364,rs6999612,rs71468663,rs7177289,rs7206374,rs7251522,rs72836561,rs7636504,rs77140532,rs77960347,rs78058190,rs8038648,rs9266834,rs964184,rs9687846,rs9898216
Phospholipid levels in VLDL	83	rs10504255,rs1065853,rs10761716,rs11057397,rs112259268,rs112875651,rs114165349,rs11429307,rs11591147,rs116843064,rs117534432,rs11976955,rs11998606,rs12039675,rs12449312,rs1260326,rs12916,rs13059141,rs13108218,rs13389219,rs140570886,rs142231215,rs146203232,rs146449080,rs1471251,rs147555597,rs147985405,rs149793040,rs150057262,rs150844304,rs151291132,rs157595,rs1767147,rs180718963,rs1848922,rs186021206,rs1883711,rs2000999,rs2081194,rs2122982,rs2186037,rs2409836,rs2478236,rs2523675,rs261290,rs261342,rs2678379,rs2721961,rs2738445,rs28664894,rs2921097,rs2925979,rs2943635,rs328,rs34894639,rs368970058,rs4299376,rs45611741,rs4704834,rs4921913,rs525651,rs555766713,rs55747707,rs568533060,rs58542926,rs59347135,rs59379014,rs6073958,rs629301,rs632057,rs6602909,rs6999612,rs740516,rs764992666, rs764992666,rs765974791, rs765974791,rs76735376,rs770530123, rs770530123,rs8078513,rs821840,rs9616847,rs964184,rs9923575,rs998584
Premature atrial contraction frequency	83	rs10161304,rs10409243,rs10804576,rs10847144,rs10847145,rs111696630,rs111902362,rs112864842,rs116919579,rs11924616,rs12596473,rs13439447,rs141059415,rs141290229,rs141456699,rs142143203,rs144173699,rs144451752,rs147808220,rs149579563,rs1568932,rs17047801,rs192504100,rs192985812,rs201707169,rs2135499,rs2135500,rs254026,rs2703307,rs28473150,rs2868386,rs28705298,rs33820,rs34667496,rs35191620,rs35380520,rs376936265,rs3924120,rs3935184,rs397707460,rs41312411,rs4459982,rs4459983,rs4618306,rs4693044,rs4693046,rs4693475,rs4693477,rs4693479,rs482937,rs486782,rs489423,rs60347052,rs61635272,rs61742511,rs62124775,rs62362059,rs62363560,rs62493943,rs6599219,rs6849315,rs7198880,rs72626191,rs72626192,rs729456,rs72995672,rs73617613,rs7373862,rs7374540,rs74918516,rs74954944,rs7585786,rs758784,rs7661056,rs76830530,rs77301983,rs77970771,rs79009688,rs80263180,rs8181663,rs9824157,rs9923626,rs9926267
Cholesteryl ester levels in chylomicrons and extremely large VLDL	83	rs10401038,rs10455872,rs1065853,rs10761752,rs10903343,rs11429307,rs11644601,rs116843064,rs117534432,rs1260326,rs13107325,rs13108218,rs13186403,rs13262031,rs13389219,rs138458033,rs139974673,rs142231215,rs144177163,rs145082432,rs1471251,rs147555597,rs147649176,rs1495741,rs149793040,rs150057262,rs150856119,rs157594,rs16891156,rs174553,rs1801689,rs181349205,rs1883711,rs189866430,rs1936806,rs2122982,rs2275647,rs2523675,rs2678379,rs28601761,rs2915400,rs2925979,rs2943635,rs2980755,rs328,rs34060476,rs35169799,rs35867424,rs368970058,rs3758060,rs3857142,rs4491981,rs45611741,rs4704834,rs4717804,rs5021727,rs525651,rs535286942,rs555766713,rs56001710,rs563566473,rs568533060,rs59484402,rs6073958,rs62441903,rs632057,rs6601512,rs684773,rs6971365,rs6999612,rs7018333,rs7133378,rs7140110,rs72754154,rs72836561,rs78058190,rs79439217,rs79598313,rs8107974,rs821840,rs9492442,rs964184,rs998584
Corneal astigmatism	83	rs10223780,rs10226930,rs10279904,rs10985068,rs10993820,rs11084579,rs11098499,rs11238956,rs1129038,rs112947941,rs1151008,rs115822495,rs11639295,rs1164064,rs11644988,rs117023057,rs11775037,rs11841001,rs11859036,rs11955682,rs12032649,rs12445126,rs12473604,rs12551905,rs12593811,rs12676170,rs12913832,rs1353386,rs138016380,rs142168171,rs142566675,rs149846728,rs1579050,rs1623169,rs1658442,rs16971637,rs17084051,rs17312292,rs196052,rs2270676,rs2445565,rs2763272,rs3214101,rs34751092,rs35313216,rs3771395,rs438465,rs4409675,rs485842,rs4864857,rs4961511,rs56274409,rs60083876,rs61935843,rs62075722,rs62128379,rs62169220,rs62401199,rs630203,rs6434068,rs6536686,rs6741982,rs6758183,rs6764388,rs6792584,rs7036824,rs7092703,rs7147503,rs72629670,rs7278671,rs75380963,rs753992,rs75607298,rs7651778,rs7673984,rs7677751,rs7931326,rs830557,rs859362,rs9445732,rs9517490,rs979976,rs9939114
HDL cholesterol levels in current drinkers	83	rs10127775,rs1047891,rs10744826,rs10769254,rs10955992,rs112259268,rs11230661,rs11246533,rs1128249,rs114165349,rs1154988,rs116843064,rs11762784,rs11870935,rs11967262,rs1215112,rs12753251,rs13135092,rs150844304,rs1531517,rs1689788,rs17451107,rs174566,rs1800961,rs1806895,rs2013208,rs2043082,rs2156552,rs235314,rs255056,rs2575876,rs2642438,rs2737216,rs28364406,rs28487964,rs287,rs28873836,rs2908522,rs2925979,rs2954021,rs2972143,rs34311866,rs34621310,rs367070,rs3802548,rs41266779,rs4418728,rs4470970,rs4495740,rs45490496,rs465002,rs4660303,rs4804411,rs4820323,rs4841132,rs4847240,rs4898521,rs509728,rs540730,rs56960668,rs57276302,rs57457691,rs58084604,rs60695258,rs6073958,rs6461354,rs658118,rs6907508,rs7096937,rs72729610,rs7298909,rs7310615,rs7445,rs7528419,rs76127683,rs78459082,rs79624003,rs80080062,rs8071884,rs836546,rs881844,rs9491694,rs9989419
Phosphatidylcholine(38:3)_[M+OAc]1-/Phosphatidylserine(42:2)_[M-H]1- levels	83	rs102274,rs102275,rs11075253,rs1121,rs1135999,rs1136001,rs11644601,rs12920234,rs12928099,rs12934815,rs12934835,rs14347,rs1535,rs16966947,rs16966952,rs16966953,rs1741,rs174530,rs174533,rs174534,rs174535,rs174536,rs174537,rs174538,rs174544,rs174545,rs174546,rs174547,rs174548,rs174549,rs174550,rs174551,rs174553,rs174554,rs174555,rs174556,rs174559,rs174560,rs174561,rs174562,rs174564,rs174566,rs174567,rs174568,rs174572,rs174573,rs174574,rs174575,rs174576,rs174577,rs174578,rs174579,rs174580,rs174581,rs174582,rs174583,rs174585,rs2740,rs28456,rs34614532,rs34955778,rs35574015,rs3803573,rs3803575,rs4122352,rs4985124,rs4985148,rs4985150,rs4985152,rs4985154,rs509360,rs55727637,rs61896141,rs61897793,rs61897795,rs6498540,rs6498541,rs7200543,rs72774845,rs77927814,rs7943728,rs968567,rs99780
Phospholipid levels in very large VLDL	83	rs10455872,rs10761716,rs10903343,rs11429307,rs116843064,rs117534432,rs11976955,rs11998606,rs12601919,rs1260326,rs12916,rs13108218,rs13191810,rs13262031,rs13389219,rs138458033,rs142231215,rs146203232,rs146449080,rs1471251,rs147555597,rs149793040,rs150057262,rs150844304,rs151291132,rs16891156,rs174580,rs1801689,rs181349205,rs1883711,rs189866430,rs192849769,rs2000999,rs2186037,rs2275647,rs2523675,rs28601761,rs2921053,rs2925979,rs2972140,rs328,rs35867424,rs368970058,rs3758060,rs4491981,rs45611741,rs4704834,rs4760254,rs483082,rs4921913,rs5112,rs522110,rs535286942,rs555766713,rs55747707,rs56001710,rs563566473,rs58542926,rs6073958,rs61838776,rs62441903,rs632057,rs6511720,rs676210,rs684773,rs6999612,rs7018333,rs7133378,rs7140110,rs71468663,rs72836561,rs72986845,rs73728611,rs764992666, rs764992666,rs78058190,rs79439217,rs79598313,rs821840,rs9492442,rs964184,rs9910747,rs9968117,rs998584
White blood cell count (basophil)	83	rs10086568,rs10165200,rs10401672,rs10893844,rs11065979,rs11556924,rs11579220,rs11772895,rs1186222,rs1205896,rs12075,rs12151289,rs12447180,rs12762973,rs1292061,rs13063578,rs144670711,rs147313503,rs149467613,rs150498232,rs150813342,rs1537061,rs163574,rs1669340,rs16823866,rs1691799,rs171835,rs17758695,rs200830364,rs2074585,rs2271352,rs2285627,rs2381691,rs28479481,rs2921071,rs2992262,rs3131643,rs3181077,rs3217673,rs334782,rs34129834,rs34610286,rs3819306,rs3832566,rs3840225,rs3888187,rs4065321,rs4328821,rs445,rs4450131,rs546552332,rs550065584,rs55710213,rs56388170,rs56390363,rs56757486,rs6045612,rs6058796,rs62160676,rs62384625,rs6685188,rs6701752,rs67696533,rs6782812,rs70992176,rs71356805,rs71560490,rs734095,rs7439923,rs75497452,rs76582140,rs778798,rs7826487,rs78744187,rs792448,rs79565040,rs8056952,rs8179,rs924135,rs9314614,rs9320282,rs9376098,rs9743723
Cholesterol to total lipids ratio in small VLDL	82	rs1037116,rs10455872,rs10640079,rs10750766,rs11066120,rs11394662,rs115018790,rs115525913,rs11591147,rs11601507,rs116843064,rs11688682,rs117026536,rs117174179,rs12151108,rs1260326,rs12691088,rs12701310,rs12713559,rs12740374,rs137919848,rs141810580, rs141810580,rs147555597,rs151291132,rs158482,rs1611337,rs16891156,rs174537,rs1779820,rs1801689,rs181349205,rs183130,rs190543502,rs200046586,rs2519093,rs2572398,rs2618566,rs2642438,rs2738445,rs28364406,rs2925979,rs2975648,rs310631,rs3129774,rs34056275,rs34514836,rs35246381,rs36104871,rs374095935,rs3745151,rs3789849,rs3809868,rs3812316,rs3846662,rs386754324,rs41290120,rs4299376,rs4336630,rs45611741,rs4722551,rs4937122,rs4969144,rs515135,rs538997396, rs538997396,rs55964643,rs576269767,rs57994353,rs59784135,rs62188784,rs6583899,rs686030,rs6905288,rs693668,rs704,rs72836561,rs750930705,rs77542162,rs7767033,rs78058190,rs8029570,rs964184,rs9687846
Free cholesterol levels in chylomicrons and extremely large VLDL	82	rs10455872,rs10642257,rs1065853,rs10761752,rs10850137,rs10903343,rs111232411,rs11429307,rs11644601,rs116843064,rs117534432,rs1260326,rs13108218,rs13262031,rs13389219,rs138458033,rs139974673,rs142231215,rs144177163,rs1471251,rs147555597,rs147649176,rs1495741,rs149793040,rs16891156,rs174553,rs1801689,rs181349205,rs1883711,rs189866430,rs1936806,rs200210321,rs2035816,rs2229738,rs2247056,rs2275647,rs28364531,rs28601761,rs2925979,rs2943635,rs2980755,rs328,rs34417180,rs35169799,rs368970058,rs3758060,rs3812316,rs42125,rs4491981,rs45611741,rs4704834,rs484195,rs5021727,rs525651,rs535286942,rs555766713,rs55682243,rs562883881, rs562883881,rs563566473,rs567382472,rs568533060,rs59484402,rs62441903,rs632057,rs6601512,rs676210,rs684773,rs6971365,rs6999612,rs7133378,rs7140110,rs71553230,rs72836561,rs758681528,rs78058190,rs79439217,rs79598313,rs821840,rs9492442,rs964184,rs9910747,rs998584
Periventricular white matter hyperintensities	82	rs10029516,rs1079304,rs10880351,rs10931284,rs11205355,rs115235853,rs115600411,rs11775092,rs11838776,rs12445948,rs12501605,rs12825473,rs1283687,rs1285847,rs12906662,rs12928520,rs13190625,rs1414915,rs145070280,rs145140079,rs147326848,rs149167248,rs16892721,rs1743083,rs17792113,rs1799390,rs1799983,rs182667038,rs183762395,rs189093293,rs191107471,rs191772384,rs1918898,rs192081212,rs192749492,rs1957412,rs1993484,rs2020092,rs2358373,rs2475214,rs2562326,rs2665962,rs2712540,rs275350,rs2869067,rs2978098,rs3219492,rs35997243,rs3744020,rs3751262,rs3758575,rs383083,rs4529869,rs45575032,rs4746340,rs56271026,rs57242328,rs60199317,rs6072355,rs61570793,rs6762490,rs67827860,rs683825,rs7213273,rs72706163,rs72842045,rs72848069,rs72934583,rs72934760,rs73618643,rs7366347,rs74483081,rs74584788,rs74928805,rs75066467,rs7596872,rs7637714,rs7911924,rs80126209,rs8142174,rs830179,rs9615106
Atrial fibrillation/atrial flutter	82	rs10033464,rs1008723,rs10741807,rs10823051,rs10931898,rs11047527,rs11066015,rs11153653,rs11264278,rs113304312,rs113819537,rs11773845,rs117984853,rs12154315,rs12644625,rs12908004,rs13268718,rs139743358,rs140185678,rs141654122,rs144361223,rs1458038,rs148785604,rs149672087,rs1565765,rs17149944,rs181513970,rs185158502,rs2120436,rs2129742,rs2200733,rs2296610,rs2359171,rs2738413,rs337684,rs34080181,rs34791177,rs34969716,rs35219728,rs362021,rs365990,rs3814864,rs397874511,rs4484922,rs4540107,rs4590732,rs4855075,rs551033057,rs556992087,rs588837,rs60212594,rs6546558,rs671,rs6771054,rs6801957,rs6874428,rs710719,rs7116230,rs7178084,rs72700114,rs73041705,rs730506,rs74181299,rs7574892,rs7650482,rs7770062,rs77710920,rs77806999,rs78332318,rs7846485,rs78907918,rs7916868,rs79187193,rs7978685,rs8011444,rs868155,rs883079,rs890578,rs9310148,rs9362415,rs9510344,rs9953366
Cholesterol levels in large VLDL	82	rs10504255,rs10761716,rs10903343,rs11057397,rs112875651,rs114165349,rs11429307,rs11591147,rs116843064,rs11976955,rs12357890,rs1260326,rs12603589,rs12916,rs13108218,rs13262031,rs13389219,rs140570886,rs142231215,rs146203232,rs146449080,rs1471251,rs147555597,rs149793040,rs150057262,rs150844304,rs151291132,rs174544,rs180718963,rs181349205,rs1848922,rs186021206,rs1883711,rs192849769,rs2000999,rs2122982,rs2186037,rs2478236,rs2523675,rs2721961,rs28664894,rs2921053,rs2925979,rs2943640,rs328,rs35867424,rs4299376,rs4420638,rs45611741,rs4704834,rs4921913,rs5112,rs550455,rs555766713,rs55747707,rs568533060,rs58542926,rs59379014,rs6073958,rs60882782,rs629301,rs6511720,rs6601512,rs6602909,rs676210,rs684773,rs6999612,rs71468663,rs72836561,rs740516,rs757501676,rs764992666, rs764992666,rs765974791, rs765974791,rs76735376,rs79293855,rs8078513,rs821840,rs9492442,rs9616847,rs964184,rs9968117,rs998584
Cholesteryl ester levels in very large VLDL	82	rs10504255,rs1065853,rs10761716,rs10903343,rs11057397,rs112001035,rs112259268,rs112875651,rs114165349,rs11429307,rs11591147,rs116843064,rs117534432,rs11976955,rs12239736,rs12357890,rs1260326,rs12916,rs13059141,rs13108218,rs13389219,rs140570886,rs142231215,rs146203232,rs146449080,rs1471251,rs147555597,rs147985405,rs149793040,rs150057262,rs150844304,rs151291132,rs157595,rs174555,rs180718963,rs1848922,rs186021206,rs1883711,rs2000999,rs2122982,rs2478236,rs2523675,rs2738445,rs2745353,rs28664894,rs2921096,rs2925979,rs2943640,rs328,rs34894639,rs3798220,rs4299376,rs45611741,rs4704834,rs4876611,rs4921913,rs495828,rs550455,rs555766713,rs55747707,rs568533060,rs58542926,rs59347135,rs59379014,rs6073958,rs613334,rs632057,rs646776,rs6601512,rs6602909,rs6723127,rs676210,rs6999612,rs740516,rs764992666, rs764992666,rs76735376,rs79293855,rs8078513,rs821840,rs9616847,rs964184,rs998584
Free cholesterol to total lipids ratio in medium VLDL	82	rs10455872,rs10468017,rs10747046,rs10750766,rs1077834,rs10787429,rs11075253,rs11122450,rs11394662,rs11429307,rs114938914,rs115525913,rs11591147,rs11601507,rs116843064,rs11688682,rs117026536,rs117174179,rs12151108,rs1260326,rs12713559,rs12740374,rs13358429,rs141810580, rs141810580,rs147555597,rs149654682,rs151291132,rs16891156,rs174537,rs1801689,rs181349205,rs183130,rs1899951,rs190543502,rs1973688,rs2229738,rs2238689,rs2519093,rs2572398,rs2618566,rs2642438,rs2738445,rs28364531,rs28399664,rs2925979,rs2972156,rs2975648,rs3129774,rs35246381,rs35290825,rs3789849,rs3809868,rs3812316,rs4336630,rs45611741,rs4722551,rs4969144,rs538997396, rs538997396,rs555766713,rs55899330,rs55964643,rs581411,rs59784135,rs60208975,rs6073972,rs61798840,rs653178,rs6905288,rs693668,rs7091593,rs71468663,rs71553230,rs72836561,rs7412,rs7659650,rs77542162,rs78058190,rs849327,rs9280816,rs9468911,rs964184,rs9769088
Cholesterol levels in chylomicrons and extremely large VLDL	82	rs10455872,rs1065853,rs10761752,rs10903343,rs11429307,rs11644601,rs116843064,rs117534432,rs1260326,rs13108218,rs13262031,rs13389219,rs138458033,rs139974673,rs142231215,rs144177163,rs145082432,rs1471251,rs147555597,rs147649176,rs1495741,rs149793040,rs150057262,rs150856119,rs157594,rs16891156,rs174553,rs1801689,rs181349205,rs1883711,rs189866430,rs1936806,rs2035816,rs2122982,rs2229738,rs2275647,rs2523675,rs2678379,rs28364531,rs28601761,rs2925979,rs2943635,rs2980755,rs328,rs34060476,rs35169799,rs35867424,rs368970058,rs3758060,rs4491981,rs45611741,rs4704834,rs4717804,rs5021727,rs522110,rs535286942,rs555766713,rs56001710,rs563566473,rs568533060,rs59484402,rs6073958,rs62441903,rs632057,rs6601512,rs684773,rs6971365,rs6999612,rs7018333,rs7133378,rs7140110,rs72754154,rs72836561,rs78058190,rs79439217,rs79598313,rs8107974,rs821840,rs9492442,rs964184,rs9910747,rs998584
Cutaneous malignant melanoma	82	rs1056927,rs10739220,rs10739221,rs10859996,rs10931936,rs10960710,rs1126809,rs113469387,rs116927526,rs117132860,rs117648907,rs12215602,rs12290699,rs12473635,rs12523094,rs12539524,rs12696304,rs1278768,rs12913832,rs12984831,rs13178866,rs13263376,rs132941,rs1339759,rs141514981,rs143190905,rs149617956,rs1636744,rs1641548,rs16891982,rs1800440,rs1801516,rs1805007,rs1805008,rs1805009,rs186133190,rs2027939,rs2111398,rs2290419,rs2369633,rs2695237,rs2853667,rs28986343,rs2967383,rs2995264,rs3212371,rs3217986,rs32578,rs35158985,rs3780269,rs3950296,rs408825,rs4237963,rs4354713,rs4420522,rs4731207,rs4731742,rs4778138,rs498136,rs55797833,rs5766565,rs6059655,rs670318,rs6750047,rs6908626,rs6914598,rs6994183,rs7041168,rs72834823,rs73069846,rs75691080,rs75883022,rs76798800,rs7705526,rs7778378,rs78378222,rs7902587,rs79356439,rs7941496,rs79966207,rs8444,rs871024
Phosphatidylcholine(33:2)_[M+H]1+/Phosphatidylethanolamine(36:2)_[M+H]1+/Phosphatidate(38:3)_[M+NH4]1+ levels	82	rs102274,rs102275,rs1077834,rs1077835,rs11853674,rs12905732,rs1532085,rs1535,rs174530,rs174533,rs174534,rs174535,rs174536,rs174537,rs174538,rs174544,rs174545,rs174546,rs174547,rs174548,rs174549,rs174550,rs174551,rs174553,rs174554,rs174555,rs174556,rs174559,rs174560,rs174561,rs174562,rs174564,rs174565,rs174566,rs174567,rs174568,rs174570,rs174572,rs174573,rs174574,rs174575,rs174576,rs174577,rs174578,rs174579,rs174580,rs174581,rs174582,rs174583,rs174585,rs2043084,rs2043085,rs2070895,rs2072113,rs2072114,rs2524296,rs2524299,rs2526680,rs261290,rs261298,rs261299,rs261332,rs261342,rs2727263,rs2727265,rs2727270,rs2727271,rs2845572,rs2845573,rs2845574,rs28456,rs2851682,rs35853021,rs415799,rs443401,rs4564341,rs4775044,rs509360,rs588136,rs8033940,rs8034802,rs99780
Free cholesterol levels in very large VLDL	82	rs10455872,rs10761716,rs10903343,rs11429307,rs116843064,rs117534432,rs11976955,rs11998606,rs12601919,rs1260326,rs12916,rs13108218,rs13262031,rs13389219,rs138458033,rs139974673,rs142231215,rs146203232,rs146449080,rs1471251,rs147555597,rs149793040,rs150057262,rs16891156,rs174553,rs1801689,rs181349205,rs1883711,rs189866430,rs192849769,rs2000999,rs2081194,rs2122982,rs2186037,rs2275647,rs2478236,rs2523675,rs28601761,rs2921053,rs2925979,rs2943640,rs328,rs35867424,rs368970058,rs3758060,rs4420638,rs4491981,rs45611741,rs4704834,rs4921915,rs4970836,rs5112,rs525651,rs555766713,rs55747707,rs56001710,rs563566473,rs568533060,rs58542926,rs59379014,rs6073958,rs61838776,rs632057,rs6511720,rs676210,rs684773,rs6999612,rs7018333,rs7133378,rs7140110,rs71468663,rs72836561,rs764992666, rs764992666,rs78058190,rs79439217,rs79598313,rs8078513,rs821840,rs9492442,rs964184,rs9968117,rs998584
Cholesteryl esters to total lipids ratio in very large VLDL	82	rs10020067,rs10221742,rs10455872,rs10468017,rs10750766,rs1077834,rs10822168,rs10903343,rs11075253,rs11591147,rs116843064,rs11688682,rs117535105,rs12419462,rs1260326,rs13287131,rs13389219,rs139636218,rs142231215,rs142717575,rs144033177,rs147555597,rs148349043,rs150844304,rs151291132,rs1515098,rs16891156,rs1716183,rs174554,rs1801689,rs181349205,rs183130,rs1885659,rs1899951,rs2084152,rs2229738,rs2302263,rs2519093,rs28399664,rs2925979,rs3129774,rs328,rs34062580,rs34072724,rs34514836,rs35333288,rs35867424,rs3789849,rs3832016,rs4336630,rs4722551,rs4921915,rs4969144,rs530225620,rs537182386, rs537182386,rs555766713,rs55964643,rs57994353,rs59484402,rs60286666,rs62441903,rs632057,rs6606725,rs6855981,rs6938550,rs7091593,rs71543110, rs71543110,rs72647336,rs72836561,rs7412,rs74515649,rs771193934,rs77265569,rs77365023,rs77542162,rs78058190,rs7831557,rs79225634,rs79598313,rs964184,rs9686661,rs9769088
Cholesterol levels in very large VLDL	82	rs10504255,rs10761716,rs10903343,rs112259268,rs114165349,rs11429307,rs114816312,rs11591147,rs116843064,rs117446263,rs11976955,rs12601921,rs1260326,rs12916,rs13108218,rs13389219,rs140570886,rs142231215,rs146203232,rs146449080,rs1471251,rs147555597,rs149793040,rs150057262,rs150844304,rs151291132,rs174580,rs180718963,rs181349205,rs1848922,rs186021206,rs1883711,rs192849769,rs2000999,rs2081194,rs2122982,rs2186037,rs2478236,rs2523675,rs28601761,rs2921053,rs2925979,rs2943640,rs328,rs35867424,rs41267809,rs4299376,rs4420638,rs4491981,rs45611741,rs4704834,rs4921913,rs5112,rs525651,rs555766713,rs55747707,rs568533060,rs571962116,rs58542926,rs59379014,rs6073958,rs60882782,rs629301,rs632057,rs6511720,rs6601512,rs6602909,rs676210,rs684773,rs6999612,rs7133378,rs764992666, rs764992666,rs76735376,rs79293855,rs79439217,rs8078513,rs821840,rs9492442,rs9616847,rs964184,rs9968117,rs998584
Smoking cessation (MTAG)	82	rs1004787,rs1006365,rs10139768,rs10821523,rs10838601,rs10879871,rs10922907,rs11255918,rs11663694,rs11756673,rs12203592,rs12356821,rs12378015,rs12708665,rs12969480,rs1392816,rs1475065,rs1529675,rs1565735,rs1870008,rs1962545,rs2049045,rs2058382,rs2098112,rs2098651,rs2421667,rs2424880,rs264952,rs2734838,rs2754511,rs2842189,rs3025327,rs3025388,rs324768,rs329120,rs35011804,rs359252,rs36081056,rs369230,rs3761123,rs3820277,rs4233789,rs440712,rs4705014,rs4783722,rs56099375,rs56113850,rs57924812,rs58186411,rs591143,rs59617050,rs6011779,rs60749569,rs6089904,rs62369913,rs6425280,rs6452784,rs6737187,rs6756212,rs6968125,rs707968,rs7109376,rs7110863,rs72678864,rs72740955,rs72796152,rs73178638,rs7515768,rs75503803,rs7556782,rs7563362,rs7594223,rs7625399,rs7638750,rs7689452,rs7778443,rs7795873,rs79932649,rs938682,rs9409844,rs9651873,rs9796795
Triglycerides to total lipids ratio in medium LDL	81	rs10455872,rs10640079,rs10750766,rs1081105,rs10903331,rs111529807,rs112450640,rs1128249,rs113298164,rs115525913,rs11591147,rs1168041,rs116843064,rs117026536,rs117174179,rs118147862,rs11854318,rs1260326,rs12691088,rs12740374,rs13107325,rs13234131,rs141399384,rs141810580, rs141810580,rs1495741,rs151142848,rs1601935,rs16891156,rs174580,rs181349205,rs182050989,rs183130,rs184334219,rs190543502,rs2013044,rs2229738,rs2281721,rs2302263,rs2376584,rs2389858,rs2519093,rs2642438,rs28752510,rs2925979,rs2943650,rs2980888,rs34533854,rs34922185, rs34922185,rs35350651,rs35980001,rs3745151,rs3846662,rs4245791,rs4273010,rs45611741,rs4722551,rs472495,rs4775085,rs4814176,rs543290203,rs544187825,rs55964643,rs576269767,rs581080,rs6078,rs62384157,rs6494387,rs67286684,rs67408364,rs684773,rs7012814,rs72836561,rs764043745, rs764043745,rs77265569,rs77542162,rs78058190,rs79202680,rs79298553,rs9266834,rs964184,rs9687846
Omega-6 fatty acid levels	81	rs1002687,rs1065853,rs1077835,rs11206517,rs112875651,rs113298164,rs115478735,rs11591147,rs117488242,rs11755689,rs117623631,rs12208357,rs1260326,rs13108218,rs140570886,rs147985405,rs148063610,rs150057262,rs157595,rs1692821,rs1800961,rs1883711,rs1973688,rs199900492,rs2126259,rs2179372,rs2245793,rs2378390,rs2384049,rs261290,rs2740488,rs2844795,rs2986164,rs3130893,rs3179865,rs34121855,rs35106244,rs35350651,rs36018387,rs374209699, rs374209699,rs3764261,rs3770586,rs3817335,rs3832016,rs4008004,rs4299376,rs45611741,rs4564803,rs4704210,rs4860948,rs4876611,rs4921913,rs525302,rs534417,rs544097327, rs544097327,rs545779157,rs558121619,rs56322906,rs56325564,rs5754102,rs58542926,rs59774409,rs6471717,rs6602911,rs668948,rs6882345,rs6934962,rs7005363,rs71079573,rs7139079,rs72997616,rs740516,rs76116020,rs76735376,rs77960347,rs7831074,rs865716,rs907866,rs9304381,rs9616847,rs964184
Youthful appearance (self-reported)	81	rs10011319,rs10200279,rs1022034,rs10838726,rs10887823,rs10934270,rs10956486,rs11042557,rs112537099,rs112881196,rs113418730,rs11571404,rs116254882,rs11684254,rs11763660,rs121908120,rs12203592,rs12257409,rs12350739,rs12664003,rs12878653,rs12882664,rs13061457,rs13096474,rs13107325,rs1313996,rs13287803,rs138880,rs139356332,rs1438898,rs1495741,rs150962800,rs1550436,rs1635852,rs16891982,rs17036328,rs17265513,rs174548,rs17523800,rs1772855,rs17755786,rs1805007,rs1827983,rs214084,rs232138,rs2721929,rs2724028,rs2811026,rs2819865,rs28897169,rs2956540,rs34827462,rs3745473,rs4869723,rs4949691,rs520015,rs55781567,rs55811103,rs56086233,rs59270457,rs61263161,rs62060349,rs62211989,rs62287198,rs6740259,rs6996198,rs7011046,rs72498354,rs7306710,rs74562379,rs75188390,rs7590866,rs76032374,rs7740614,rs7809464,rs78808004,rs7995814,rs955683,rs9601280,rs9896202,rs9924898
Concentration of chylomicrons and extremely large VLDL particles	81	rs10455872,rs1065853,rs10761752,rs10850137,rs111232411,rs11429307,rs11644601,rs116843064,rs117534432,rs11998606,rs1260326,rs13108218,rs13191810,rs13389219,rs138458033,rs139974673,rs142231215,rs144177163,rs1471251,rs147555597,rs147649176,rs1495741,rs149793040,rs16891156,rs174553,rs1801689,rs181349205,rs1883711,rs189866430,rs200210321,rs2122982,rs2229738,rs2275647,rs2409836,rs2523675,rs2800710,rs28364531,rs28601761,rs2925979,rs2943635,rs2980755,rs328,rs34417180,rs35169799,rs368970058,rs3758060,rs3812316,rs3963364,rs42125,rs4491981,rs45611741,rs4704834,rs484195,rs525651,rs535286942,rs555766713,rs55682243,rs56001710,rs562883881, rs562883881,rs563566473,rs59484402,rs62441903,rs632057,rs676210,rs684773,rs6971365,rs6999612,rs7133378,rs7140110,rs71640850,rs7205804,rs72836561,rs73728611,rs78058190,rs7846399,rs79439217,rs79598313,rs9492442,rs964184,rs9910747,rs998584
Phosphatidylinositol(34:2)_[M-H]1- levels	81	rs102274,rs102275,rs10416555,rs1050527,rs11084313,rs11668882,rs1535,rs171703,rs174530,rs174533,rs174535,rs174536,rs174537,rs174544,rs174545,rs174546,rs174547,rs174549,rs174550,rs174551,rs174553,rs174554,rs174555,rs174556,rs174561,rs174562,rs174564,rs174566,rs174567,rs174568,rs174574,rs174576,rs174577,rs174578,rs174580,rs174581,rs183716,rs1865961,rs254262,rs254274,rs254281,rs2576452,rs36621,rs36622,rs36623,rs36625,rs36626,rs36627,rs36628,rs36629,rs36631,rs36633,rs36634,rs36636,rs36637,rs36638,rs36639,rs36641,rs36642,rs36643,rs36659,rs36663,rs39714,rs40167,rs40168,rs40357,rs42319,rs4806498,rs4806716,rs593073,rs608608,rs626283,rs635608,rs641738,rs655240,rs73062684,rs74716353,rs7595,rs77215230,rs8736,rs99780
Phosphatidylcholine(38:4)_[M+H]1+/Phosphatidylethanolamine(41:4)_[M+H]1+ levels	81	rs102274,rs102275,rs116878346,rs116980792,rs117220229,rs117553420,rs1535,rs17156426,rs174530,rs174533,rs174534,rs174535,rs174536,rs174537,rs174538,rs174544,rs174545,rs174546,rs174547,rs174548,rs174549,rs174550,rs174551,rs174553,rs174554,rs174555,rs174556,rs174559,rs174560,rs174561,rs174562,rs174564,rs174565,rs174566,rs174567,rs174568,rs174569,rs174570,rs174572,rs174573,rs174574,rs174575,rs174576,rs174577,rs174578,rs174579,rs174580,rs174581,rs174582,rs174583,rs174585,rs174605,rs174607,rs174608,rs174611,rs2072113,rs2072114,rs2524296,rs2524299,rs2526680,rs2727263,rs2727265,rs2727270,rs2727271,rs2845572,rs2845573,rs2845574,rs28456,rs2851682,rs4564341,rs509360,rs61896141,rs61897793,rs61897795,rs75810419,rs76498378,rs78596000,rs7943728,rs79976480,rs968567,rs99780
Phospholipid levels in chylomicrons and extremely large VLDL	81	rs10455872,rs1065853,rs10773049,rs10903343,rs1128249,rs11429307,rs11644601,rs11651280,rs116843064,rs117534432,rs11998606,rs1260326,rs13108218,rs13191810,rs13262031,rs138458033,rs139974673,rs142231215,rs144177163,rs1471251,rs147555597,rs147649176,rs150856119,rs157594,rs16891156,rs174580,rs1801689,rs181349205,rs1883711,rs189866430,rs2229738,rs2524129,rs28364531,rs28601761,rs2925979,rs2943635,rs2980755,rs328,rs34417180,rs35169799,rs35678857,rs368970058,rs3758060,rs3812316,rs42125,rs4491981,rs45611741,rs4704834,rs4921915,rs535286942,rs555766713,rs55682243,rs56001710,rs562883881, rs562883881,rs563566473,rs565108,rs567382472,rs59484402,rs59612757,rs6073958,rs62441903,rs632057,rs676210,rs684773,rs6971365,rs6999612,rs7140110,rs71543110, rs71543110,rs71553230,rs71640850,rs72836561,rs73728611,rs78058190,rs7924036,rs79439217,rs79598313,rs8107974,rs821840,rs9492442,rs964184,rs998584
Trunk fat mass	80	rs1044677,rs10460032,rs111455041,rs116105909,rs116669916,rs116707406,rs116917870,rs117308430,rs117542098,rs117635839,rs12363277,rs13404323,rs138921315,rs139094670,rs139340157,rs141372016,rs141621328,rs141880917,rs141896554,rs142268441,rs144076261,rs144872064,rs147825881,rs148076010,rs148929991,rs149198877,rs181311498,rs182276090,rs184323041,rs189712080,rs190398780,rs190502389,rs190878891,rs190997771,rs192915157,rs2082881,rs2119067,rs2720293,rs28836469,rs35131544,rs375231277,rs397858888,rs529529785,rs530826342,rs537549660,rs539730823,rs548836718,rs551736560,rs553183422,rs553221313,rs554766983,rs558729974,rs562248949,rs575268489,rs61736007,rs62033403,rs6819434,rs7040264,rs72767578,rs72818657,rs73383014,rs74458710,rs74488808,rs74553731,rs74566838,rs74698413,rs7592270,rs760063500,rs7611540,rs761815677,rs76199668,rs763350044,rs76494377,rs774769579,rs775894604,rs77966982,rs78185366,rs78924360,rs79417519,rs79726092
Mean arterial pressure x alcohol consumption interaction (2df test)	80	rs10184428,rs10255839,rs10766309,rs10840138,rs10897164,rs11065979,rs11072518,rs11105352,rs111478946,rs11154376,rs112640876,rs11513729,rs11636952,rs11725969,rs12118370,rs12509595,rs1265564,rs1275984,rs12978472,rs13107325,rs13125101,rs13276026,rs13405173,rs145485557,rs149764880,rs1573643,rs1731243,rs17613287,rs17696736,rs1918973,rs198812,rs2013002,rs217719,rs2179723,rs2306363,rs2417823,rs2521501,rs2643826,rs28451436,rs2999159,rs34071855,rs35225200,rs35346340,rs35441,rs35443,rs4371736,rs4475251,rs4551304,rs4759319,rs4841409,rs4980389,rs6026740,rs604723,rs6108787,rs62033406,rs62434129,rs640065,rs6676300,rs670401,rs6961048,rs7125196,rs7137828,rs71647013,rs7209400,rs72823804,rs72831345,rs7299436,rs7302816,rs7310615,rs740746,rs7483477,rs79263055,rs7940807,rs7953257,rs893311,rs899366,rs9292468,rs9375463,rs9388520,rs988398
Allergic rhinitis	80	rs10112506,rs1044573,rs111371454,rs11169225,rs11236797,rs112401631,rs11256017,rs11644510,rs11671925,rs11677002,rs12509403,rs12920150,rs12935657,rs12939457,rs13166760,rs13395467,rs141023293,rs1438673,rs148505069,rs1504215,rs1555926,rs17293632,rs17294280,rs17513503,rs1898671,rs1904522,rs2030519,rs2070901,rs2070902,rs2155219,rs2160203,rs2164068,rs216518,rs2399472,rs2428494,rs2461475,rs2519093,rs2601191,rs2640564,rs2815765,rs28361986,rs2988277,rs34004019,rs34210653,rs34290285,rs34463936,rs35350651,rs3787184,rs4711207,rs4724100,rs491087,rs4921290,rs5743618,rs597808,rs6094570,rs61977073,rs62257549,rs6470578,rs6586513,rs66819621,rs6738825,rs6738964,rs6898653,rs72823641,rs7328203,rs7717955,rs7728912,rs7744020,rs7824993,rs7848215,rs79180837,rs7936323,rs887864,rs891058,rs9282864,rs950881,rs962993,rs9648346,rs9687749,rs9775039
Polyunsaturated fatty acid levels	80	rs1002687,rs10096633,rs102275,rs1065853,rs1077835,rs11066320,rs112875651,rs113298164,rs115478735,rs11591147,rs117488242,rs11755689,rs117623631,rs12208357,rs1260326,rs13108218,rs140570886,rs147985405,rs148063610,rs150057262,rs157595,rs1672907,rs1692821,rs1800961,rs1883711,rs1973688,rs199900492,rs2126259,rs2245793,rs2326077,rs2378390,rs261290,rs2740488,rs3094146,rs3130887,rs3179865,rs34121855,rs34955778,rs36018387,rs374209699, rs374209699,rs375390883,rs3764261,rs3770586,rs3822855,rs3832016,rs3843482,rs4008004,rs4299376,rs45611741,rs4766578,rs4860948,rs4876611,rs4921915,rs4986970,rs525302,rs544097327, rs544097327,rs545779157,rs558121619,rs56322906,rs56325564,rs5754102,rs58542926,rs59774409,rs6016505,rs6485802,rs6602911,rs6882345,rs6908402,rs693,rs7005363,rs72997616,rs76116020,rs76735376,rs77960347,rs7831074,rs7970695,rs907866,rs9304381,rs9616847,rs964184
Pursuit maintenance gain	80	rs10019912,rs10164546,rs1032971,rs10759036,rs10828055,rs10933610,rs11025559,rs11107955,rs11139717,rs112708260,rs113857308,rs114901793,rs11711833,rs11763832,rs12052005,rs12340173,rs12575480,rs12664176,rs1326895,rs13332492,rs139515701,rs1420585,rs143210750,rs148745454,rs150177813,rs15300,rs16935877,rs16978499,rs17005123,rs17053965,rs17066769,rs17255281,rs17305247,rs1807837,rs188839109,rs1997474,rs204693,rs2115848,rs212939,rs221798,rs2245008,rs2393481,rs2571511,rs2846607,rs28627593,rs3195414,rs35448505,rs35791980,rs3729734,rs3774534,rs4491635,rs4555715,rs4679121,rs55655237,rs56031956,rs56196471,rs6037338,rs61945387,rs62193978,rs62334125,rs62563392,rs6738485,rs6788371,rs6976664,rs7246760,rs73511791,rs74299628,rs74542309,rs76951753,rs7753643,rs77630455,rs7776409,rs78314758,rs78750958,rs79125412,rs7939917,rs80178925,rs9399186,rs9636593,rs987493
White blood cell count (neutrophil)	80	rs10127622,rs10494136,rs10527741,rs10644052,rs10918023,rs10918341,rs10923929,rs1106206,rs11184940,rs11240092,rs114846224,rs11582072,rs11802454,rs11871747,rs12061403,rs12061479,rs12094032,rs12097019,rs12122920,rs12237878,rs12734348,rs12744835,rs13276735,rs1350629,rs143725472,rs143868089,rs145092206,rs1575223,rs16848876,rs17035850,rs1723012,rs1751355,rs182462345,rs192378059,rs2091248,rs2132397,rs2227322,rs2488757,rs2603961,rs2763870,rs2768762,rs2814778,rs28613009,rs2873345,rs28971169,rs2900727,rs3013509,rs3118123,rs34632540,rs34650980,rs35272691,rs377112211,rs398145,rs411088,rs4387163,rs4402118,rs445,rs4475722,rs4620514,rs4659332,rs4954604,rs56094355,rs56195029,rs56388170,rs587630730,rs655296,rs6587748,rs6681618,rs6686197,rs676441,rs704984,rs72768387,rs74117915,rs7529274,rs8078723,rs859470,rs859667,rs874844,rs886816,rs9427089
Cholesteryl esters to total lipids ratio in small VLDL	80	rs1037116,rs10455872,rs10468017,rs11066120,rs112001035,rs112771035,rs113537892,rs114938914,rs115478735,rs11591147,rs11601507,rs116734477,rs116843064,rs11688682,rs117026536,rs11736932,rs117892711,rs11966360,rs11971790,rs12151108,rs12446515,rs1260326,rs12740374,rs141810580, rs141810580,rs147555597,rs150222117,rs150844304,rs151291132,rs158482,rs1611337,rs16891156,rs174537,rs17725246,rs1779820,rs1801689,rs1899951,rs2156552,rs2238689,rs2306363,rs2572398,rs2618566,rs2738445,rs28399664,rs2844575,rs28929474,rs2975648,rs310631,rs3129774,rs34056275,rs35980001,rs3789849,rs3809868,rs3812316,rs3812595,rs3824477,rs3846662,rs430096,rs45611741,rs4722551,rs5167,rs538997396, rs538997396,rs59784135,rs60938702,rs62188784,rs6583899,rs686030,rs693668,rs704,rs7082470,rs72823013,rs72836561,rs7412,rs750930705,rs762848948, rs762848948,rs7739915,rs77542162,rs7836397,rs8029570,rs934197,rs964184
Triglyceride levels in large LDL	80	rs10649122,rs1128249,rs112875651,rs113298164,rs113366589,rs11429307,rs11591147,rs1168034,rs116843064,rs11854318,rs11976955,rs12601919,rs1260326,rs12701713,rs13108218,rs140570886,rs146203232,rs1471251,rs147985405,rs1495741,rs150844304,rs151291132,rs15285,rs1601935,rs186021206,rs186197101,rs1883711,rs1890896,rs2068888,rs2179372,rs2523675,rs2737245,rs2740488,rs28364531,rs2943652,rs34042070,rs34768803,rs35596121,rs35980001,rs36100583,rs41274050,rs429358,rs45611741,rs4561509,rs4564803,rs4704834,rs4765127,rs4775085,rs522110,rs523118,rs555096714,rs555766713,rs55747707,rs56113850,rs562338,rs576198199,rs581080,rs59379014,rs6078,rs6090040,rs629301,rs632057,rs6573778,rs6602911,rs66927685,rs6905288,rs7157785,rs72769435,rs764992666, rs764992666,rs7679,rs76895963,rs7826120,rs79202680,rs79298553,rs79598313,rs7979478,rs8107974,rs838146,rs9271573,rs964184
Concentration of VLDL particles	80	rs10096633,rs10260606,rs10649122,rs1065853,rs11057397,rs11057601,rs11206517,rs112259268,rs1128249,rs112875651,rs113298164,rs114165349,rs11429307,rs11591147,rs116843064,rs11755689,rs117777747,rs11976955,rs12208357,rs1260326,rs12740374,rs12916,rs1293331,rs13059141,rs13108218,rs139974673,rs140570886,rs142231215,rs146449080,rs1471251,rs147555597,rs147985405,rs149793040,rs150057262,rs157595,rs186021206,rs1883711,rs1973688,rs2179372,rs2326077,rs2478236,rs2523675,rs261290,rs261334,rs2738445,rs2800710,rs34042070,rs34894639,rs36100583,rs4299376,rs4533439,rs45611741,rs4704834,rs4876611,rs507766,rs522110,rs555766713,rs55747707,rs56325564,rs58542926,rs59347135,rs59379014,rs632057,rs635634,rs6602911,rs693,rs75591007,rs764992666, rs764992666,rs765974791, rs765974791,rs76735376,rs770530123, rs770530123,rs77542162,rs7979473,rs8078513,rs821840,rs822928,rs907866,rs9616847,rs964184,rs9923575
Cholesteryl ester levels in large VLDL	80	rs10260606,rs10504255,rs10761716,rs11057397,rs112001035,rs112875651,rs114165349,rs11429307,rs11591147,rs116843064,rs11976955,rs12357890,rs1260326,rs12721051,rs12916,rs13059141,rs13108218,rs13389219,rs13423088,rs139974673,rs140570886,rs142231215,rs146203232,rs1471251,rs147555597,rs147649176,rs147985405,rs149793040,rs150057262,rs180718963,rs1848922,rs186021206,rs1883711,rs2000999,rs2122982,rs2179372,rs2186037,rs2409836,rs2478236,rs2523675,rs261290,rs2738445,rs28664894,rs2921096,rs2925979,rs328,rs34894639,rs4299376,rs45611741,rs4704834,rs4876611,rs4921913,rs5112,rs550455,rs555766713,rs55747707,rs568533060,rs58542926,rs59347135,rs59379014,rs6073958,rs613334,rs635634,rs646776,rs6601512,rs6602909,rs676210,rs6999612,rs72836561,rs740516,rs757501676,rs764992666, rs764992666,rs765974791, rs765974791,rs76735376,rs79293855,rs8078513,rs821840,rs9616847,rs964184,rs998584
Total lipid levels in medium HDL	80	rs1047891,rs1065853,rs1077835,rs10839227,rs11039238,rs112001035,rs112495680,rs112771035,rs113298164,rs11591147,rs116843064,rs117623631,rs11895352,rs1260326,rs1264705,rs13107325,rs148063610,rs149583087,rs15285,rs1800961,rs193084249,rs1973688,rs2043085,rs2072113,rs2176040,rs2236252,rs2245793,rs2298428,rs235314,rs247616,rs2642438,rs267738,rs2737214,rs2738445,rs2740488,rs2792703,rs28399664,rs28818616,rs2925979,rs3130893,rs36057735,rs36209093,rs3768321,rs3795269,rs3859588,rs4239651,rs4240624,rs4656292,rs4783965,rs4846921,rs4969141,rs4986970,rs5167,rs542478950,rs559355,rs572301360,rs583104,rs58336065,rs5883535,rs61805076,rs61941676,rs625145,rs6511720,rs6606717,rs676210,rs686030,rs7133378,rs7241918,rs72836561,rs737338,rs7388248,rs763898632,rs77197725,rs77960347,rs7956099,rs9274845,rs941507,rs9471972,rs967645,rs972087
Medication use (adrenergics, inhalants)	79	rs1011082,rs10416530,rs10460475,rs10519067,rs1059513,rs10814853,rs11071559,rs11088309,rs112119265,rs115008099,rs116353692,rs11646066,rs11679146,rs117710327,rs12123821,rs12700186,rs12788104,rs12889006,rs12952581,rs13355228,rs139496,rs1504215,rs159960,rs17057868,rs17226898,rs174572,rs1775553,rs17843580,rs1837253,rs1934659,rs2025758,rs2056625,rs2057656,rs2057767,rs2070901,rs2102418,rs2150968,rs2197415,rs2239347,rs2275806,rs2289790,rs2296618,rs2305479,rs2338822,rs2390314,rs249681,rs2497318,rs2548992,rs2640562,rs2671654,rs2949661,rs34290285,rs34415530,rs35441874,rs35570272,rs4594881,rs56293330,rs60946162,rs61896141,rs6802894,rs6932584,rs6990534,rs703816,rs72743461,rs7428430,rs74455974,rs7514229,rs75366683,rs7555082,rs7595769,rs7626218,rs7723819,rs7733410,rs7735519,rs7936312,rs7992229,rs8128234,rs891058,rs992969
Low tan response	79	rs1006548,rs10810650,rs10962612,rs11018623,rs112043138,rs1126809,rs11648089,rs11649211,rs11696169,rs11697428,rs117156175,rs117186940,rs117417690,rs1204552,rs12203592,rs12792431,rs12913832,rs12932219,rs1308048,rs1326797,rs142564732,rs164745,rs1667394,rs16891982,rs17093831,rs17123518,rs17221124,rs17401449,rs1742982,rs1800407,rs1885120,rs1885194,rs1944068,rs2235874,rs2238529,rs2425025,rs2425192,rs2425224,rs251464,rs2639099,rs2737212,rs2855655,rs3114908,rs34749698,rs35176381,rs35563099,rs36233537,rs369230,rs3742233,rs3743861,rs3803686,rs4121827,rs4785752,rs4911466,rs55637757,rs55768819,rs55804368,rs56238684,rs57119673,rs6007506,rs6059655,rs6142422,rs62210588,rs62211613,rs71469216,rs71550013,rs72917317,rs72932540,rs73094911,rs73109224,rs75410747,rs77476644,rs7765892,rs77733403,rs78382342,rs78539082,rs7937452,rs9561570,rs9922277
Fasting insulin	79	rs10195252,rs1023667,rs111264094,rs11138325,rs1128249,rs116123555,rs116141873,rs116684538,rs1167800,rs11708067,rs11712037,rs11727676,rs118164457,rs1187129,rs12007422,rs12056334,rs1206760,rs12369443,rs12454712,rs12541800,rs1260326,rs13234269,rs13258890,rs13389219,rs1351394,rs141790550,rs1421085,rs1474696,rs147693472,rs1530559,rs17331151,rs17508368,rs1799815,rs200678953,rs2024449,rs2108349,rs2497942,rs2745353,rs2820436,rs2845885,rs285171,rs2943645,rs2943646,rs35767,rs3775380,rs4339696,rs459193,rs4804833,rs4865796,rs55813016,rs5875762,rs61007968,rs62271373,rs6487237,rs6673033,rs6674544,rs6739185,rs6855363,rs6912327,rs7012637,rs7012814,rs7133378,rs73013411,rs731839,rs73343765,rs75179845,rs77935490,rs7798471,rs780094,rs7903146,rs79379259,rs848494,rs860598,rs9521730,rs979012,rs9819511,rs983309,rs9884482,rs998584
BMI (adjusted for smoking behaviour)	79	rs10132280,rs1016287,rs10182181,rs10733682,rs10929925,rs10938397,rs10968576,rs11030104,rs11165643,rs11191560,rs11583200,rs1167827,rs12016871,rs12286929,rs12401738,rs12429545,rs12446632,rs12566985,rs12629427,rs12885454,rs12940622,rs13021737,rs13069244,rs13078960,rs13107325,rs13191362,rs13201877,rs1441264,rs1460676,rs1516725,rs1558902,rs16851483,rs16951275,rs17001654,rs17024393,rs17094222,rs17405819,rs17724992,rs1808579,rs1928295,rs205262,rs2075650,rs2112347,rs2173039,rs2176040,rs2207139,rs2245368,rs2287019,rs2365389,rs2481665,rs2650492,rs2820292,rs29941,rs3101336,rs3736485,rs3810291,rs3817334,rs3888190,rs4256980,rs4787491,rs543874,rs6091540,rs6465468,rs6567160,rs657452,rs6794880,rs6804842,rs7138803,rs7141420,rs7164727,rs7243357,rs7599312,rs7715256,rs7899106,rs7903146,rs9400239,rs9540493,rs9641123,rs9925964
Body mass index (joint analysis main effects and smoking interaction)	79	rs10132280,rs1016287,rs10182181,rs10733682,rs10929925,rs10938397,rs10968576,rs11030104,rs11165643,rs11191560,rs11583200,rs1167827,rs12016871,rs12286929,rs12401738,rs12429545,rs12446632,rs12566985,rs12629427,rs12885454,rs12902602,rs12940622,rs13021737,rs13069244,rs13078960,rs13107325,rs13191362,rs13201877,rs1441264,rs1460676,rs1516725,rs1558902,rs16851483,rs16951275,rs17001654,rs17024393,rs17094222,rs17405819,rs17724992,rs1809420,rs1928295,rs205262,rs2075650,rs2112347,rs2173039,rs2176040,rs2207139,rs2245368,rs2287019,rs2365389,rs2481665,rs2650492,rs2820292,rs29941,rs3101336,rs3736485,rs3810291,rs3817334,rs3888190,rs4256980,rs4787491,rs543874,rs6091540,rs6465468,rs6567160,rs657452,rs6794880,rs6804842,rs7138803,rs7141420,rs7164727,rs7243357,rs7599312,rs7715256,rs7899106,rs7903146,rs9540493,rs9641123,rs9925964
Blood pressure	79	rs10143078,rs11041530,rs11066280,rs11099098,rs11191548,rs11191593,rs11222084,rs1173766,rs1173771,rs11816631,rs11891401,rs12195036,rs12195230,rs12258967,rs12416687,rs12541063,rs12940887,rs13002573,rs13082711,rs13107325,rs13139571,rs13209747,rs1327235,rs13390641,rs1378942,rs1401454,rs1421811,rs1446468,rs1458038,rs16833934,rs16849225,rs17030613,rs17080102,rs1717027,rs17249754,rs17367504,rs17428471,rs17477177,rs17608766,rs198846,rs2071518,rs2196122,rs2315885,rs2384550,rs2521501,rs2702888,rs2782980,rs2932538,rs309064,rs3118867,rs319690,rs35444,rs3774372,rs381815,rs3824755,rs419076,rs4590817,rs4638749,rs4841895,rs4842666,rs6015450,rs603788,rs633185,rs653178,rs6749447,rs6782531,rs6825911,rs6910741,rs6924906,rs7088591,rs7129220,rs747685,rs747687,rs7729447,rs825937,rs871606,rs880315,rs9313772,rs9663362
Triglyceride levels in medium HDL	79	rs10020067,rs1005599,rs10455872,rs10630990,rs10746732,rs1077835,rs10903343,rs11076176,rs1128249,rs113298164,rs113629060,rs11429307,rs116843064,rs117623631,rs1184865,rs11899121,rs1260326,rs12679834,rs13108218,rs138634755,rs1495741,rs150844304,rs151291132,rs1515098,rs16891156,rs174580,rs17780834,rs1883711,rs1973688,rs2035816,rs2084152,rs2156552,rs2244278,rs261290,rs28364531,rs28383314,rs28393611,rs28399664,rs28550053,rs28601761,rs293435,rs3098023,rs35169799,rs3789849,rs3812316,rs41274050,rs4402606,rs45611741,rs4665710,rs4711750,rs4722551,rs525302,rs544097327, rs544097327,rs555766713,rs56322906,rs56819515,rs568609045,rs632057,rs6420185,rs6606725,rs704,rs71516801,rs71553230,rs72836561,rs72997616,rs739320,rs7412,rs7528419,rs7679,rs76895963,rs77960347,rs7831557,rs78425119,rs79439217,rs79717793,rs7979473,rs8107974,rs821840,rs964184
acne vulgaris	79	rs10734852,rs10896460,rs10941664,rs11022666,rs11227289,rs11231890,rs11242109,rs12175062,rs12321,rs12373373,rs1256580,rs12913657,rs12970236,rs130291,rs13104688,rs1342583,rs135025,rs144908022,rs146599639,rs1481362,rs149161616,rs158343,rs160056,rs16874036,rs169262,rs17265703,rs174594,rs17692425,rs17803958,rs1838055,rs185094,rs200949,rs2070475,rs2343784,rs2522051,rs258887,rs2600262,rs260643,rs2696958,rs28470568,rs2901000,rs2945230,rs296522,rs3118181,rs34173813,rs34381158,rs34560261,rs3773364,rs37776,rs3849154,rs404818,rs455660,rs4760791,rs4878737,rs513398,rs61744384,rs629725,rs6498135,rs6541229,rs6658708,rs6684734,rs6735739,rs6782581,rs6842241,rs6860806,rs7194305,rs72803831,rs72955609,rs7312010,rs738409,rs7410766,rs74333950,rs80293268,rs8042919,rs8078102,rs919555,rs9398069,rs9639838,rs9808396
Free cholesterol levels in VLDL	79	rs10260606,rs10504255,rs1065853,rs11057397,rs11057601,rs112259268,rs112875651,rs114165349,rs11429307,rs11591147,rs116843064,rs11902417,rs11976955,rs12208357,rs12239736,rs1260326,rs12740374,rs12916,rs13059141,rs13108218,rs13389219,rs139974673,rs140570886,rs142231215,rs146449080,rs1471251,rs147555597,rs147985405,rs149793040,rs150057262,rs157595,rs180718963,rs186021206,rs1883711,rs1900349,rs2000999,rs2081194,rs2122982,rs2179372,rs2186037,rs2409836,rs2478236,rs2523675,rs261290,rs261342,rs2738445,rs28664894,rs328,rs34894639,rs4299376,rs45611741,rs4704834,rs4876611,rs4921913,rs522110,rs534417,rs555766713,rs55747707,rs562338,rs568533060,rs58542926,rs59347135,rs59379014,rs613334,rs632057,rs635634,rs6602909,rs6999612,rs73596816,rs764992666, rs764992666,rs76735376,rs770530123, rs770530123,rs77542162,rs8078513,rs821840,rs9616847,rs964184,rs9923575,rs998584
Skin color (Fitzpatrick scale)	78	rs10080040,rs10461708,rs111433258,rs111458470,rs1126809,rs11324616,rs11365574,rs11396433,rs116074720,rs11636232,rs11649196,rs117201485,rs117325217,rs11742467,rs1184030188,rs12913832,rs13177787,rs142046335,rs1423300,rs1491276502,rs150231163,rs150763518,rs16891958,rs16891982,rs17652091,rs1805005,rs1805007,rs1805009,rs200118663,rs200426972,rs202126943,rs2067350,rs2187128,rs2278007,rs2331343,rs2525919,rs2591719,rs2591736,rs2762461,rs28117,rs28431356,rs28784029,rs34022588,rs34280294,rs34369918,rs34823980,rs35404,rs35406,rs35414,rs35795965,rs35960920,rs369896246,rs370724688,rs373425948,rs373468882,rs3776546,rs397854007,rs4074658,rs4778137,rs4778138,rs4778241,rs55950592,rs560973795,rs58843292,rs62007489,rs6451047,rs6451050,rs6497263,rs7174027,rs7198386,rs72714109,rs73077127,rs7403279,rs755407864,rs7702361,rs7713279,rs869190367,rs895829
Phospholipid levels in medium HDL	78	rs1002687,rs10469763,rs1065853,rs1077835,rs11039238,rs112495680,rs113298164,rs11591147,rs11601507,rs116843064,rs117623631,rs11789603,rs11895352,rs1260326,rs13107325,rs1321257,rs148063610,rs15285,rs17810889,rs1800961,rs1883025,rs193084249,rs1973688,rs2043085,rs2072113,rs2236252,rs2245793,rs2266961,rs235314,rs2642438,rs267738,rs2737214,rs2738445,rs2792703,rs28399664,rs2925979,rs3098023,rs34724414,rs35848276,rs36209093,rs3764261,rs3768321,rs3795269,rs3859588,rs4239651,rs4240624,rs4656292,rs4783965,rs5167,rs559355,rs572301360,rs583104,rs5883535,rs61805076,rs61941676,rs625145,rs6511720,rs6606717,rs676210,rs686030,rs704,rs7133378,rs7139079,rs7241918,rs72836561,rs737338,rs7388248,rs763898632,rs77960347,rs782595255,rs7956099,rs8029570,rs8105984,rs9265965,rs9274845,rs941507,rs9471972,rs972087
Phospholipid levels in very small VLDL	78	rs10096633,rs102274,rs10260606,rs10275712,rs10649122,rs1065853,rs11057601,rs111602331,rs112001035,rs11206517,rs1128249,rs112875651,rs113298164,rs115109251,rs115445558,rs115478735,rs11591147,rs11601507,rs116843064,rs11698796,rs117911817,rs11854242,rs11947558,rs12208357,rs1260326,rs12740374,rs12916,rs139974673,rs140570886,rs1471251,rs147985405,rs157595,rs1601935,rs1883711,rs1890896,rs2523675,rs2737245,rs2738445,rs34330586,rs34670304,rs34768803,rs35980001,rs368324587,rs3747207,rs3936511,rs45611741,rs4704834,rs4738679,rs507766,rs555766713,rs55718143,rs55747707,rs56113850,rs576198199,rs59379014,rs6078,rs61946991,rs6507945,rs6602909,rs66927685,rs693,rs71435595,rs72848251,rs73667470,rs74017329,rs75003668,rs765974791, rs765974791,rs77142415,rs77542162,rs7979478,rs80236739,rs8107974,rs821840,rs822928,rs907866,rs9302635,rs9616847,rs964184
Total esterified cholesterol levels	78	rs1002687,rs102275,rs1057558,rs10683134,rs11065358,rs11206517,rs112875651,rs115478735,rs115740542,rs11591147,rs11621792,rs116843064,rs116949436,rs117026536,rs117623631,rs12022410,rs12198895,rs1260326,rs12691088,rs12740374,rs13107325,rs13211653,rs139566989,rs141810580, rs141810580,rs144023941,rs1461729,rs147985405,rs1634791,rs17699030,rs1800769,rs1800961,rs1864163,rs1883711,rs1895233,rs1973688,rs200046586,rs200489612,rs2066718,rs2384049,rs261290,rs2642438,rs2740488,rs2792735,rs28724990,rs2943650,rs34042070,rs34514836,rs35633876,rs374095935,rs374209699, rs374209699,rs3745151,rs3777411,rs4008004,rs41290120,rs4299376,rs4307732,rs485186,rs4860948,rs553427,rs562338,rs56325564,rs576269767,rs58542926,rs6016505,rs61946991,rs653178,rs6882345,rs688456,rs72836561,rs73013176,rs74410908,rs75398113,rs769211849, rs769211849,rs769730811,rs77542162,rs77960347,rs80168591,rs9304381
Ratio of apolipoprotein B to apolipoprotein A1 levels	78	rs10244142,rs10260606,rs11057397,rs112001035,rs112450640,rs112771035,rs1128249,rs112875651,rs114165349,rs115478735,rs11591147,rs11601507,rs116843064,rs117623631,rs118147862,rs12208357,rs12691088,rs12740374,rs12916,rs13379043,rs13702,rs138692741,rs140570886,rs141810580, rs141810580,rs142791556,rs150262789,rs164641,rs186021206,rs1883711,rs1936806,rs2104616,rs2122982,rs2245221,rs2343681,rs241777,rs2738445,rs28650790,rs2925738,rs3085908,rs34042070,rs34922185, rs34922185,rs3745151,rs41294821,rs443401,rs45611741,rs4704834,rs472495,rs4783965,rs4794048,rs555766713,rs559355,rs56113850,rs563566473,rs576269767,rs6018652,rs613334,rs61941676,rs62116988,rs6511720,rs6544713,rs6602909,rs6920309,rs693,rs71352241,rs7241918,rs72823020,rs72836561,rs72848251,rs756350040,rs75687619,rs763228358, rs763228358,rs764992666, rs764992666,rs77542162,rs7773004,rs77960347,rs79701229,rs821840,rs964184
Total fatty acid levels	78	rs1002687,rs1005599,rs102275,rs11076175,rs1128249,rs113298164,rs11429307,rs11591147,rs116843064,rs117446263,rs117488242,rs117623631,rs12208357,rs1260326,rs13108218,rs139974673,rs140570886,rs142231215,rs1471251,rs147555597,rs147985405,rs1495741,rs150057262,rs1672907,rs185990325,rs1883711,rs1973688,rs2000999,rs2126259,rs2156552,rs2326077,rs2409836,rs2478236,rs261290,rs261342,rs2721961,rs2740488,rs28383314,rs2844795,rs28601761,rs2948288,rs328,rs35867424,rs374209699, rs374209699,rs375390883,rs3832016,rs3846663,rs4008004,rs4299376,rs4420638,rs4533439,rs45611741,rs4704834,rs4860948,rs5112,rs525302,rs544097327, rs544097327,rs55747707,rs56322906,rs58542926,rs59774409,rs632057,rs6602911,rs693,rs71079573,rs72997616,rs73596816,rs739320,rs76735376,rs76895963,rs77960347,rs7831557,rs7979473,rs822928,rs900048,rs907866,rs9616847,rs964184
White matter hyperintensity volume	78	rs10494988,rs10786772,rs10859915,rs10916409,rs10980694,rs11204676,rs11249945,rs11257311,rs112587279,rs11652784,rs11685652,rs11738493,rs11914354,rs12144175,rs12443113,rs1285841,rs1285847,rs12921170,rs12941507,rs146896516,rs17205972,rs17705966,rs1847366,rs1948948,rs2246618,rs225748,rs2303655,rs2326187,rs2508303,rs2529683,rs258887,rs275350,rs34974290,rs3744020,rs429358,rs4346561,rs4630220,rs4748463,rs4843553,rs55794313,rs55823223,rs55897749,rs55940034,rs5760255,rs5762197,rs59596837,rs614797,rs61938198,rs62172472,rs6503417,rs6540873,rs6586390,rs6797002,rs6871246,rs6940540,rs6987059,rs7147568,rs7157599,rs7199751,rs7220676,rs72607186,rs72680374,rs72914247,rs72934583,rs73184312,rs73923006,rs742047,rs74597754,rs7584120,rs7596872,rs7603972,rs78423498,rs786921,rs78857879,rs79043147,rs7914095,rs830179,rs9820240
Smoking behaviour (cigarettes smoked per day)	78	rs10204824,rs1024323,rs10454798,rs1051730,rs10519203,rs10742683,rs1115019,rs11264100,rs113001570,rs113469106,rs117824460,rs11846838,rs11940255,rs1217106,rs12438181,rs12924872,rs13253502,rs13329271,rs143200968,rs146009840,rs1592485,rs16969968,rs1737894,rs182317,rs2072659,rs2084533,rs215600,rs2236951,rs2273500,rs2273506,rs2435355,rs2488808,rs258321,rs2741351,rs28399442,rs28438420,rs28681284,rs28813180,rs2960306,rs3025343,rs3025383,rs34973462,rs36015615,rs3733829,rs3743063,rs3865453,rs4144686,rs4236926,rs4485470,rs4886550,rs56113850,rs56129017,rs59208569,rs6011779,rs6078373,rs62447179,rs632811,rs6474412,rs699165,rs7125588,rs72740955,rs7281463,rs73229090,rs7431710,rs75596189,rs7599488,rs7766641,rs7806224,rs78277894,rs78408772,rs790564,rs79105258,rs7951365,rs8034191,rs8040868,rs8192726,rs860873,rs938682
Allergen component sensitization (Hevea brasiliensis 8)	77	rs114939096,rs11545686,rs116353692,rs117098085,rs117222852,rs117353881,rs117375124,rs117810449,rs118114174,rs118178404,rs1289784088,rs145548452,rs149411024,rs150130676,rs16822767,rs16822847,rs16822924,rs17205500,rs17879746,rs183921447,rs191331798,rs199755128,rs201515192,rs2647077,rs2647078,rs2760979,rs28366253,rs28366261,rs28366262,rs28366263,rs28366264,rs28366266,rs28366271,rs28366273,rs28366285,rs28366287,rs28366289,rs28366290,rs28366291,rs28366292,rs28366293,rs28366318,rs28366321,rs28366322,rs28366324,rs28366326,rs28383889,rs28724233,rs28724261,rs28746878,rs35784892,rs35862900,rs375004483,rs375979285,rs536078405,rs542010760,rs557037162,rs558313832,rs59803593,rs61268343,rs67587839,rs6905837,rs6921236,rs6922050,rs6934638,rs745475218,rs75314265,rs75658393,rs760563972,rs765143002,rs78218185,rs79034180,rs79572840,rs879691048,rs9380312,rs9380313,rs9766734
Gastroesophageal reflux disease	77	rs1021363,rs10228350,rs10242223,rs10837002,rs10852151,rs10891491,rs10940767,rs10987145,rs11171710,rs11762636,rs11901649,rs11953061,rs12357321,rs12453010,rs12546471,rs12706746,rs12792379,rs12967855,rs1297211,rs12974777,rs13107325,rs1363119,rs1430788,rs1431196,rs1479405,rs1596747,rs1883842,rs1937450,rs2023878,rs205262,rs2106353,rs2145318,rs215614,rs2213770,rs2326825,rs2396133,rs2523589,rs2815749,rs2838771,rs3028337,rs324769,rs32546,rs34796998,rs4362541,rs4676893,rs4713692,rs4721096,rs4851239,rs4965272,rs597808,rs6441814,rs7175566,rs72771256,rs7282609,rs74652506,rs7541875,rs7552188,rs7600261,rs7609078,rs7613875,rs761777,rs7752448,rs7763910,rs77968610,rs7942368,rs809955,rs920559,rs9266237,rs9372625,rs9373363,rs942065,rs9517313,rs9540720,rs957345,rs9615905,rs9636202,rs967823
Osteoarthritis	77	rs10218792,rs1039257158,rs10405617,rs10453201,rs10502437,rs10654220,rs10896164,rs10948172,rs10974438,rs11031191,rs11177,rs1126464,rs113907280,rs11409738,rs1149620,rs115740542,rs11729628,rs11732213,rs11842874,rs12154055,rs12667224,rs12982744,rs13105682,rs13107325,rs13140486,rs1417066,rs143745721, rs143745721,rs148643344,rs1560707,rs1897112,rs1913707,rs201194999,rs2043195,rs2061027,rs216175,rs2171126,rs2248393,rs2299285,rs2396724,rs2622873,rs2785988,rs2820436,rs2842572,rs2856821,rs2886521,rs3129200,rs317630,rs330050,rs34811474,rs35206230,rs3771501,rs3815148,rs4651103,rs4714791,rs4730250,rs4757145,rs4790310,rs528981060,rs547116051,rs557675,rs61427182,rs62054459,rs62182810,rs62242105,rs62262139,rs6570550,rs6572663,rs67542687,rs6793528,rs72855791,rs7561547,rs75621460,rs76045294,rs7953929,rs798726,rs8044769,rs919642
Triglyceride levels in large HDL	77	rs10020631,rs1002687,rs1037117,rs1065853,rs10773112,rs1077834,rs112242520,rs113298164,rs113707571,rs11402457,rs116843064,rs117488242,rs117623631,rs117911817,rs1260326,rs12701713,rs1277930,rs139974673,rs1408579,rs143813437,rs148063610,rs1495741,rs1601933,rs16891156,rs17699030,rs186021206,rs186791139,rs188308962,rs189254458,rs204474,rs2066716,rs2156552,rs2236252,rs2292996,rs2737214,rs2740488,rs2792703,rs28383314,rs28601761,rs28607776,rs3098023,rs3132455,rs35028949,rs35814008,rs3816117,rs3824477,rs4296389,rs45611741,rs5082,rs523118,rs525302,rs544097327, rs544097327,rs55730499,rs55995747,rs56819515,rs568609045,rs581080,rs6065904,rs66642655,rs67978834,rs6847980,rs7118569,rs7212349,rs72740878,rs739320,rs7460860,rs75731123,rs7599,rs77960347,rs7813191,rs7819706,rs7979473,rs80236739,rs854572,rs907866,rs918106,rs964184
Lean body mass	77	rs1030065,rs10560589,rs113054644,rs113191842,rs115133062,rs117869235,rs12771435,rs138525295,rs138909416,rs139055636,rs139159369,rs1407031,rs145560212,rs147408780,rs147609775,rs147699312,rs150315280,rs150395895,rs1682093,rs180989964,rs182144552,rs182249602,rs185758311,rs185921021,rs186367709,rs189831279,rs189868233,rs190760014,rs191578361,rs192138285,rs193155804,rs1951888,rs397858888,rs397934896,rs4265747,rs529509344,rs529822645,rs533655234,rs534951121,rs535984676,rs535993527,rs542842990,rs546218095,rs546547223,rs548308136,rs549976111,rs562422957,rs564265136,rs568629182,rs574364675,rs575341705,rs575653457,rs578003269,rs60401266,rs61838774,rs6419137,rs6591341,rs6785291,rs71107899,rs72731858,rs72868882,rs73073684,rs73169094,rs73227491,rs74606695,rs749043255,rs760277308,rs77005800,rs773204082,rs775327225,rs779437994,rs781331541,rs781419737,rs78760381,rs79127824,rs79757778,rs9972653
Femoral neck bone mineral density	77	rs10048146,rs1026364,rs1053051,rs10946458,rs11024028,rs11623869,rs11631380,rs11692564,rs11809524,rs11934731,rs12256387,rs12361673,rs12719801,rs1286063,rs1286083,rs13194508,rs13204965,rs13264172,rs13272568,rs13336428,rs1366594,rs1531903,rs1564981,rs1566045,rs17040773,rs2024219,rs2120461,rs2165239,rs2272313,rs227584,rs2282930,rs2292626,rs2566752,rs2741856,rs2892347,rs34095745,rs34670419,rs35654957,rs3779381,rs430727,rs4448201,rs4727338,rs4790881,rs4792909,rs479336,rs4796995,rs4820539,rs4985155,rs532611140,rs554734,rs55983207,rs600231,rs6143006,rs6426749,rs7017914,rs7084921,rs7108738,rs71390846,rs7176106,rs7209460,rs7217932,rs73100693,rs73134637,rs7524102,rs7584262,rs7727117,rs7812088,rs78202598,rs7851693,rs7932354,rs7953528,rs8072532,rs8106453,rs884205,rs9466056,rs9479075,rs9657746
Anxiety	77	rs10005233,rs1002655,rs10119773,rs10132268,rs10193760,rs10497655,rs10896636,rs10936879,rs10959925,rs11191434,rs114695627,rs115571376,rs117132518,rs117780285,rs11875397,rs11952053,rs12023347,rs12236195,rs12321232,rs12642634,rs12872990,rs12938775,rs12975617,rs13148313,rs13226841,rs13262595,rs1330746,rs146244003,rs169504,rs17602038,rs1984562,rs2019198,rs2273085,rs2380937,rs240769,rs2488401,rs2523590,rs2736155,rs28427480,rs3129817,rs325163,rs3741475,rs3785235,rs391957,rs404100,rs4406966,rs4603973,rs4814773,rs4936277,rs4937872,rs523288,rs55645405,rs56226325,rs57741754,rs58007470,rs6090040,rs62003652,rs6557168,rs6773869,rs6986,rs7025144,rs703409,rs710040,rs7147721,rs72813408,rs73039354,rs74316489,rs7567451,rs7637082,rs7706932,rs77734990,rs7958127,rs8045843,rs9380012,rs9387216,rs9541694,rs9969436
Total lipid levels in chylomicrons and extremely large VLDL	77	rs10455872,rs1065853,rs10761752,rs1077834,rs10903343,rs11067376,rs111232411,rs11429307,rs11644601,rs116843064,rs117534432,rs11998606,rs1260326,rs13108218,rs13191810,rs13389219,rs138458033,rs139737555,rs139974673,rs142231215,rs144177163,rs145082432,rs1471251,rs147555597,rs147649176,rs1495741,rs1601935,rs16891156,rs16961845,rs174553,rs1801689,rs181349205,rs189866430,rs1936806,rs200210321,rs2122982,rs2229738,rs2275647,rs2523675,rs28601761,rs2925979,rs2943635,rs2980755,rs328,rs35169799,rs368970058,rs3758060,rs3812316,rs45611741,rs4704834,rs484195,rs522110,rs535286942,rs555766713,rs56001710,rs562883881, rs562883881,rs563566473,rs569944069,rs59484402,rs62441903,rs632057,rs676210,rs684773,rs6971365,rs6999612,rs7133378,rs7140110,rs7205804,rs72836561,rs73728611,rs78058190,rs7846399,rs79439217,rs79598313,rs9492442,rs964184,rs998584
Waist circumference adjusted for BMI (adjusted for smoking behaviour)	77	rs10041657,rs10195252,rs10269774,rs10516107,rs10923712,rs11144688,rs11205277,rs1144,rs12048049,rs12127195,rs12207675,rs12317176,rs12330322,rs12489828,rs12493901,rs12608504,rs12679556,rs12991495,rs13173241,rs13210323,rs1344674,rs1545348,rs16957304,rs17396340,rs17451107,rs1776897,rs1812175,rs1879529,rs1884897,rs2047937,rs2071449,rs2160077,rs2197271,rs2214442,rs2274432,rs2638953,rs272869,rs2745353,rs3760318,rs3786897,rs3791679,rs3862030,rs3897379,rs395962,rs4141278,rs4239436,rs4246302,rs4378999,rs4542783,rs473902,rs4868125,rs4886782,rs6012558,rs6437061,rs6470765,rs6556301,rs6570507,rs6715793,rs6743226,rs6772896,rs7162542,rs7166081,rs7536458,rs7684221,rs7697556,rs7773004,rs7801581,rs7830933,rs7970350,rs798502,rs822531,rs849140,rs882367,rs9408815,rs9435732,rs9860730,rs998584
Triglyceride levels in chylomicrons and extremely large VLDL	77	rs10455872,rs1065853,rs1077834,rs10903343,rs11067376,rs111232411,rs11429307,rs11644601,rs116843064,rs117534432,rs11998606,rs1260326,rs12660719,rs13108218,rs13115795,rs13389219,rs138458033,rs139974673,rs142231215,rs144177163,rs147555597,rs147649176,rs157595,rs1601935,rs16891156,rs174580,rs1801689,rs181349205,rs189866430,rs1936806,rs200210321,rs2084152,rs2229738,rs2275647,rs2294915,rs28601761,rs2925979,rs2943635,rs2980755,rs328,rs34371670,rs35169799,rs3758060,rs3812316,rs3963364,rs4075359,rs45611741,rs4704834,rs4921913,rs522110,rs555766713,rs56001710,rs562883881, rs562883881,rs563557217, rs563557217,rs563566473,rs569944069,rs569981808,rs57175128,rs59484402,rs62441903,rs632057,rs676210,rs6971365,rs6999612,rs7095571,rs7140110,rs72836561,rs76873953,rs7750963,rs78058190,rs79439217,rs79598313,rs895893,rs9268671,rs9492442,rs964184,rs998584
Male puberty timing (age at voice breaking MTAG)	76	rs10110581,rs10164550,rs10188334,rs10765711,rs10919759,rs10934420,rs10980922,rs11156429,rs11190751,rs1121980,rs112881196,rs11603453,rs11671893,rs11761054,rs11836880,rs11873906,rs12203592,rs12766208,rs12895406,rs12930815,rs12940636,rs12983109,rs138625771,rs142058842,rs1514177,rs1598656,rs1659127,rs17190166,rs17193410,rs17833789,rs1856502,rs1979835,rs2049045,rs2186245,rs2222746,rs2311380,rs2473234,rs2842385,rs2923177,rs34437050,rs35063026,rs3743266,rs3824915,rs438830,rs4664605,rs4717905,rs4801593,rs4900184,rs4911442,rs583269,rs58611096,rs6006984,rs6014657,rs60856990,rs61168554,rs62379978,rs6473008,rs6486116,rs6560353,rs6589961,rs6670873,rs6925777,rs7136086,rs71578952,rs73182377,rs7402990,rs767657,rs77578010,rs780094,rs7853970,rs7896371,rs7905367,rs835648,rs913588,rs9408817,rs9690350
Total free cholesterol levels	76	rs1002687,rs102275,rs10260606,rs1057558,rs11076176,rs111279811,rs11206517,rs112875651,rs114863007,rs115478735,rs115740542,rs11591147,rs1169292,rs116949436,rs11755689,rs117623631,rs12022410,rs12208357,rs1260326,rs12691088,rs12740374,rs12916,rs1293261,rs139566989,rs140570886,rs141810580, rs141810580,rs1461729,rs147985405,rs1500188,rs1634791,rs174537,rs1800961,rs1883711,rs1973688,rs200046586,rs200489612,rs200526320,rs2326077,rs2384049,rs261290,rs2642438,rs2740488,rs2792735,rs28724990,rs34042070,rs35318830,rs374095935,rs374209699, rs374209699,rs3745151,rs41290120,rs4299376,rs4307732,rs4704834,rs4860948,rs4876611,rs525028,rs553427,rs562338,rs56325564,rs576269767,rs58542926,rs6016505,rs602662,rs61946991,rs653178,rs6544366,rs6602911,rs72694391,rs73013176,rs769211849, rs769211849,rs77542162,rs77960347,rs80168591,rs907866,rs9304381,rs9616847
Total lipid levels in medium VLDL	76	rs10504255,rs10649122,rs1065853,rs10761716,rs11057397,rs11206517,rs112259268,rs112875651,rs114165349,rs11429307,rs11591147,rs116843064,rs117534432,rs11755689,rs11902417,rs11976955,rs12208357,rs12239736,rs1260326,rs12740374,rs12916,rs13059141,rs13108218,rs13389219,rs140570886,rs142231215,rs1471251,rs147555597,rs147985405,rs149793040,rs150057262,rs150844304,rs157595,rs180718963,rs186021206,rs1883711,rs1900349,rs2179372,rs2186037,rs2409836,rs247616,rs2478236,rs2738445,rs2976940,rs3179865,rs328,rs36100583,rs3794695,rs4299376,rs45611741,rs4704834,rs4876611,rs550455,rs555766713,rs55747707,rs562338,rs56325564,rs58542926,rs59347135,rs59379014,rs613334,rs635634,rs6601512,rs6602911,rs6999612,rs71630059,rs740516,rs757501676,rs764992666, rs764992666,rs76735376,rs770530123, rs770530123,rs8078513,rs907866,rs9616847,rs964184,rs998584
Waist circumference adjusted for BMI (joint analysis main effects and smoking interaction)	76	rs10041657,rs10195252,rs10269774,rs10516107,rs10923712,rs11144688,rs11205277,rs12048049,rs12127195,rs12207675,rs12317176,rs12489828,rs12493901,rs12608504,rs12679556,rs12991495,rs13173241,rs13210323,rs1344674,rs1545348,rs16957304,rs17396340,rs17451107,rs1776897,rs1812175,rs1879529,rs1884897,rs2047937,rs2071449,rs2160077,rs2197271,rs2214442,rs2274432,rs2638953,rs272869,rs2745353,rs3760318,rs3786897,rs3791679,rs3862030,rs3897379,rs395962,rs4141278,rs4239436,rs4378999,rs4542783,rs473902,rs4868125,rs4886782,rs6012558,rs6076699,rs6437061,rs6470765,rs6556301,rs6570507,rs6715793,rs6743226,rs6772896,rs7162542,rs7166081,rs7536458,rs7684221,rs7697556,rs7773004,rs7801581,rs7830933,rs7970350,rs798502,rs822531,rs849140,rs882367,rs9408815,rs9409082,rs9435732,rs9860730,rs998584
Free cholesterol levels in IDL	76	rs102275,rs10260606,rs10282584,rs10642257,rs1081105,rs10822145,rs10953298,rs111740474,rs112450640,rs112875651,rs11591147,rs116010992,rs11648086,rs116843064,rs117026536,rs117519814,rs118147862,rs12056034,rs12208357,rs12691088,rs12740374,rs139566989,rs141810580, rs141810580,rs144788484,rs1461729,rs147841808,rs147985405,rs148608463,rs1499279,rs151060048,rs1801689,rs187814248,rs1883711,rs1895233,rs1973688,rs200489612,rs2228671,rs261290,rs2618566,rs2642438,rs2740488,rs2792735,rs2943650,rs34514836,rs34922185, rs34922185,rs374071816,rs3745151,rs4299376,rs4307732,rs472495,rs4794048,rs485186,rs496654,rs507666,rs520354,rs562338,rs576269767,rs58542926,rs59784135,rs6073966,rs61946987,rs653178,rs6882345,rs72836561,rs73013176,rs763938651, rs763938651,rs769211849, rs769211849,rs769452,rs771364858, rs771364858,rs77303550,rs77542162,rs7773004,rs77960347,rs80168591,rs952275,rs964184
Problematic alcohol use (MTAG)	76	rs1044796,rs10783446,rs10790112,rs11039448,rs1104608,rs11117258,rs11127893,rs11160767,rs1154433,rs12048727,rs1229984,rs1260326,rs12646808,rs13024996,rs13077520,rs13116270,rs13125440,rs13135092,rs13229395,rs13235543,rs13288470,rs1421085,rs1425522,rs1484559,rs17004922,rs1724429,rs17602038,rs17691542,rs1783835,rs17884691,rs1838420,rs2049045,rs2098112,rs2239017,rs2244956,rs227178,rs2274793,rs2299409,rs2348072,rs2717018,rs281296,rs28601761,rs2862954,rs28929474,rs34659651,rs34836,rs34908430,rs3801288,rs4244804,rs4743007,rs4756121,rs536112833,rs56387295,rs570436,rs5758343,rs58257470,rs6136465,rs61934664,rs6589386,rs6671130,rs6739804,rs713287,rs7242858,rs7275426,rs72768626,rs72926982,rs75199129,rs7547416,rs7552830,rs75967634,rs7906104,rs8067440,rs925735,rs973579,rs9899069,rs9932605
Blood protein levels in cardiovascular risk	76	rs10947260,rs11150189,rs111693235,rs11599750,rs116661163,rs11667946,rs1169306,rs12469459,rs1260326,rs13236526,rs139879640,rs140000161,rs1420101,rs142552223,rs1569723,rs1580006,rs16873402,rs17368659,rs17610659,rs184243355,rs1969539,rs200373,rs200433550,rs2050011,rs2070600,rs2153101,rs2188974,rs2271025,rs241771,rs28601761,rs3176123,rs3195944,rs33988101,rs344560,rs35166255,rs35186877,rs35207557,rs35285321,rs35538083,rs4129267,rs4672375,rs471994,rs4810479,rs4905,rs492602,rs495828,rs549596,rs56378716,rs61598054,rs62115757,rs62625034,rs635634,rs6469811,rs6555820,rs6557662,rs6607368,rs670211,rs693918,rs6993770,rs72650832,rs73062378,rs74544699,rs75416436,rs75649625,rs7599125,rs76519098,rs76769120,rs7813952,rs79250370,rs7928577,rs7946057,rs8176693,rs8176741,rs880949,rs9323280,rs982764
Coronary heart disease	76	rs10755578; rs2048327; rs7767084; rs3127599,rs10757274,rs10933436,rs10953541,rs11066015,rs11066280,rs11206510,rs1122608,rs11556924,rs11752643,rs12190287,rs1231206,rs12413409,rs12524865,rs12526453,rs12734338,rs12936587,rs13232179,rs1332844,rs1333049,rs1412444,rs16893526,rs17114036,rs17228212,rs1746048,rs17465637,rs17609940,rs17672135,rs1842896,rs2123536,rs216172,rs2259816,rs2306374,rs2505083,rs2895811,rs2943634,rs3184504,rs365302,rs3739998,rs3782889,rs3798220,rs3825807,rs3853444,rs3869109,rs3883013,rs4380028,rs46522,rs4773144,rs4937126,rs4977574,rs501120,rs564398,rs579459,rs599839,rs646776,rs671,rs6725887,rs688034,rs6905288,rs6922269,rs7136259,rs7651039,rs7808424,rs7865618,rs8055236,rs886126,rs9268402,rs9349379,rs944797,rs9508025,rs9546711,rs964184,rs974819,rs980831,rs9818870,rs9982601
Cholesterol to total lipids ratio in large LDL	76	rs10642257,rs1081105,rs112170101,rs112450640,rs1128249,rs11591147,rs116009877,rs116843064,rs117026536,rs11751347,rs118147862,rs1260326,rs12691088,rs12721043,rs12740374,rs13107325,rs141810580, rs141810580,rs147233090,rs150262789,rs150911013,rs174576,rs1800961,rs184334219,rs189866430,rs1973688,rs2066718,rs2070895,rs2229738,rs28382814,rs2925979,rs2943650,rs312936,rs34062580,rs34341,rs34421596,rs35194062,rs35350651,rs3745151,rs3764261,rs3768321,rs3775228,rs3847305,rs4129767,rs4245791,rs431001,rs472495,rs4787,rs4814176,rs4841132,rs4871603,rs4986970,rs514230,rs543290203,rs559220724,rs55963725,rs56221809,rs56287412,rs562883881, rs562883881,rs576269767,rs62396280,rs71468663,rs72724622,rs72836561,rs73600289,rs753768034, rs753768034,rs75398113,rs753992,rs75662196,rs7679,rs77265569,rs78058190,rs80168591,rs8059755,rs964184,rs9647335,rs9687846
Ease of getting up in the morning	75	rs1017168,rs10175975,rs10180284,rs10470887,rs11229264,rs113240734,rs1144566,rs11520042,rs116298301,rs11642015,rs11643192,rs11697690,rs12150229,rs12515274,rs12601968,rs12736689,rs12752290,rs13116306,rs13393656,rs1402121,rs1420607,rs1459192,rs148137538,rs148173313,rs1606803,rs16917522,rs17464772,rs17822102,rs1949072,rs2053457,rs2193749,rs2653349,rs28458909,rs2944822,rs301806,rs35333999,rs3735478,rs3746601,rs3760185,rs3935182,rs406952,rs4395148,rs4483990,rs4634827,rs4652514,rs4671328,rs4790352,rs4853283,rs4884166,rs4958316,rs4962716,rs553108,rs569778919,rs61773374,rs61963491,rs6575012,rs6581138,rs6691053,rs7222039,rs72663537,rs72827839,rs7297799,rs7332608,rs74555583,rs74643199,rs75650221,rs76048411,rs77556405,rs77576965,rs77641763,rs79751662,rs8182491,rs9382484,rs9399613,rs9995419
Coronary artery calcification	75	rs10057565,rs10266254,rs10456561,rs10502575,rs10762577,rs10803016,rs10811650,rs10849086,rs10899970,rs11046430,rs11054731,rs11063120,rs11079321,rs11651708,rs11760067,rs11777747,rs11825259,rs11921014,rs12318506,rs12552818,rs12588287,rs1333049,rs141291584,rs144399321,rs1462872,rs1537370,rs1537373,rs16976171,rs17015535,rs17088339,rs17772222,rs1937579,rs1993293,rs2332267,rs2622633,rs2679073,rs2854746,rs34014631,rs35355695,rs3809346,rs3825807,rs3844006,rs3894944,rs4820834,rs4900022,rs4977575,rs5754891,rs62555371,rs6782380,rs6929568,rs7070038,rs7092929,rs7182103,rs7246657,rs72652478,rs741013,rs7412,rs749924,rs7550636,rs7581224,rs7586540,rs7765175,rs7856675,rs8028579,rs899435,rs9328448,rs9349379,rs9506514,rs9515203,rs9559782,rs9588107,rs9633535,rs9664463,rs978152,rs9907236
Phoneme awareness	75	rs10178861,rs1043361,rs1079661,rs111386480,rs11153138,rs11314719,rs11648635,rs11696870,rs11696929,rs13039993,rs13047608,rs145896537,rs2038509,rs2064853,rs2252259,rs2273146,rs2426106,rs2426109,rs281238,rs2833870,rs2835826,rs3091866,rs3092720,rs34778847,rs35298920,rs4816566,rs6063348,rs6063352,rs6063353,rs6063354,rs6063355,rs6063378,rs6066968,rs6067025,rs6067027,rs6067034,rs6067046,rs6067048,rs6122781,rs6125543,rs6125551,rs6125552,rs6125596,rs6125597,rs6125603,rs6125610,rs6125611,rs6125612,rs62446997,rs67654540,rs6888116,rs71351958,rs71522613,rs7265500,rs7279695,rs730543,rs73579354,rs74406200,rs7515853,rs755587,rs755589,rs7645322,rs765166,rs7769947,rs7783045,rs7843839,rs79661460,rs857998,rs857999,rs858000,rs911411,rs928723,rs9925265,rs9975974,rs9979022
Cholesteryl ester levels in small VLDL	75	rs10096633,rs10260606,rs10649122,rs1065853,rs11057397,rs11057601,rs112001035,rs11206517,rs1128249,rs112875651,rs115478735,rs11591147,rs1167514,rs116843064,rs11755689,rs12208357,rs12239737,rs1260326,rs12620918,rs12740374,rs12916,rs13108218,rs140570886,rs1471251,rs147985405,rs150844304,rs157595,rs186021206,rs1883711,rs1936806,rs1973688,rs1989985,rs2326077,rs2478236,rs2523675,rs261290,rs261334,rs2738445,rs34042070,rs34894639,rs352141,rs368820085,rs3936511,rs4299376,rs4533439,rs45611741,rs4704834,rs4794048,rs4876611,rs507766,rs555766713,rs55747707,rs56113850,rs58542926,rs59347135,rs59379014,rs6016505,rs6073958,rs613334,rs654689,rs6602909,rs693,rs7202323,rs72694391,rs72823020,rs73078112,rs75460349,rs75591007,rs764992666, rs764992666,rs770530123, rs770530123,rs77542162,rs8078513,rs821840,rs9616847,rs964184
Phospholipids to total lipids ratio in medium VLDL	75	rs10455872,rs10747046,rs10750766,rs1077834,rs10787429,rs113298164,rs11394662,rs11591147,rs11601507,rs116843064,rs11688682,rs117026536,rs1260326,rs12691088,rs12740374,rs13229619,rs13358429,rs141810580, rs141810580,rs144788484,rs147985405,rs151291132,rs1611337,rs16891156,rs174537,rs1801689,rs181349205,rs190543502,rs1973688,rs200046586,rs2244608,rs247616,rs2519093,rs2572397,rs261290,rs2618566,rs2642438,rs2738445,rs28929474,rs2925979,rs2972156,rs2975648,rs310631,rs3129774,rs34514836,rs374095935,rs3745151,rs3789849,rs3809868,rs386754324,rs40270,rs41290120,rs4307732,rs4722551,rs485186,rs55899330,rs55964643,rs56015824,rs576269767,rs581411,rs597331,rs59784135,rs6073966,rs61582507,rs653178,rs6544713,rs6583899,rs6905288,rs693668,rs7075901,rs72836561,rs77303550,rs77542162,rs9461680,rs964184,rs9769088
COVID-19 (critical illness vs population)	75	rs10490770,rs10519086,rs1073165,rs10774671,rs10774679,rs11085727,rs111837807,rs1123573,rs11264349,rs114301457,rs11614702,rs11706494,rs117169628,rs1179620,rs12046291,rs12585036,rs12610495,rs12809318,rs12941811,rs13050728,rs13276831,rs1405655,rs142770866,rs143334143,rs17158686,rs17713054,rs188401375,rs2069837,rs2071590,rs2109069,rs2269821,rs2271616,rs2326788,rs2478868,rs2660,rs28368148,rs2858305,rs2897075,rs343314,rs34536443,rs35463555,rs35482426,rs35508621,rs35697037,rs35705950,rs41264915,rs41435745,rs505922,rs516246,rs60840586,rs61667602,rs61882275,rs6489867,rs67579710,rs71325088,rs71658797,rs721917,rs72670002,rs72809129,rs73064425,rs7422259,rs74956615,rs7528026,rs7598285,rs76608815,rs7664615,rs766826,rs77534576,rs8080583,rs8178521,rs879055593,rs912805253,rs915823,rs9261521,rs9636867
Cholesteryl ester(18:3)_[M+NH4]1+ levels	75	rs102274,rs102275,rs10750096,rs10790162,rs11216140,rs11604424,rs1263149,rs1268353,rs1535,rs1558860,rs1558861,rs174530,rs174533,rs174534,rs174535,rs174536,rs174537,rs174538,rs174544,rs174545,rs174546,rs174547,rs174548,rs174549,rs174550,rs174551,rs174553,rs174554,rs174555,rs174556,rs174559,rs174560,rs174561,rs174562,rs174564,rs174565,rs174566,rs174567,rs174568,rs174570,rs174572,rs174573,rs174574,rs174575,rs174576,rs174577,rs174578,rs174580,rs174581,rs174583,rs180326,rs180327,rs2072560,rs2075290,rs2160669,rs2266788,rs28456,rs3741298,rs3825041,rs4938313,rs610675,rs622604,rs623908,rs651821,rs6589564,rs6589565,rs6589567,rs6589569,rs7483863,rs7930786,rs9326246,rs964184,rs9666150,rs9667814,rs99780
Walking pace	75	rs10452738,rs1061801,rs10750025,rs10797999,rs10862220,rs10883618,rs11039324,rs11152989,rs11264302,rs113825410,rs114547690,rs115202226,rs11548200,rs11636600,rs116556698,rs11881338,rs12127073,rs1243184,rs12461902,rs12739999,rs12883788,rs13005495,rs13107325,rs143384,rs1531133,rs1652376,rs1667369,rs16921721,rs17698630,rs205262,rs2054079,rs2280406,rs2301597,rs2439823,rs2469878,rs273512,rs2920503,rs34484573,rs34898535,rs35741895,rs362307,rs376942435,rs4109292,rs4134943,rs4516268,rs45583845,rs4715208,rs4839898,rs5026760,rs55680124,rs57800857,rs61954974,rs62246314,rs6539771,rs67625472,rs6763292,rs6798941,rs699785,rs7187776,rs72636700,rs7492565,rs7795394,rs7804774,rs784257,rs7924036,rs7968420,rs798750,rs8005131,rs8010773,rs8011870,rs819131,rs830627,rs9366651,rs9844666,rs9972653
Free cholesterol levels in large LDL	75	rs102275,rs10260606,rs10468017,rs10642257,rs1081105,rs10822145,rs10953298,rs11066320,rs111740474,rs112450640,rs112875651,rs115421711,rs115478735,rs115740542,rs11591147,rs11621792,rs116403919,rs116843064,rs117026536,rs117519814,rs118147862,rs12056034,rs12198895,rs12691088,rs12721030,rs12740374,rs141810580, rs141810580,rs142130958,rs1461729,rs147841808,rs147985405,rs150262789,rs1800961,rs183427010,rs187814248,rs1883711,rs1895233,rs191448950,rs200489612,rs2065397,rs261332,rs2618566,rs2642438,rs2740488,rs2792735,rs2943650,rs34042070,rs3745151,rs3846662,rs41551018,rs4299376,rs4307732,rs472495,rs4766578,rs4794048,rs485186,rs553427,rs562338,rs576269767,rs58542926,rs6016505,rs61946991,rs6882345,rs6935921,rs72836561,rs72843670,rs73013176,rs7412,rs74410908,rs75003668,rs75398113,rs769211849, rs769211849,rs769452,rs77542162,rs80168591
Allergen component sensitization (Ambrosia artemisiifolia 1)	74	rs10129888,rs10131226,rs10131280,rs10139664,rs10141701,rs10142527,rs10143547,rs10143549,rs10150642,rs10150951,rs10151046,rs10467899,rs113493922,rs115133997,rs11624678,rs116908139,rs11846409,rs140460608,rs148454160,rs17112419,rs1806881,rs1974469,rs1974470,rs201024247,rs2015469,rs2015470,rs2105985,rs2260790,rs2516886,rs2516889,rs2583290,rs2583291,rs2583292,rs28378201,rs28479853,rs28617526,rs28664725,rs34365734,rs34917868,rs35735004,rs36025084,rs4774014,rs4774166,rs4774167,rs4774168,rs55869770,rs56167903,rs56658355,rs56965016,rs57080270,rs58212238,rs59055020,rs59128688,rs60659763,rs60917084,rs61233250,rs61686131,rs71419854,rs71419855,rs7145100,rs73378154,rs73378155,rs73378158,rs73378162,rs74091715,rs74091720,rs74091721,rs74091724,rs74091728,rs76295389,rs78111136,rs781791490,rs80067505,rs916547
Total lipid levels in very small VLDL	74	rs10096633,rs102274,rs10260606,rs10275712,rs10649122,rs1065853,rs11057601,rs111602331,rs112001035,rs11206517,rs112875651,rs113298164,rs115109251,rs115445558,rs115478735,rs11591147,rs11601507,rs1168034,rs116843064,rs11698796,rs117911817,rs11947558,rs12208357,rs1260326,rs12721043,rs12740374,rs12916,rs139974673,rs140570886,rs1471251,rs147985405,rs157595,rs1601935,rs1883711,rs1890896,rs1943977,rs1973688,rs2523675,rs2737245,rs34330586,rs34670304,rs35980001,rs45611741,rs4704834,rs4738679,rs4860948,rs507766,rs55649657,rs56113850,rs576198199,rs59379014,rs6078,rs61946991,rs6602911,rs66927685,rs693,rs71435595,rs72848251,rs73013176,rs74017329,rs75003668,rs753381,rs77142415,rs77542162,rs77960347,rs7979478,rs80236739,rs8107974,rs821840,rs822928,rs907866,rs9302635,rs9616847,rs964184
Phospholipids to total lipids ratio in small HDL	74	rs1037117,rs10455872,rs1057208,rs10686867,rs10778215,rs10864726,rs113298164,rs11378439,rs115421711,rs115478735,rs11591147,rs116009877,rs117310449,rs11735092,rs117623631,rs11778934,rs11895352,rs12691088,rs12740374,rs13121671,rs1367117,rs141810580, rs141810580,rs149460787,rs1495741,rs17580,rs181054738,rs183427010,rs186021206,rs190651665,rs194740,rs200046586,rs2035816,rs2043085,rs2070895,rs2156552,rs2278426,rs2476559,rs2668690,rs2738445,rs3130979,rs34297856,rs34922185, rs34922185,rs3745151,rs3764261,rs3846662,rs41290120,rs430096,rs4722551,rs4843771,rs559355,rs576269767,rs5787948,rs6018652,rs60567145,rs60987469,rs61941677,rs6493996,rs6511720,rs6586891,rs6589563,rs6606717,rs684818,rs693668,rs704,rs74606364,rs7599,rs777231403,rs77960347,rs78689694,rs79328618,rs79701229,rs7979473,rs8029570,rs9471975
Ratio of polyunsaturated fatty acids to monounsaturated fatty acids	74	rs10455872,rs1065853,rs10750766,rs10937924,rs11207994,rs11235,rs112392078,rs11429307,rs11644601,rs116843064,rs117026536,rs12601919,rs1260326,rs13389219,rs138458033,rs141078087,rs144177163,rs146449080,rs1471251,rs147555597,rs1495741,rs150310024, rs150310024,rs150844304,rs151291132,rs157594,rs16891156,rs174533,rs1801689,rs181349205,rs182549,rs189866430,rs2035816,rs2049245,rs2081194,rs2229738,rs28601761,rs2925979,rs2972140,rs35163364,rs3758060,rs3789849,rs3812316,rs4439133,rs45611741,rs4841659,rs533304276,rs555766713,rs56001710,rs56156922,rs563296,rs59484402,rs603424,rs6073958,rs61781371,rs632057,rs655720,rs673548,rs67981690,rs6866758,rs6999612,rs71468663,rs72836561,rs7402939,rs77753174,rs78058190,rs7924036,rs79293855,rs79598313,rs9271573,rs9378248,rs9419746,rs964184,rs9908820,rs998584
COVID-19 (severe vs non-severe with positive test)	74	rs1001952,rs1030827,rs10748950,rs10891500,rs111886570,rs113275067,rs113558515,rs114070062,rs114172575,rs11576687,rs116862993,rs1199957515,rs12027845,rs12190392,rs12620068,rs13134168,rs1358522909,rs138473347,rs138991067,rs139011964,rs139220384,rs140388383,rs1409511343,rs142821093,rs143778153,rs1443379948,rs145000247,rs147044484,rs147087263,rs147207394,rs17045639,rs17402887,rs17820894,rs185700894,rs1888158,rs192311430,rs195290,rs201710573,rs28483540,rs34101935,rs34941944,rs35532393,rs404891,rs4582363,rs4663607,rs531628126,rs532052263,rs544572923,rs550674936,rs55996068,rs565419347,rs59831177,rs59877907,rs62638760,rs6503665,rs6586760,rs67199650,rs6816148,rs7122797,rs71325088,rs71467072,rs73170361,rs73498441,rs77369791,rs77830969,rs78229704,rs782910,rs78624892,rs796099571,rs8072995,rs822293,rs867542,rs9262508,rs935383
Alcohol use disorder	74	rs10270358,rs11075992,rs11336847,rs11366076,rs11463615,rs1154433,rs11681373,rs12192123,rs1229984,rs12572486,rs1260326,rs12743648,rs13107325,rs13129401,rs13130101,rs13135439,rs13411140,rs138084484,rs140239378,rs1402398,rs141424017,rs1421085,rs145441368,rs148382129,rs150627184,rs1612735,rs1693457,rs17125651,rs2016795,rs2066702,rs2098112,rs2141284,rs2713557,rs2717005,rs3216150,rs34517574,rs3828783,rs397950087,rs4240624,rs4715221,rs472140,rs4936277,rs494904,rs499188,rs518853,rs530568312,rs540606,rs565298761,rs570436,rs61687445,rs61767420,rs61902812,rs61974485,rs6589386,rs6589894,rs67580605,rs67672396,rs7073987,rs7111957,rs7117878,rs72716801,rs72900220,rs73403005,rs73792114,rs7517355,rs75438204,rs7701111,rs7831483,rs7906104,rs7924485,rs8008020,rs8112983,rs9378160,rs9926289
Body fat mass	74	rs11145045,rs111455041,rs111556242,rs11170981,rs111804884,rs116917870,rs117542098,rs117635839,rs138921315,rs140136672,rs140327228,rs141372016,rs143606566,rs143928220,rs144076261,rs148076010,rs149159774,rs150541056,rs16945149,rs182591441,rs183237934,rs184622626,rs185791183,rs186607487,rs190210789,rs190878891,rs190997771,rs193172711,rs2069126,rs2082881,rs2720293,rs28628150,rs28836469,rs34164796,rs34204420,rs35487301,rs370052741,rs372948323,rs377128920,rs397858888,rs529529785,rs537549660,rs539098146,rs543716802,rs549159229,rs551736560,rs554766983,rs555403065,rs557373392,rs558729974,rs562248949,rs56278732,rs566469341,rs571324947,rs573762110,rs574519712,rs706798,rs72767578,rs72835697,rs72913870,rs73442383,rs74553731,rs74698413,rs749547,rs750887598,rs752744147,rs758566456,rs758954781,rs76034026,rs76199668,rs774160312,rs774769579,rs78185366,rs9972653
Triglyceride levels in HDL	74	rs1002687,rs1005599,rs10455872,rs1065853,rs1128249,rs113298164,rs11429307,rs116843064,rs117146235,rs117623631,rs11854318,rs11899121,rs1260326,rs12679834,rs13108218,rs138634755,rs142717575,rs1495741,rs150844304,rs151291132,rs1515098,rs1601935,rs16891156,rs174580,rs1883711,rs2035403,rs2035816,rs2156552,rs2409836,rs2740488,rs2800708,rs28364531,rs28383314,rs28550053,rs28601761,rs2925979,rs293435,rs3098023,rs35169799,rs35980001,rs3789849,rs3812316,rs41274050,rs4402606,rs45611741,rs4665710,rs4775085,rs484195,rs525302,rs544097327, rs544097327,rs555766713,rs56001710,rs56322906,rs568609045,rs576198199,rs6073958,rs632057,rs6420185,rs6606725,rs684773,rs704,rs71516801,rs71553230,rs72836561,rs739320,rs76895963,rs77960347,rs7831557,rs7979473,rs80254170,rs8107974,rs821840,rs964184,rs998584
Gluteofemoral adipose tissue volumes (adjusted for BMI and height)	74	rs10044492,rs10501153,rs11057402,rs111874795,rs11205303,rs11390479,rs11429307,rs115177000,rs11967262,rs12814794,rs1294437,rs13099700,rs13142096,rs13389219,rs13410987,rs139254114,rs140626545,rs142369482,rs147730268,rs150792771,rs1561105,rs17326656,rs1872113,rs1883711,rs1907218,rs191578827,rs1962883,rs199679345, rs199679345,rs199874557,rs2300669,rs2925979,rs2943634,rs2943648,rs2955617,rs2982521,rs34224594,rs35414396,rs364663,rs3786920,rs3820981,rs3822072,rs386652275,rs4052908,rs4273712,rs4450871,rs4759309,rs4846303,rs528845403,rs546560809,rs55664914,rs559230165,rs55951234,rs56271783,rs5875852,rs62271373,rs6704389,rs6822892,rs6994124,rs71304101,rs7133378,rs71455776,rs71468663,rs72641832,rs72959041,rs748889,rs7550430,rs7588285,rs78058190,rs8075019,rs825453,rs874040,rs894739,rs9855622,rs998584
Major depressive disorder (MTAG)	74	rs10141157,rs1021363,rs10231446,rs10831546,rs10920885,rs11130820,rs11135349,rs11191499,rs112176860,rs11579246,rs11612312,rs11665070,rs12040241,rs12123067,rs12136984,rs12589834,rs12878548,rs13037326,rs13394164,rs1367635,rs1382119,rs1414622,rs150346963,rs166418,rs1848750,rs1931388,rs1950829,rs198457,rs1995812,rs2029591,rs2097289,rs2111592,rs2212450,rs2214123,rs2232423,rs2276138,rs2369818,rs2418449,rs2522831,rs2568961,rs2734837,rs2894699,rs2924329,rs30266,rs349588,rs35466861,rs3807865,rs4131791,rs4141983,rs4346585,rs4636654,rs4776768,rs4936275,rs59082935,rs59283172,rs62228096,rs62535714,rs6479487,rs6493274,rs66511648,rs699927,rs7146581,rs7152906,rs71639293,rs7241572,rs72948506,rs7551758,rs8035777,rs8099746,rs9345731,rs9364755,rs9529314,rs9645687,rs9834021
Triglyceride levels in very large HDL	73	rs1002687,rs10096633,rs10455872,rs10500212,rs112180569,rs112242520,rs1128249,rs11282820,rs113298164,rs116843064,rs117623631,rs117911817,rs1260326,rs138942164,rs142158911,rs143813437,rs146203232,rs1471251,rs147555597,rs148349043,rs1495741,rs150844304,rs151291132,rs1532085,rs1601933,rs16891156,rs182050989,rs183130,rs2066716,rs2081687,rs2156552,rs2523659,rs261337,rs2740488,rs28383314,rs28601761,rs28607776,rs34417180,rs34768803,rs3812316,rs3824477,rs45611741,rs4564803,rs4704834,rs5082,rs5112,rs5117,rs523118,rs525302,rs544097327, rs544097327,rs572301360,rs576198199,rs581080,rs602633,rs6078,rs632057,rs66466742,rs668948,rs6792725,rs709822,rs7170361,rs72769438,rs739320,rs75679663,rs763938651, rs763938651,rs76785757,rs77697917,rs77960347,rs7979473,rs80236739,rs838912,rs907866,rs964184
Neutrophil side fluorescence	73	rs10010908,rs1040441,rs10418046,rs1065757,rs10712836,rs10923357,rs111677347,rs11206347,rs113853613,rs113868916,rs116316720,rs11775034,rs117997251,rs118134834,rs119468010,rs11989117,rs12151289,rs12718731,rs129401,rs13077048,rs13100173,rs13267464,rs13297471,rs143462667,rs149007767,rs1800973,rs183154343,rs1864553,rs187487616,rs2070063,rs2102663,rs2239619,rs2240751,rs2614265,rs2741680,rs2741684,rs2771312,rs2873206,rs2977799,rs332152,rs34097845,rs34894091,rs34914251,rs35440906,rs35693858,rs35979828,rs3781458,rs3829729,rs42040,rs445,rs4760,rs4804509,rs4917766,rs5030394,rs529298125,rs551123271,rs56177108,rs62135410,rs62487513,rs6429432,rs6558370,rs6605578,rs67060391,rs71525780,rs71753197,rs7254911,rs74927662,rs75541431,rs76641566,rs79350116,rs915125,rs9321490,rs9611451
Phospholipid levels in small VLDL	73	rs10096633,rs10260606,rs10649122,rs1065853,rs11057397,rs11057601,rs11206517,rs1128249,rs112875651,rs114165349,rs11429307,rs11591147,rs116843064,rs11755689,rs12208357,rs12239736,rs1260326,rs12620918,rs12740374,rs12916,rs13059141,rs13108218,rs140570886,rs1471251,rs147985405,rs150057262,rs150844304,rs157595,rs186021206,rs1883711,rs1936806,rs1973688,rs1989985,rs2179372,rs2326077,rs247616,rs2478236,rs2523675,rs261290,rs261342,rs2738445,rs34042070,rs36100583,rs4299376,rs4533439,rs45611741,rs4704834,rs4876611,rs507766,rs555766713,rs55747707,rs56113850,rs56325564,rs58542926,rs59347135,rs59379014,rs6073958,rs635634,rs6602909,rs693,rs71630059,rs7202323,rs72694391,rs73078112,rs75591007,rs757501676,rs764992666, rs764992666,rs770530123, rs770530123,rs77542162,rs8078513,rs822928,rs9616847,rs964184
Phosphatidylethanolamine(36:4)_[M+H]1+ levels	73	rs1077834,rs1077835,rs11071371,rs1123294,rs11853674,rs11855284,rs11856159,rs11857386,rs11858481,rs11858759,rs12440032,rs12440217,rs12905732,rs12906722,rs1318175,rs150364420,rs1532085,rs16940017,rs16940204,rs17190510,rs17240869,rs17240876,rs17821310,rs2043084,rs2043085,rs2070895,rs261290,rs261298,rs261299,rs261332,rs261333,rs261338,rs261341,rs261342,rs28690720,rs35128881,rs35853021,rs415799,rs4238329,rs443401,rs473224,rs4775041,rs4775044,rs485538,rs485671,rs488490,rs493258,rs500590,rs534933,rs55760919,rs55966152,rs56142310,rs573922,rs58038553,rs588136,rs59999923,rs62000939,rs62001667,rs62001668,rs62001669,rs62001736,rs633695,rs6494005,rs7164909,rs7165301,rs7171102,rs72739147,rs80123226,rs8033940,rs8034802,rs8040386,rs8042174,rs8192701
Cholesterol levels in IDL	73	rs102275,rs1057558,rs10642257,rs1081105,rs10822145,rs10953298,rs111740474,rs11206517,rs112450640,rs112875651,rs115478735,rs11591147,rs116010992,rs11648086,rs1168107,rs116843064,rs1169294,rs117026536,rs117519814,rs118147862,rs12056034,rs12208357,rs12691088,rs12740374,rs1293261,rs141810580, rs141810580,rs144023941,rs1461729,rs147841808,rs147985405,rs1499279,rs150262789,rs1801689,rs187814248,rs1883711,rs1895233,rs1973688,rs200489612,rs2384049,rs261290,rs261334,rs2618566,rs2642438,rs2740488,rs2792735,rs2943650,rs35633876,rs374071816,rs3745151,rs3846662,rs4299376,rs4307732,rs4794048,rs485186,rs553427,rs562338,rs576269767,rs58542926,rs6073966,rs61946991,rs653178,rs6882345,rs7241918,rs72836561,rs72843670,rs73013176,rs749132185,rs769211849, rs769211849,rs77303550,rs77542162,rs7773004,rs77960347,rs80168591
Phosphatidylethanolamine(38:5)_[M-H]1- levels	73	rs102274,rs102275,rs1077834,rs1077835,rs11858759,rs1532085,rs1535,rs174530,rs174533,rs174534,rs174535,rs174536,rs174537,rs174538,rs174544,rs174545,rs174546,rs174547,rs174548,rs174549,rs174550,rs174551,rs174553,rs174554,rs174555,rs174556,rs174559,rs174560,rs174561,rs174562,rs174564,rs174565,rs174566,rs174567,rs174568,rs174570,rs174572,rs174573,rs174574,rs174575,rs174576,rs174577,rs174578,rs174579,rs174580,rs174581,rs174582,rs174583,rs174585,rs2043085,rs2070895,rs2072113,rs2072114,rs2524299,rs261290,rs261332,rs261342,rs2727270,rs2727271,rs2845572,rs28456,rs2851682,rs4564341,rs4775041,rs485538,rs485671,rs509360,rs573922,rs633695,rs80123226,rs8033940,rs8034802,rs99780
Bipolar disorder or major depressive disorder	73	rs1002656,rs10149470,rs102275,rs1045430,rs10759881,rs10792422,rs10818400,rs10913112,rs10959753,rs11077206,rs11135349,rs11137850,rs113872034,rs11643192,rs11663393,rs116755193,rs11682175,rs117763335,rs1226412,rs12552,rs12658032,rs12935276,rs12958048,rs143864773,rs145410455,rs1504721,rs1518367,rs1531188,rs16851203,rs1806153,rs1828385,rs1833288,rs1933802,rs2179744,rs2514218,rs33431,rs34215985,rs34866621,rs4074723,rs4143229,rs4261101,rs447801,rs4526442,rs4529173,rs4534926,rs4721057,rs4753209,rs4869056,rs55993664,rs58104186,rs58235352,rs61533748,rs61867293,rs61990288,rs62099069,rs6667297,rs7029033,rs71639293,rs7288411,rs7403810,rs7430565,rs7531118,rs75581564,rs769087,rs7771570,rs78821730,rs7962128,rs79879286,rs8037355,rs8063603,rs910187,rs915057,rs977509
Total lipid levels in lipoprotein particles	73	rs1002687,rs102275,rs1065853,rs11066320,rs11076175,rs11206517,rs112875651,rs113298164,rs11591147,rs117488242,rs11755689,rs117623631,rs12022410,rs12208357,rs1260326,rs12740374,rs13108218,rs140570886,rs147985405,rs150057262,rs157595,rs1692821,rs17699030,rs1800961,rs1883711,rs1973688,rs200489612,rs2126259,rs2245793,rs2326077,rs261290,rs261334,rs2740488,rs2844795,rs3179865,rs34042070,rs36018387,rs374209699, rs374209699,rs375390883,rs3817335,rs3843482,rs4008004,rs4299376,rs45611741,rs4564803,rs4704834,rs4766578,rs4860948,rs4876611,rs525302,rs553427,rs55747707,rs562338,rs56325564,rs5754102,rs58542926,rs6016505,rs603985,rs635634,rs6602911,rs71079573,rs72694391,rs72997616,rs73013176,rs76116020,rs769211849, rs769211849,rs77542162,rs77960347,rs7979473,rs907866,rs9304381,rs9616847,rs964184
Concentration of HDL particles	73	rs1002687,rs1047891,rs10773112,rs1077835,rs10839227,rs11122455,rs112001035,rs11208706,rs1131285,rs116843064,rs117623631,rs1260326,rs12878213,rs13107325,rs140584594,rs144023941,rs148063610,rs15285,rs1601935,rs1612904,rs174578,rs1761457,rs17699030,rs1800961,rs188308962,rs189866430,rs193084249,rs200489612,rs2236252,rs2245221,rs2245793,rs2298428,rs2494748,rs2642438,rs267738,rs2740488,rs2792735,rs28382814,rs2925979,rs2943650,rs3094146,rs35184771,rs3741521,rs3764261,rs3768321,rs4239651,rs4240624,rs4656292,rs4721672,rs4783965,rs4969141,rs4986970,rs507666,rs5167,rs570920196,rs5883535,rs6065904,rs625145,rs6606717,rs673548,rs686030,rs7133378,rs7256200,rs72836561,rs76967117,rs77960347,rs796736099, rs796736099,rs8105094,rs881844,rs907866,rs9304381,rs9647335,rs967645
Phospholipid levels in IDL	73	rs102274,rs10260606,rs10282584,rs1081105,rs10822145,rs111740474,rs11206517,rs112450640,rs112875651,rs113298164,rs115478735,rs11591147,rs11601507,rs1168107,rs1169292,rs118147862,rs12208357,rs12525532,rs12691088,rs12740374,rs1293261,rs141810580, rs141810580,rs147841808,rs147985405,rs1499279,rs1500188,rs187814248,rs1883711,rs1973688,rs2070895,rs2126259,rs261290,rs2618566,rs2642438,rs2740488,rs2792735,rs34514836,rs3745151,rs3846662,rs4299376,rs4794048,rs485186,rs4860948,rs4876611,rs4959063,rs496654,rs545779157,rs56015824,rs562338,rs576269767,rs58542926,rs6016505,rs6073971,rs61946991,rs653178,rs6882345,rs7241918,rs72836561,rs72843670,rs73013176,rs74017329,rs74359223,rs74410908,rs749132185,rs75003668,rs751544923,rs769211849, rs769211849,rs77303550,rs77542162,rs7773004,rs77960347,rs79701229,rs907866
Coronary artery disease (myocardial infarction, percutaneous transluminal coronary angioplasty, coronary artery bypass grafting, angina or chromic ischemic heart disease)	72	rs10139550,rs10455872,rs10774625,rs10840293,rs10857147,rs11057830,rs111245230,rs11191416,rs112370447,rs113348108,rs114123510,rs11556924,rs11591147,rs11617955,rs116843064,rs11810571,rs12202017,rs12493885,rs1250229,rs13003675,rs139016349,rs142695226,rs16986953,rs17678683,rs180803,rs1870634,rs1887318,rs1924981,rs1964272,rs2071382,rs2083460,rs2083636,rs2107595,rs2229357,rs2244608,rs2246942,rs2306556,rs247616,rs2681472,rs2839812,rs28451064,rs2891168,rs2954029,rs3130683,rs3918226,rs3993105,rs4299376,rs4472337,rs4643373,rs507666,rs56015508,rs56170783,rs585967,rs6511720,rs6689306,rs67180937,rs6841581,rs6909752,rs7164479,rs72627509,rs72743461,rs7412,rs7500448,rs7528419,rs7568458,rs7623687,rs7678555,rs8068952,rs8108632,rs9349379,rs964184,rs9897596
Platelet side fluorescence	72	rs10075570,rs10129289,rs10761741,rs10774408,rs10783794,rs10868824,rs10993908,rs11121529,rs11175502,rs114694170,rs11471957,rs11553699,rs11559982,rs11604127,rs11615667,rs11625098,rs11667430,rs11734132,rs12061136,rs12106550,rs12209346,rs1339847,rs1354034,rs139269536,rs1434282,rs150813342,rs151234,rs1569419,rs1668871,rs1684050,rs1694119,rs17154155,rs2015599,rs2254458,rs2289684,rs2320954,rs2598297,rs342293,rs34524896,rs34592828,rs34950321,rs34968964,rs35363080,rs4075583,rs4761870,rs4814776,rs4891780,rs4898527,rs4907618,rs536199747,rs552067,rs57843631,rs5833826,rs60757417,rs6425521,rs6545465,rs655029,rs689449,rs6993770,rs711244,rs7394579,rs74800408,rs7585866,rs76035513,rs76036957,rs7616881,rs7705189,rs7781773,rs7870898,rs78909033,rs926326,rs9823527
Glycoprotein acetyls levels	72	rs1005599,rs10405357,rs10455872,rs112771035,rs112875651,rs1132812,rs113354603,rs11429307,rs116843064,rs117026536,rs12032372,rs12208357,rs12239736,rs1260326,rs13108218,rs13258934,rs142665473,rs144463780,rs144861591,rs149807892,rs150844304,rs1548306,rs16891156,rs17105232,rs1801020,rs1801689,rs182050989,rs188468174,rs1915986,rs1945391,rs201951562,rs2070634,rs2294915,rs2445818,rs28487964,rs28929474,rs2925979,rs370692925,rs377661799,rs4459081,rs45611741,rs4841472,rs529511010, rs529511010,rs552489131,rs55780214,rs56188865,rs563557217, rs563557217,rs564608706,rs567382472,rs572767724, rs572767724,rs58542926,rs59296513,rs59774409,rs6054,rs62466318,rs6424109,rs6452937,rs6601299,rs6734238,rs676210,rs687621,rs71435622, rs71435622,rs72801474,rs75627662,rs764353259,rs7697204,rs77303550,rs79287178,rs80229424,rs9260194,rs964184,rs9938539
Cholesterol to total lipids ratio in small HDL	72	rs1037117,rs10455872,rs10747044,rs10868082,rs1128249,rs113298164,rs11591147,rs116009877,rs116843064,rs117623631,rs11899121,rs12449109,rs1260326,rs12740374,rs141810580, rs141810580,rs1495741,rs150844304,rs151291132,rs16891156,rs174544,rs17780834,rs189866430,rs1973688,rs200489612,rs2035403,rs2035816,rs2070895,rs2156552,rs2229738,rs2412710,rs261290,rs28399664,rs28752510,rs2934744,rs2980888,rs3215882,rs34661549,rs34783010,rs36083960, rs36083960,rs3764261,rs3812316,rs45611741,rs4665710,rs471705,rs4722551,rs5167,rs555766713,rs56287412,rs56322906,rs56819515,rs62384157,rs632057,rs6420185,rs684773,rs7012637,rs704,rs72836561,rs7412,rs7599,rs76933767,rs77265569,rs77753174,rs77960347,rs79236614,rs7979473,rs8029570,rs8044652,rs9266834,rs9395823,rs9556403,rs964184,rs9687846
Basal cell carcinoma (MTAG)	72	rs10102592,rs10429629,rs10766301,rs10811645,rs10820610,rs10830255,rs10876864,rs10931936,rs11059675,rs11170164,rs1136165,rs117132860,rs11720523,rs117744081,rs11908416,rs11961808,rs12142181,rs12767525,rs13177787,rs1427676,rs157934,rs17110447,rs174570,rs1800440,rs2009382,rs2082481,rs214793,rs2153271,rs2369633,rs2757039,rs2849695,rs2924552,rs3213737,rs33982662,rs35251485,rs35850753,rs3816659,rs4149909,rs4409785,rs479777,rs4807000,rs502803,rs535930,rs55668940,rs633800,rs6479830,rs6587551,rs6679677,rs6707137,rs6739779,rs6889986,rs6989943,rs706779,rs7098111,rs72928038,rs7301141,rs730153,rs73183643,rs73192661,rs7498985,rs7620634,rs77100309,rs79134926,rs79522206,rs79743671,rs8114927,rs834603,rs866278,rs885769,rs9408674,rs9549317,rs9878566
Phosphatidylcholine(33:3)_[M+H]1+/Phosphatidylethanolamine(36:3)_[M+H]1+/Phosphatidate(38:4)_[M+NH4]1+ levels	72	rs102274,rs102275,rs1077834,rs1077835,rs12905732,rs1532085,rs1535,rs174530,rs174533,rs174534,rs174535,rs174536,rs174537,rs174538,rs174544,rs174545,rs174546,rs174547,rs174548,rs174549,rs174550,rs174551,rs174553,rs174554,rs174555,rs174556,rs174559,rs174560,rs174561,rs174562,rs174564,rs174565,rs174566,rs174567,rs174568,rs174570,rs174572,rs174573,rs174574,rs174575,rs174576,rs174577,rs174578,rs174580,rs174581,rs174583,rs2043085,rs2070895,rs2072113,rs2072114,rs2524299,rs261290,rs261332,rs261338,rs261341,rs261342,rs2727270,rs2727271,rs28456,rs35853021,rs443401,rs4775044,rs485538,rs485671,rs509360,rs534933,rs573922,rs588136,rs633695,rs8033940,rs8034802,rs99780
Neutrophil side scatter	72	rs10194846,rs1034087,rs10712836,rs10872428,rs11121022,rs113535261,rs11388086,rs115266655,rs11581122,rs11594225,rs1172132,rs11741352,rs119468010,rs11971255,rs12039993,rs13100173,rs13106855,rs139756596,rs139862347,rs140526216,rs142269087,rs142785367,rs145341911,rs147957741,rs148819155,rs149286471,rs17803207,rs183154343,rs184435284,rs1886654,rs2082384,rs2239668,rs2272719,rs2382955,rs2594836,rs2702869,rs2738058,rs2738130,rs2742972,rs34436714,rs34780507,rs34914251,rs3731387,rs3774298,rs4300027,rs445,rs4704532,rs4919336,rs547256037,rs56378716,rs57361410,rs58062906,rs58573889,rs6139587,rs62135410,rs71302408,rs74927662,rs7559416,rs76427287,rs76641566,rs7818415,rs781984,rs7825750,rs7954664,rs7978063,rs8103323,rs897297,rs915125,rs9389295,rs9594480,rs9772604,rs9912968
Gastric cancer	72	rs10029005,rs10036575,rs10074991,rs10105842,rs10202299,rs10491697,rs1050437,rs10509670,rs10509671,rs1057941,rs11172733,rs114080964,rs11560253,rs11677924,rs117430025,rs11775036,rs11851309,rs11937064,rs1205527,rs1205528,rs12471190,rs13361707,rs138554234,rs140081212,rs16893741,rs17138478,rs2267637,rs2294008,rs2294693,rs2376549,rs2475206,rs2544001,rs2585177,rs2675982,rs2799081,rs2853669,rs2853940,rs28749114,rs2920280,rs2920293,rs2976394,rs2978977,rs3128983,rs343471,rs371849903,rs372173246,rs375852527,rs3805495,rs4072037,rs4072037; rs760077,rs4578395,rs4971092,rs57067284,rs59585832,rs6039695,rs61291112,rs6490061,rs67579710,rs6897169,rs72706172,rs7366775,rs760077,rs7624041,rs77454196,rs7849280,rs793885,rs9258183,rs9368777,rs9381024,rs9461366,rs9841504,rs999197
Free cholesterol to total lipids ratio in very large VLDL	72	rs10455872,rs10468017,rs1050556,rs1065853,rs10750766,rs1077834,rs111351217,rs112259268,rs113298164,rs11394662,rs11591147,rs11601507,rs116843064,rs117026536,rs11986122,rs1260326,rs12976390,rs139636218,rs139953093,rs143875230,rs144022883,rs148349043,rs1611337,rs16891156,rs174537,rs1801689,rs183130,rs1973688,rs2229738,rs2294922,rs2306217,rs2518134,rs2519093,rs2572417,rs2618566,rs2738447,rs28399664,rs28929474,rs2925979,rs2954038,rs2972138,rs3129774,rs34062580,rs35867424,rs3789849,rs3832016,rs40270,rs498475,rs530225620,rs544366796,rs56001710,rs59484402,rs6544713,rs66921136,rs6905288,rs693668,rs7091593,rs71468663,rs7659650,rs76895963,rs769100706,rs77140532,rs775029448,rs77542162,rs7896518,rs79225634,rs881817,rs9302635,rs934197,rs964184,rs9677933,rs9769088
Triglycerides to total lipids ratio in very large VLDL	72	rs10110008,rs10455872,rs10468017,rs1050556,rs1065853,rs10750766,rs1077834,rs111351217,rs11394662,rs114938914,rs11591147,rs116843064,rs11688682,rs117026536,rs12137712,rs12151108,rs1260326,rs139636218,rs147555597,rs148349043,rs149460787,rs150844304,rs151291132,rs1611337,rs16891156,rs174537,rs17751178,rs1801689,rs183130,rs1885659,rs191108153,rs1973688,rs2107205,rs2229738,rs2294922,rs2519093,rs2618566,rs2738445,rs28399664,rs2925979,rs310631,rs3129774,rs34062580,rs34514836,rs35867424,rs372296345,rs3789849,rs3832016,rs3936510,rs4336630,rs4722551,rs4969144,rs530225620,rs555766713,rs55964643,rs57994353,rs59484402,rs6073966,rs62188784,rs6479896,rs693668,rs7091593,rs71468663,rs72836561,rs7659650,rs77542162,rs79225634,rs8059755,rs849327,rs934197,rs964184,rs9769088
Phosphatidylcholine(38:4)_[M+OAc]1-/Phosphatidylserine(42:3)_[M-H]1- levels	72	rs102274,rs102275,rs1535,rs174530,rs174533,rs174534,rs174535,rs174536,rs174537,rs174538,rs174544,rs174545,rs174546,rs174547,rs174548,rs174549,rs174550,rs174551,rs174553,rs174554,rs174555,rs174556,rs174559,rs174560,rs174561,rs174562,rs174564,rs174565,rs174566,rs174567,rs174568,rs174569,rs174570,rs174572,rs174573,rs174574,rs174575,rs174576,rs174577,rs174578,rs174579,rs174580,rs174581,rs174582,rs174583,rs174585,rs174605,rs174607,rs174608,rs174611,rs2072113,rs2072114,rs2524296,rs2524299,rs2526680,rs2727263,rs2727265,rs2727270,rs2727271,rs2845572,rs2845573,rs2845574,rs28456,rs2851682,rs4564341,rs509360,rs61896141,rs61897793,rs61897795,rs7943728,rs968567,rs99780
VLDL cholesterol levels	72	rs10096633,rs10260606,rs10504255,rs10649122,rs1065853,rs11057397,rs11057601,rs11206517,rs112875651,rs114165349,rs115478735,rs11591147,rs116843064,rs11755689,rs12208357,rs12239736,rs1260326,rs12740374,rs12916,rs13059141,rs13108218,rs13389219,rs139974673,rs140570886,rs142231215,rs1471251,rs147555597,rs147985405,rs150057262,rs157595,rs186021206,rs1883711,rs1900349,rs1936806,rs1973688,rs1989985,rs2179372,rs2478236,rs2523675,rs261290,rs261342,rs2738445,rs34894639,rs368820085,rs3794695,rs3936511,rs4299376,rs4533439,rs45611741,rs4704834,rs4876611,rs507766,rs555766713,rs55747707,rs56325564,rs58542926,rs59379014,rs632057,rs6602909,rs693,rs7202323,rs75591007,rs764992666, rs764992666,rs76735376,rs770530123, rs770530123,rs77542162,rs8078513,rs821840,rs822928,rs907866,rs9616847,rs964184
Femur total bone mineral density x gut microbiota (﻿genus Lactococcus) interaction	72	rs10741150,rs10829439,rs111824870,rs114064439,rs114871025,rs115253508,rs116376069,rs116880189,rs116891860,rs117113548,rs117333800,rs117386887,rs117471436,rs117833372,rs117843475,rs137905693,rs138365559,rs139994715,rs140404020,rs140678586,rs141065579,rs141219442,rs141513476,rs141538029,rs142723847,rs142988447,rs143647278,rs143734051,rs143918413,rs144400955,rs144760455,rs144971434,rs145974327,rs146474675,rs146664677,rs147658908,rs147963206,rs148379500,rs148415407,rs148461179,rs150815178,rs183142321,rs183477728,rs188350746,rs190238591,rs190606857,rs191860862,rs199629641,rs35190601,rs35192567,rs374678068,rs58586550,rs59945500,rs60403733,rs61228329,rs62241022,rs71503844,rs72825623,rs72825635,rs72825636,rs74331876,rs74777764,rs74852700,rs75459588,rs75925548,rs76052298,rs77052599,rs77289770,rs78927039,rs796131,rs796992538,rs797016800
Phosphatidylcholine(37:4)_[M+H]1+/Phosphatidylethanolamine(40:4)_[M+H]1+/Phosphatidate(42:5)_[M+NH4]1+ levels	71	rs102274,rs102275,rs1535,rs174530,rs174533,rs174534,rs174535,rs174536,rs174537,rs174538,rs174544,rs174545,rs174546,rs174547,rs174548,rs174549,rs174550,rs174551,rs174553,rs174554,rs174555,rs174556,rs174559,rs174560,rs174561,rs174562,rs174564,rs174565,rs174566,rs174567,rs174568,rs174570,rs174572,rs174573,rs174574,rs174575,rs174576,rs174577,rs174578,rs174579,rs174580,rs174581,rs174582,rs174583,rs174585,rs174605,rs174607,rs174608,rs174611,rs2072113,rs2072114,rs2524296,rs2524299,rs2526680,rs2727263,rs2727265,rs2727270,rs2727271,rs2845572,rs2845573,rs2845574,rs28456,rs2851682,rs4564341,rs509360,rs61896141,rs61897793,rs61897795,rs7943728,rs968567,rs99780
Tinnitus-related distress	71	rs10108278,rs10823861,rs11000044,rs11164650,rs113604070,rs115099911,rs11650309,rs11715743,rs117964050,rs118075547,rs11860412,rs12199542,rs12625946,rs13045050,rs13176556,rs135587,rs135922,rs138348879,rs138728073,rs1395577,rs139919044,rs140626606,rs143388378,rs1452118,rs147959096,rs149236802,rs16947175,rs185808193,rs1946999,rs201320186,rs2070188,rs2326124,rs2425202,rs2778936,rs2845725,rs28600198,rs34473603,rs34487424,rs34632635,rs368581468,rs375475025,rs4279931,rs4690854,rs4747199,rs4805042,rs4851462,rs4952365,rs542869027,rs551934,rs58109466,rs60301710,rs60876890,rs6482934,rs6816292,rs6830642,rs6832872,rs71502720,rs7235233,rs72683362,rs72899533,rs75717927,rs76528335,rs7663045,rs77782297,rs77874346,rs77969246,rs78352624,rs78415808,rs882928,rs9569578,rs9949773
Cholesterol levels in small VLDL	71	rs10096633,rs10260606,rs10649122,rs1065853,rs11057397,rs11057601,rs11206517,rs1128249,rs112875651,rs115478735,rs11591147,rs1167514,rs116843064,rs11755689,rs12208357,rs12239737,rs1260326,rs12620918,rs12740374,rs12916,rs13108218,rs140570886,rs1471251,rs147985405,rs157595,rs186021206,rs1883711,rs1973688,rs1989985,rs2326077,rs2478236,rs2523675,rs261290,rs261334,rs2738445,rs28650790,rs34042070,rs352141,rs368820085,rs4299376,rs4533439,rs45611741,rs4704834,rs4876611,rs507766,rs555766713,rs55707100,rs55747707,rs56113850,rs56325564,rs58542926,rs59347135,rs59379014,rs6016505,rs6073958,rs654689,rs6602909,rs6920309,rs693,rs71630059,rs7202323,rs72694391,rs73078112,rs75591007,rs764992666, rs764992666,rs770530123, rs770530123,rs77542162,rs821840,rs822928,rs9616847,rs964184
Cholesteryl esters to total lipids ratio in large VLDL	71	rs10455872,rs1065853,rs10750766,rs1077834,rs10822163,rs11066120,rs11075253,rs112259268,rs113298164,rs11394662,rs114938914,rs11591147,rs116843064,rs11688682,rs117026536,rs1260326,rs13358429,rs138458033,rs139636218,rs142231215,rs147555597,rs147985405,rs150844304,rs1532085,rs16891156,rs17111652,rs174537,rs17751178,rs1801689,rs183130,rs1899951,rs191108153,rs1973688,rs2229738,rs2519093,rs2572398,rs2618566,rs2738445,rs28929474,rs2925979,rs2980755,rs310631,rs3129774,rs34062580,rs34514836,rs35867424,rs372296345,rs3747207,rs3798208,rs3809868,rs3832016,rs40270,rs4336630,rs4722551,rs4775090,rs4969144,rs498475,rs57994353,rs59484402,rs6073966,rs6078,rs62188784,rs6905288,rs7091593,rs71543110, rs71543110,rs77542162,rs79598313,rs9280816,rs934197,rs964184,rs9769088
Phosphatidylcholine-O(38:5)_[M+H]1+/Phosphatidylcholine-P(38:4)_[M+H]1+ levels	71	rs102274,rs102275,rs1535,rs174530,rs174533,rs174534,rs174535,rs174536,rs174537,rs174538,rs174544,rs174545,rs174546,rs174547,rs174548,rs174549,rs174550,rs174551,rs174553,rs174554,rs174555,rs174556,rs174559,rs174560,rs174561,rs174562,rs174564,rs174565,rs174566,rs174567,rs174568,rs174570,rs174572,rs174573,rs174574,rs174575,rs174576,rs174577,rs174578,rs174579,rs174580,rs174581,rs174582,rs174583,rs174585,rs174605,rs174607,rs174608,rs174611,rs2072113,rs2072114,rs2524296,rs2524299,rs2526680,rs2727263,rs2727265,rs2727270,rs2727271,rs2845572,rs2845573,rs2845574,rs28456,rs2851682,rs4564341,rs509360,rs61896141,rs61897793,rs61897795,rs7943728,rs968567,rs99780
Total lipid levels in IDL	71	rs1002687,rs102274,rs10260606,rs1057558,rs1081105,rs10822145,rs111740474,rs11206517,rs112450640,rs112875651,rs113298164,rs115478735,rs11591147,rs116843064,rs1169292,rs117026536,rs118147862,rs12056034,rs12691088,rs12740374,rs1293261,rs141810580, rs141810580,rs144023941,rs1461729,rs147841808,rs147985405,rs1499279,rs1500188,rs150262789,rs187814248,rs1883711,rs1973688,rs200489612,rs261290,rs261334,rs2618566,rs2642438,rs2740488,rs2792735,rs35633876,rs3745151,rs3798167,rs3846662,rs4299376,rs4794048,rs485186,rs4860948,rs553427,rs56015824,rs562338,rs576269767,rs58542926,rs6016505,rs6073966,rs61946991,rs653178,rs6882345,rs7241918,rs72836561,rs72843670,rs73013176,rs74410908,rs749132185,rs75003668,rs751544923,rs769211849, rs769211849,rs77303550,rs77542162,rs7773004,rs77960347,rs79701229
Neuroblastoma	71	rs10880089,rs10889628,rs11037575,rs110419,rs111767224,rs11225292,rs112555777,rs113159747,rs114648606,rs114655292,rs115084399,rs115197409,rs11626929,rs116282734,rs11962123,rs12105717,rs12488221,rs12670706,rs12908499,rs13096817,rs139266341,rs139852787,rs1585082,rs1623349,rs1630171,rs16926648,rs17016033,rs17018667,rs17065417,rs188023546,rs2236891,rs28429419,rs28478925,rs28547994,rs3010368,rs35933323,rs3768716,rs391164,rs4336470,rs4712653,rs4877519,rs55825883,rs577788,rs6021571,rs60431508,rs60724844,rs62342460,rs633816,rs67182840,rs6939340,rs6940363,rs7308861,rs73201031,rs73707118,rs73719611,rs73944114,rs74618543,rs75432033,rs7567672,rs7587476,rs76718398,rs78742798,rs79021388,rs79097900,rs7971776,rs79914694,rs7994542,rs9295536,rs9358606,rs9465045,rs9466535
Graves' disease	71	rs1024161,rs10673095,rs10821944,rs11065783,rs11066015,rs113284964,rs11571292,rs11571297,rs11643872,rs117201373,rs12026490,rs12101261,rs12612769,rs1265883,rs13093110,rs13136820,rs13210649,rs1378902,rs1521,rs1534422,rs1569723,rs17689159,rs1977710,rs201234360,rs201689059,rs2049218,rs2273017,rs2281388,rs2294025,rs2300519,rs2317230,rs231770,rs231779,rs2466028,rs2476601,rs28414437,rs2843403,rs2982584,rs3132613,rs34544259,rs36110421,rs370409,rs3761959,rs3893464,rs4134408,rs4248154,rs4313034,rs4345439,rs4409785,rs4646776,rs4713693,rs4768412,rs4826198,rs4903961,rs4947296,rs505922,rs57348955,rs5751536,rs6457617,rs6780858,rs6832151,rs706779,rs72928038,rs7754251,rs8050588,rs860262,rs9319588,rs9355610,rs9357156,rs9394159,rs9469899
Venous thromboembolism adjusted for sickle cell variant rs77121243-T	71	rs10998957,rs111293219,rs111476780,rs111717055,rs113048739,rs114149445,rs114167228,rs115068712,rs115290532,rs115316316,rs115533905,rs115536119,rs116237187,rs116694748,rs116739666,rs12253502,rs12612619,rs12686800,rs13390371,rs137898089,rs138916004,rs139644052,rs140632992,rs142143628,rs142468071,rs148677062,rs149098894,rs150498874,rs17098149,rs185537126,rs1875939,rs188198692,rs190310665,rs191269447,rs191576341,rs2056190,rs215088,rs2208049,rs2229637,rs3213961,rs332288,rs3804476,rs3846297,rs4492561,rs59300564,rs61771475,rs62097965,rs6491750,rs6956101,rs72835183,rs72879760,rs73323772,rs73333233,rs73642995,rs74096215,rs74160941,rs74316172,rs74893887,rs75018958,rs75695915,rs7696446,rs77686669,rs77926443,rs78095436,rs78810706,rs7957207,rs79648531,rs80068859,rs80091440,rs80255315,rs8120062
Concentration of medium VLDL particles	71	rs10096633,rs10260606,rs10504255,rs1065853,rs11057397,rs11057601,rs11206517,rs112875651,rs114165349,rs11429307,rs11591147,rs116843064,rs117534432,rs11755689,rs12208357,rs12239736,rs1260326,rs12740374,rs12916,rs13059141,rs13108218,rs13389219,rs139974673,rs140570886,rs142231215,rs1471251,rs147985405,rs150057262,rs157595,rs186021206,rs1883711,rs1900349,rs1936806,rs2179372,rs2409836,rs247616,rs2478236,rs261290,rs2738445,rs2986164,rs3179865,rs34042070,rs4299376,rs4533439,rs45611741,rs4704834,rs4876611,rs507766,rs544366796,rs555766713,rs55747707,rs56325564,rs58542926,rs59379014,rs635634,rs6601299,rs6602909,rs693,rs71630059,rs72694391,rs75591007,rs757501676,rs764992666, rs764992666,rs76735376,rs7704651,rs770530123, rs770530123,rs77542162,rs8078513,rs822928,rs9616847,rs964184
MHC class I polypeptide-related sequence A levels	71	rs1055348,rs10947072,rs113400890,rs114420104,rs114469043,rs114773933,rs115194949,rs116025100,rs116714915,rs11753208,rs11754929,rs11962586,rs1264376,rs1265046,rs1265047,rs1265049,rs13213324,rs138352176,rs138415600,rs138908534,rs144551293,rs146125856,rs148783236,rs17200067,rs17200698,rs17206736,rs181558921,rs184849625,rs2050190,rs2428499,rs2507960,rs2516470,rs2516512,rs2523497,rs2523570,rs2523710,rs2523716,rs2523987,rs2524280,rs2530704,rs2532924,rs2535319,rs28367631,rs2844511,rs2844542,rs2854001,rs2857709,rs3131085,rs3132949,rs3134942,rs35184337,rs374191502,rs3828922,rs3869132,rs3869144,rs3873385,rs41315816,rs4418214,rs542418,rs72866766,rs73404267,rs73728564,rs743862,rs7757420,rs79848291,rs9264942,rs9266639,rs9267088,rs9368624,rs9469012,rs9688839
Feeling worry	71	rs10034259,rs10096972,rs10737693,rs10750486,rs10765762,rs10765776,rs1077393,rs10959797,rs11067376,rs11130306,rs116962250,rs12055445,rs12489490,rs13054099,rs1375311,rs1378358,rs1542212,rs1551042,rs1592365,rs167915,rs1697692,rs17151377,rs1729951,rs17642632,rs17688916,rs187580,rs2008560,rs2073498,rs2269426,rs2367724,rs2389499,rs2413631,rs2488398,rs26431,rs2696457,rs274632,rs2759663,rs28510415,rs3026389,rs353547,rs3759741,rs3808072,rs4396680,rs4444227,rs4659554,rs4919695,rs520692,rs55997507,rs57462170,rs58084604,rs61957597,rs62057151,rs62062288,rs62250713,rs62551583,rs6685497,rs6791142,rs6798941,rs7077291,rs707928,rs7132057,rs7152906,rs7228159,rs72893199,rs7543687,rs7567451,rs806166,rs943035,rs9462364,rs9607771,rs9611522
Uterine leiomyomata	71	rs10069690,rs10804157,rs10815466,rs10891420,rs10929757,rs11031006,rs11031731,rs11178393,rs112251865,rs117245733,rs11735529,rs11786929,rs12196819,rs1243192,rs12449987,rs1336619,rs138420351,rs142808358,rs1451246,rs1472178,rs149775438,rs149934734,rs1519074,rs16991615,rs17119191,rs17631680,rs182218101,rs188378292,rs189195982,rs2017200,rs2082415,rs2183478,rs2306022,rs2452597,rs2456181,rs2553772,rs28576953,rs35446936,rs35469085,rs35701251,rs3804984,rs3820282,rs4149909,rs4335411,rs4545054,rs4637064,rs4694227,rs4730982,rs4864806,rs58415480,rs5930554,rs5936980,rs61807787,rs62033024,rs6437284,rs66513933,rs66998222,rs7090544,rs7103852,rs71758825,rs74876186,rs75691080,rs75731980,rs7584910,rs78378222,rs7986407,rs8105767,rs9397523,rs9548898,rs9576914,rs9610482
Household income	70	rs10167279,rs10429582,rs10733389,rs10872224,rs11123825,rs11588857,rs11693031,rs11895772,rs11943536,rs12119149,rs12151248,rs12614880,rs12647647,rs12954483,rs12967855,rs13002946,rs13158665,rs1338549,rs139897186,rs1455350,rs146301099,rs151114485,rs159365,rs159368,rs17652520,rs187848990,rs1906252,rs1933720,rs2094889,rs2255158,rs2280406,rs2332719,rs2388148,rs248686,rs2503776,rs2563332,rs2732596,rs28558559,rs28896784,rs306755,rs32940,rs36198109,rs37976,rs4443016,rs4490539,rs4557790,rs4583848,rs4587178,rs4727618,rs4799936,rs56211325,rs57468227,rs59779307,rs62056789,rs62183028,rs62366190,rs6477496,rs6699397,rs6931604,rs6933464,rs73077157,rs7597007,rs7719676,rs784256,rs8100891,rs9517310,rs9556958,rs9653442,rs974295,rs9822268
Ankylosing spondylitis	70	rs10000518,rs10045403,rs1013210,rs1018326,rs10280089,rs10440635,rs10781500,rs10865331,rs11065898,rs11190133,rs11209026,rs11249215,rs1128905,rs11616188,rs11624293,rs11742270,rs12141575,rs12186979,rs1250550,rs12615545,rs12758027,rs13001372,rs13093489,rs13210693,rs1326986,rs148783236,rs17095830,rs17765610,rs1801274,rs1860545,rs2031610,rs2075726,rs2192752,rs2283790,rs2297518,rs2297909,rs2310173,rs235316,rs2402752,rs2531875,rs27434,rs27529,rs2836883,rs2910686,rs30187,rs34939008,rs35164067,rs378108,rs4129267,rs41299637,rs4349859,rs4389526,rs4552569,rs4676410,rs4851529,rs4876208,rs61752717,rs6502398,rs6556416,rs6600247,rs6759298,rs6871626,rs7217335,rs7282490,rs7298011,rs7874251,rs7954567,rs8036083,rs8070463,rs9901869
Carpal tunnel syndrome	70	rs10043462,rs1008384,rs10221933,rs1025128,rs1048661,rs1064583,rs1075653,rs10916207,rs111883254,rs11205303,rs112635299,rs11598539,rs12050196,rs12104955,rs12406439,rs12539945,rs12694411,rs12762780,rs13221870,rs1325494,rs1394094,rs1474313,rs147467236,rs150512726,rs17214004,rs17328524,rs1863190,rs1866745,rs199935580,rs2286323,rs2287002,rs2736911,rs2815536,rs2871960,rs28929474,rs3753841,rs3791679,rs3828889,rs41277466,rs41314549,rs4655025,rs4678145,rs55841377,rs56214011,rs5758007,rs57822625,rs604168,rs6117726,rs61749613,rs62422907,rs62621197,rs66525731,rs6712473,rs67245807,rs6843953,rs6977081,rs7071239,rs7119588,rs7251031,rs72725608,rs72755233,rs73978133,rs747141,rs76532765,rs7670088,rs79101546,rs847139,rs9273364,rs9722048,rs9923544
LDL cholesterol levels x alcohol consumption (drinkers vs non-drinkers) interaction (2df)	70	rs10066168,rs10176901,rs10761716,rs10832961,rs10957054,rs114165349,rs1154988,rs11591147,rs117753190,rs11870935,rs13108218,rs13210143,rs13284665,rs143020224,rs143528679,rs1495743,rs1531517,rs1584063,rs1689788,rs174566,rs1800961,rs2043082,rs2050058,rs2156552,rs217381,rs2235215,rs2244608,rs2304128,rs2328223,rs2575876,rs2642438,rs2737216,rs2749008,rs2763981,rs2911971,rs2954021,rs35866622,rs360804,rs3794695,rs4299376,rs4418728,rs4495740,rs4665972,rs4722551,rs4841132,rs486142,rs495828,rs5014650,rs509728,rs55809639,rs56204645,rs581411,rs6573778,rs66476925,rs6907508,rs7035578,rs7096937,rs7140110,rs72729610,rs7310615,rs73729083,rs7528419,rs7570971,rs76970536,rs7904973,rs8071884,rs8178824,rs9438905,rs9496567,rs9989419
Cholesteryl ester levels in IDL	70	rs1002687,rs102275,rs1057558,rs10642257,rs1081105,rs10822145,rs111279811,rs111740474,rs11206517,rs112450640,rs112875651,rs115478735,rs11591147,rs116010992,rs11648086,rs116843064,rs1169294,rs117026536,rs117519814,rs118147862,rs12056034,rs12691088,rs12740374,rs141810580, rs141810580,rs144023941,rs1461729,rs147841808,rs147985405,rs1499279,rs150262789,rs1801689,rs1883711,rs1895233,rs1973688,rs200489612,rs2384049,rs261290,rs261334,rs2618566,rs2642438,rs2740488,rs2792735,rs2943650,rs35633876,rs3745151,rs3777399,rs3846662,rs4252185,rs4299376,rs4307732,rs4794048,rs553427,rs562338,rs576269767,rs58542926,rs602662,rs61946991,rs653178,rs6882345,rs7241918,rs72836561,rs72843670,rs73013176,rs749132185,rs769211849, rs769211849,rs77303550,rs77542162,rs7773004,rs77960347,rs80168591
Neutrophil forward scatter	70	rs10010908,rs1035127,rs10927074,rs111677347,rs113763989,rs11581122,rs116449616,rs12363645,rs12468394,rs13100173,rs13267464,rs138446732,rs142750771,rs143737784,rs149007767,rs149034020,rs17405635,rs17552047,rs1800973,rs187487616,rs2070063,rs217053,rs2272005,rs2614265,rs2680706,rs2729443,rs2741679,rs3003432,rs34097845,rs34436714,rs34780507,rs34914251,rs3758413,rs3774298,rs3782004,rs3790316,rs3888187,rs42040,rs445,rs4760,rs4820997,rs553170185,rs55656828,rs559377462,rs56177108,rs56293542,rs56720903,rs570113,rs60200329,rs60723314,rs61286700,rs61664078,rs61757783,rs6953087,rs6990361,rs70984212,rs7250194,rs7254911,rs7297265,rs72992130,rs7459916,rs75541431,rs76641566,rs7826487,rs7826922,rs79350116,rs8356,rs915125,rs9376098,rs9772604
Concentration of very small VLDL particles	70	rs10096633,rs102274,rs10260606,rs10275712,rs10649122,rs1065853,rs11057601,rs11206517,rs112875651,rs113298164,rs115109251,rs115445558,rs115478735,rs11591147,rs11601507,rs116843064,rs117911817,rs118024629,rs12208357,rs1260326,rs12620918,rs12721043,rs12740374,rs12916,rs139974673,rs140570886,rs1471251,rs147985405,rs149615216,rs157595,rs1601935,rs1883711,rs1890896,rs1973688,rs2486681,rs2523675,rs2737245,rs34330586,rs34768803,rs35980001,rs45611741,rs4704834,rs4738679,rs4794048,rs507766,rs55649657,rs56113850,rs576198199,rs59379014,rs6016505,rs6078,rs61946985,rs6602911,rs66927685,rs693,rs72848251,rs73013176,rs74017329,rs75003668,rs765974791, rs765974791,rs77542162,rs7979478,rs80236739,rs8107974,rs821840,rs822928,rs907866,rs9302635,rs9616847,rs964184
Vitiligo	70	rs10200159,rs1031034,rs1043101,rs10768122,rs10774624,rs10876864,rs10986311,rs11021232,rs11079035,rs11203203,rs1126809,rs1129038,rs117744081,rs11966200,rs12203592,rs12421615,rs12482904,rs12771452,rs13076312,rs1393350,rs1464510,rs148136154,rs1635168,rs16843742,rs16872571,rs2017445,rs2111485,rs2236313,rs2247314,rs229527,rs2304206,rs231725,rs2456973,rs2476601,rs2687812,rs301807,rs34346645,rs35860234,rs3757247,rs3806156,rs3814231,rs3823355,rs41342147,rs4268748,rs4308124,rs4409785,rs4766578,rs4807000,rs4822024,rs4908760,rs59374417,rs5952553,rs6012953,rs6059655,rs638893,rs6510827,rs6583331,rs706779,rs71508903,rs72928038,rs73456411,rs7758128,rs78037977,rs78521699,rs8083511,rs8192917,rs853308,rs9271597,rs9611565,rs9926296
Experiencing mood swings	69	rs10188070,rs10959813,rs10983783,rs11039149,rs11039409,rs11082011,rs11090039,rs11184994,rs112333322,rs11509880,rs11687833,rs11690710,rs11712223,rs11877496,rs12137936,rs12420205,rs12524535,rs1261114,rs12896360,rs1360379,rs1373921,rs1427027,rs1440476,rs1563304,rs17487484,rs17665188,rs1833070,rs1881193,rs1890408,rs1962104,rs199441,rs241036,rs2503775,rs2678897,rs28655666,rs297346,rs34160346,rs34759087,rs35789697,rs35906288,rs4578918,rs4651205,rs4836789,rs55657917,rs56059702,rs56318386,rs56403421,rs5758268,rs600011,rs6103271,rs613872,rs67447472,rs68152875,rs6889822,rs6895295,rs7104036,rs7107356,rs7202252,rs72995548,rs784256,rs7895261,rs79857651,rs8002014,rs9344688,rs9353806,rs9611567,rs9671386,rs9852417,rs9929242
Waist-to-hip ratio adjusted for BMI (adjusted for smoking behaviour)	69	rs10195252,rs10245353,rs1045241,rs1049281,rs10783615,rs10804591,rs10842707,rs10919388,rs10991437,rs1106529,rs11231693,rs1128249,rs12143789,rs12454712,rs12489828,rs12608504,rs12679556,rs12692737,rs12692738,rs12731372,rs1294410,rs13083798,rs1358980,rs1385167,rs1440372,rs1443512,rs1534696,rs1569135,rs17065323,rs17451107,rs17819328,rs1856293,rs1936805,rs2001945,rs2071449,rs2276824,rs2294239,rs2371767,rs2645294,rs2820443,rs2925979,rs30000,rs303084,rs3902751,rs3936510,rs4081724,rs459193,rs4646404,rs4765219,rs589428,rs6090583,rs6556301,rs670752,rs714515,rs754133,rs765751,rs7705502,rs7759742,rs7766106,rs7801581,rs7830933,rs7917772,rs8042543,rs8066985,rs863750,rs905938,rs9687846,rs979012,rs9991328
Tea consumption	69	rs1010123,rs10305664,rs10741694,rs10784970,rs10832006,rs10850705,rs10906187,rs11066001,rs114278367,rs115204443,rs1156588,rs116873087,rs11768350,rs12127737,rs12190405,rs12256016,rs12347368,rs12446615,rs12554801,rs12591786,rs13276110,rs132904,rs143958513,rs144767533,rs1453548,rs1481012,rs1577146,rs17280180,rs17539694,rs17762577,rs1981764,rs2074356,rs2074551,rs2117137,rs2271961,rs2273446,rs2279844,rs2403304,rs2472297,rs2504716,rs2664404,rs2783129,rs2813703,rs28691221,rs319277,rs349356,rs34940743,rs35596618,rs3939638,rs4410790,rs4646776,rs4817505,rs56163935,rs56188862,rs57631352,rs6462899,rs6593661,rs6872796,rs713598,rs7161654,rs73169830,rs73487020,rs76207439,rs77123275,rs7765685,rs7778305,rs78069066,rs9480167,rs9624470
Neurological blood protein biomarker levels	69	rs1050239,rs10508921,rs111825282,rs112197434,rs112255027,rs112607667,rs114253244,rs1147118,rs11597071,rs11655369,rs11747340,rs12047253,rs12493830,rs12496730,rs12941354,rs13117281,rs13233308,rs13429599,rs138994828,rs143674995,rs1448903,rs146075547,rs1461677,rs146513610,rs149371970,rs16978165,rs17606864,rs17756204,rs1853665,rs1898198,rs1929922,rs2002664,rs2065883,rs217053,rs217116,rs2228243,rs2277972,rs2673908,rs2706505,rs2746995,rs2867296,rs288326,rs34074270,rs35004449,rs36086366,rs3731663,rs3846881,rs4406147,rs444207,rs482968,rs495828,rs507666,rs62084910,rs62397979,rs6458011,rs6556416,rs708601,rs7110738,rs7255066,rs72625023,rs72890325,rs73070113,rs73415453,rs7622812,rs78201785,rs79834152,rs9349050,rs9610447,rs9903991
Total cholines levels	69	rs1002687,rs102275,rs1057558,rs10653440,rs1065853,rs1077835,rs10810374,rs10838724,rs11122449,rs112875651,rs1131285,rs113298164,rs11591147,rs117488242,rs117623631,rs12022410,rs1260326,rs12712940,rs12878212,rs13107325,rs138263192,rs140570886,rs147985405,rs148063610,rs17411168,rs17699030,rs1800961,rs1973688,rs2071379,rs2245793,rs261290,rs2642438,rs2737214,rs2740488,rs2792735,rs2844795,rs36018387,rs374209699, rs374209699,rs375390883,rs3764261,rs3768321,rs3770586,rs3832016,rs4860948,rs4986970,rs5167,rs525028,rs544097327, rs544097327,rs558971,rs5744552,rs5754102,rs603985,rs6090719,rs635634,rs653178,rs6606717,rs6882345,rs709822,rs72836561,rs72997616,rs77021177,rs77303550,rs77960347,rs7979478,rs8107974,rs865716,rs907866,rs9304381,rs9987289
Gallstone disease	69	rs10898881,rs11189138,rs113638914,rs115478735,rs11644920,rs11887534,rs1260326,rs12882491,rs13135475,rs13280055,rs137931761,rs138844120,rs143875230,rs144846334,rs1476698,rs17138478,rs17219671,rs17240268,rs174567,rs1800961,rs1946990,rs2228375,rs2290846,rs2393791,rs2393969,rs2469991,rs2547231,rs2618566,rs28601761,rs28929474,rs34255979,rs35368205,rs369298568,rs3828944,rs41279738,rs41281265,rs4148325,rs4245791,rs4493564,rs4681515,rs55932961,rs55939540,rs56339318,rs56363382,rs59893339,rs601338,rs60360195,rs62129966,rs62185132,rs6471717,rs6702549,rs686030,rs686548,rs6916208,rs7012637,rs708686,rs714583,rs7314929,rs735286,rs736730,rs7412,rs7599,rs7626199,rs7802555,rs8051062,rs9323382,rs970548,rs983812,rs9843304
Phospholipid levels in small LDL	69	rs102275,rs1081105,rs11066320,rs11127048,rs111740474,rs112450640,rs112875651,rs11540992,rs115478735,rs115740542,rs11591147,rs11621792,rs116403919,rs11755689,rs12027110,rs12208357,rs12740374,rs141810580, rs141810580,rs147985405,rs1499279,rs1611747,rs183427010,rs186021206,rs1883711,rs191030430,rs2618566,rs2738445,rs34042070,rs36100583,rs3745151,rs3751521,rs3846662,rs41289512,rs4299376,rs4704834,rs4722551,rs472495,rs4766578,rs4846922,rs507766,rs546280079,rs550637604,rs553427,rs56113850,rs562338,rs56325564,rs576269767,rs58542926,rs59379014,rs6016505,rs61946985,rs62117160,rs62120568,rs6547409,rs6601299,rs6602909,rs6920309,rs6938647,rs72654445,rs73013139,rs73045960,rs74359223,rs769452,rs770530123, rs770530123,rs77542162,rs79701229,rs933969,rs9471975,rs964184
Ocular sarcoidosis	69	rs10237818,rs11051754,rs111366529,rs11143370,rs113246996,rs113819682,rs115474981,rs116272744,rs11641007,rs116561169,rs116669420,rs12267905,rs12904124,rs133666,rs138887197,rs139334616,rs140196622,rs140374692,rs143261448,rs144648114,rs146112665,rs147649290,rs1485976,rs148797562,rs149564368,rs149747817,rs150480104,rs16863127,rs182625293,rs185473131,rs186003188,rs192064582,rs199946046,rs202199696,rs2391170,rs2609982,rs261562,rs28609302,rs28705717,rs374336126,rs4662209,rs543143,rs56844788,rs57047299,rs58827916,rs59208555,rs61234719,rs62055380,rs62158012,rs68033958,rs7090348,rs7129092,rs7147260,rs73597906,rs74019436,rs74148933,rs75455045,rs75977254,rs76179020,rs78359123,rs7860280,rs79529267,rs79599477,rs8191607,rs882886,rs9272594,rs9273113,rs9616042,rs9655491
Snoring	69	rs10062026,rs1016013,rs10190879,rs10415992,rs10878269,rs11018488,rs11256034,rs11409890,rs12119849,rs12427782,rs12429765,rs12449843,rs13251292,rs145367119,rs1563304,rs1641511,rs17060460,rs17151229,rs17435,rs180107,rs202110996,rs2049045,rs2207944,rs227727,rs2307111,rs2408111,rs2664299,rs2762049,rs2924251,rs2981329,rs34107769,rs34732995,rs34811474,rs34888975,rs35562935,rs35915391,rs4523230,rs4744369,rs4792897,rs4976269,rs4987719,rs57222984,rs592333,rs59502288,rs6054427,rs6099273,rs61597598,rs6855873,rs7007887,rs7217107,rs725861,rs72906130,rs732172,rs745558,rs74936745,rs773118143,rs7829639,rs79275904,rs796856741,rs80093081,rs8047587,rs8069947,rs8108822,rs9309771,rs9389081,rs947612,rs9583546,rs9900496,rs9933881
Sphingomyelin(42:3)_[M+H]1+ levels	69	rs1011685,rs1059611,rs10750096,rs10790162,rs11216140,rs113988682,rs114566157,rs114964604,rs115129770,rs11570891,rs11604424,rs117199990,rs117227752,rs12679834,rs12682115,rs1268353,rs145391587,rs1558860,rs1558861,rs17410914,rs17410962,rs17410983,rs17410996,rs17411024,rs17411113,rs17482753,rs17489185,rs17489226,rs180326,rs180327,rs1803924,rs2072560,rs2075290,rs2160669,rs2266788,rs3735964,rs3741298,rs3825041,rs4938313,rs58946909,rs651821,rs6586884,rs6589564,rs6589565,rs6589567,rs6589569,rs6999813,rs7483863,rs74855321,rs75278536,rs75551077,rs75801420,rs75802599,rs76496571,rs76975037,rs77069344,rs77237194,rs78013771,rs7819706,rs7841189,rs78458743,rs78963197,rs79236614,rs7930786,rs79407615,rs9326246,rs964184,rs9666150,rs9667814
Cholesteryl ester(20:5)_[M+NH4]1+ levels	69	rs102274,rs102275,rs11604424,rs1535,rs174530,rs174533,rs174534,rs174535,rs174536,rs174537,rs174538,rs174544,rs174545,rs174546,rs174547,rs174548,rs174549,rs174550,rs174551,rs174553,rs174554,rs174555,rs174556,rs174559,rs174560,rs174561,rs174562,rs174564,rs174565,rs174566,rs174567,rs174568,rs174570,rs174572,rs174573,rs174574,rs174575,rs174576,rs174577,rs174578,rs174579,rs174580,rs174581,rs174582,rs174583,rs174585,rs2072113,rs2072114,rs2072560,rs2524296,rs2524299,rs2526680,rs2727263,rs2727265,rs2727270,rs2727271,rs2845572,rs2845573,rs2845574,rs28456,rs2851682,rs3741298,rs4564341,rs509360,rs61897793,rs651821,rs964184,rs968567,rs99780
Familial combined hyperlipidemia defined by Dutch criteria	69	rs10401176,rs1065853,rs11204072,rs112111936,rs112259268,rs114165349,rs114439706,rs115696360,rs11591147,rs1168132,rs116843064,rs116962777,rs116974927,rs11804568,rs12443634,rs1260326,rs12740374,rs12916,rs13108218,rs13167071,rs13240994,rs1337247,rs13389219,rs139974673,rs146203232,rs16996148,rs17091891,rs1811376,rs2068888,rs2207132,rs2287997,rs28601761,rs28650790,rs28732146,rs2943640,rs3125050,rs35006996,rs35583283,rs3763313,rs3775228,rs41274050,rs41279732,rs4299376,rs4631704,rs4635554,rs4731701,rs4738684,rs516226,rs540662190,rs556107,rs55807911,rs58542926,rs588136,rs6016399,rs6073952,rs60960031,rs62138973,rs6511720,rs660745,rs6900444,rs7140110,rs74359223,rs74617384,rs7750288,rs8126001,rs9271547,rs952275,rs964184,rs998584
Ascending aorta minimum area	69	rs10089014,rs1074957,rs10761731,rs10802580,rs10882398,rs10930113,rs11086257,rs11235460,rs1173727,rs11855326,rs12195791,rs12771055,rs13203975,rs144975609,rs150260620,rs150930665,rs1513105,rs1561422,rs1570350,rs1630736,rs16876090,rs17020769,rs17470137,rs1809347,rs1848050,rs1971300,rs2307024,rs2429416,rs2490445,rs2686630,rs2871651,rs2897603,rs3063286,rs34266187,rs35128692,rs3768274,rs4075311,rs413165,rs4456662,rs4821942,rs483916,rs4856886,rs488327,rs4905134,rs4978966,rs554328395,rs55646508,rs55745974,rs55914222,rs585368,rs59317921,rs60134806,rs60155001,rs60248638,rs620339,rs62053262,rs67846163,rs6974735,rs7006122,rs71031554,rs7168391,rs7215383,rs771025673,rs77889556,rs796467635,rs7994761,rs957292,rs9721183,rs9850864
Right hippocampal volume	69	rs10490563,rs1065952,rs10817899,rs10850737,rs10901814,rs10901817,rs10908512,rs11252558,rs114372065,rs116774624,rs117293108,rs11747434,rs11948899,rs12572316,rs12672745,rs12933193,rs13060096,rs13410413,rs1370938,rs1395624,rs143788056,rs149788681,rs16824421,rs16856156,rs184969262,rs2101869,rs213490,rs2268894,rs227723,rs2346136,rs2578475,rs28772987,rs3001450,rs34257018,rs34802743,rs35027032,rs3783324,rs3852188,rs3933281,rs429358,rs4686569,rs4762080,rs4767461,rs55943462,rs6062732,rs6097632,rs62449208,rs62460522,rs6432686,rs6496265,rs6552737,rs6584163,rs6717591,rs6820374,rs6865573,rs6927268,rs7020341,rs7074936,rs7137149,rs72783837,rs748143,rs7542,rs77062028,rs7960362,rs8026749,rs835424,rs9498383,rs9639790,rs9829866
Phosphoglycerides levels	69	rs1002687,rs102275,rs10653440,rs1065853,rs1077835,rs10810374,rs11122449,rs112875651,rs1131285,rs113298164,rs11591147,rs117488242,rs117623631,rs12022410,rs12363232,rs1260326,rs12701713,rs12712940,rs12878213,rs13107325,rs140570886,rs142158911,rs148063610,rs150057262,rs17699030,rs1800961,rs1883711,rs1973688,rs1992442,rs2071379,rs2245793,rs261290,rs2642438,rs2737214,rs2740488,rs2792735,rs3094146,rs35246381,rs36018387,rs374209699, rs374209699,rs375390883,rs3764261,rs3770586,rs4860948,rs4947336,rs5167,rs525028,rs544097327, rs544097327,rs570920196,rs5744552,rs5754102,rs603985,rs6090719,rs635634,rs6606717,rs6882345,rs709822,rs7254133,rs72836561,rs72997616,rs77021177,rs77303550,rs77960347,rs7979478,rs8107974,rs865716,rs907866,rs9304381,rs9987289
Takayasu arteritis	68	rs10144053,rs103294,rs1051957,rs10919543,rs10921544,rs113452171,rs113569359,rs115155040,rs117298325,rs12047961,rs12111032,rs12492780,rs1250566,rs12515766,rs12524487,rs12571685,rs12596533,rs12608210,rs136301,rs1376741,rs1383258,rs142314071,rs1462717,rs17133698,rs1713450,rs176237,rs1877209,rs2099684,rs2242944,rs2322599,rs2457837,rs2660739,rs2736173,rs2836883,rs28381348,rs28399987,rs2852306,rs28834970,rs34629529,rs35409540,rs375244,rs3812560,rs3817971,rs3847061,rs3869115,rs410852,rs41267090,rs4379175,rs4410768,rs4463283,rs4624865,rs4713281,rs4817988,rs4981676,rs56167332,rs58693904,rs6560480,rs6904014,rs7038415,rs74712413,rs76139923,rs76457959,rs7743661,rs7956657,rs9266745,rs9380141,rs9380294,rs9540128
Saturated fatty acid levels	68	rs1002687,rs1005599,rs102275,rs10504255,rs10810374,rs11076175,rs113298164,rs11429307,rs11591147,rs116843064,rs117094150,rs117446263,rs117488242,rs117623631,rs12208357,rs1260326,rs13108218,rs13389219,rs139315015,rs139974673,rs140570886,rs142231215,rs147555597,rs147985405,rs1495741,rs150057262,rs1692821,rs185990325,rs1883711,rs1973688,rs2000999,rs2126259,rs2156552,rs2478236,rs261290,rs261334,rs2740488,rs28383314,rs28601761,rs374209699, rs374209699,rs375390883,rs3832016,rs4420638,rs45611741,rs4704834,rs5112,rs525302,rs540973884,rs55747707,rs56322906,rs5744552,rs6602911,rs6854749,rs693,rs71079573,rs7118569,rs73596816,rs739320,rs76735376,rs76895963,rs77960347,rs7831557,rs7979473,rs8107974,rs900048,rs907866,rs9616847,rs964184
Optic cup area	68	rs10130556,rs1033667,rs10483727,rs1074407,rs10846617,rs10998036,rs11247230,rs114537871,rs11613189,rs11646917,rs11651885,rs117598310,rs11867840,rs11870935,rs12494328,rs12593656,rs12789028,rs12951741,rs13016883,rs1343920,rs1346,rs1346786,rs1360589,rs1379096,rs1402538,rs1420993,rs1511589,rs1622797,rs1681743,rs17135934,rs1858610,rs2078555,rs2113818,rs2200019,rs2251069,rs2252865,rs2412973,rs2623325,rs2684249,rs301801,rs324775,rs34222435,rs35084382,rs3791679,rs3858145,rs3924048,rs4299136,rs4436712,rs4765352,rs482507,rs4936099,rs5756813,rs6054375,rs6054383,rs6573308,rs6598351,rs6671926,rs6764184,rs6804624,rs7101609,rs7323428,rs738722,rs7865618,rs7916697,rs7972528,rs8176672,rs9546383,rs9546434
Intracranial aneurysm	68	rs10230207,rs10519203,rs1052270,rs10757272,rs10958409,rs11044991,rs11153071,rs11187838,rs112859779,rs11646044,rs11646803,rs11661542,rs116969723,rs117398778,rs118107419,rs12310399,rs12350582,rs12413409,rs12669789,rs1333040,rs138525217,rs1504749,rs1537373,rs17688188,rs2280543,rs2440154,rs2681472,rs371331393,rs3737926,rs3742321,rs3744644,rs39713,rs4705938,rs4814863,rs4867356,rs4979583,rs55800589,rs55965782,rs56942085,rs59626274,rs61775135,rs62516550,rs6475606,rs671,rs6741819,rs6841581,rs6842241,rs6997005,rs700651,rs7084131,rs7137731,rs7184525,rs727333,rs72835045,rs74115822,rs75822236,rs75861150,rs76308736,rs76855873,rs7798197,rs78458145,rs79134766,rs79461840,rs7964241,rs79780963,rs8034191,rs9298506,rs9315204
Total concentration of lipoprotein particles	68	rs1002687,rs1065853,rs10773112,rs1077835,rs112001035,rs112875651,rs1131285,rs116843064,rs117488242,rs117623631,rs12022410,rs1260326,rs12712940,rs12878213,rs13107325,rs1321257,rs140584594,rs144023941,rs148063610,rs150911013,rs15285,rs174578,rs1761457,rs17696736,rs17699030,rs1800961,rs188308962,rs189866430,rs193084249,rs200489612,rs2245793,rs2307111,rs261290,rs2642438,rs267738,rs2737214,rs2740488,rs2792735,rs28382814,rs2925979,rs2943650,rs3094146,rs34379769,rs35184771,rs3741521,rs374209699, rs374209699,rs3764261,rs3768321,rs3800461,rs4240624,rs4656292,rs4681725,rs4986970,rs507666,rs5167,rs5754102,rs6065904,rs6090719,rs6606717,rs686030,rs688456,rs72836561,rs748643900, rs748643900,rs77960347,rs8107974,rs907866,rs9270000,rs9304381
Lumbar spine bone mineral density	68	rs10048745,rs10226308,rs10416218,rs10835187,rs10946458,rs11006914,rs11024028,rs11602954,rs11631380,rs11692564,rs11755164,rs11898505,rs11934731,rs12256387,rs12407028,rs12719801,rs12821008,rs1286063,rs13245690,rs13264172,rs1346004,rs1357651,rs1373004,rs1564981,rs163879,rs17457561,rs1864325,rs1878526,rs188303909,rs2016266,rs2024219,rs2062377,rs2272313,rs2566752,rs2741856,rs2887571,rs34095745,rs344081,rs34670419,rs3736228,rs3755955,rs3779381,rs3790160,rs3801387,rs3905706,rs4233949,rs4448201,rs4573745,rs4817775,rs4869742,rs554734,rs6040079,rs6143006,rs6532023,rs6542457,rs664398,rs6959212,rs7071206,rs71390846,rs7176106,rs736825,rs7521902,rs7524102,rs8106453,rs884205,rs9479075,rs9533090,rs9921222
Phospholipid levels in medium VLDL	68	rs10096633,rs10260606,rs10504255,rs1065853,rs11057397,rs11057601,rs11206517,rs112875651,rs11429307,rs115478735,rs11591147,rs116843064,rs11755689,rs117578063,rs12208357,rs12239736,rs1260326,rs12740374,rs12916,rs13059141,rs13108218,rs13389219,rs140570886,rs142231215,rs1471251,rs147985405,rs150057262,rs157595,rs186021206,rs1883711,rs1900349,rs1936806,rs2179372,rs247616,rs2478236,rs261290,rs261342,rs2738445,rs2986164,rs3179865,rs34042070,rs4299376,rs4533439,rs45611741,rs4704834,rs4876611,rs507766,rs555766713,rs55747707,rs56325564,rs58542926,rs59379014,rs6601299,rs6602909,rs693,rs71630059,rs7202323,rs72694391,rs75591007,rs757501676,rs764992666, rs764992666,rs7704651,rs770530123, rs770530123,rs77542162,rs822928,rs907866,rs9616847,rs964184
Familial squamous cell lung carcinoma	68	rs10261278,rs112233273,rs112697296,rs113464626,rs115593965,rs116043036,rs117123031,rs117539856,rs118075513,rs11810103,rs118114607,rs12148012,rs12686364,rs138592693,rs138656841,rs138712069,rs140781040,rs141319665,rs142604597,rs145369641,rs146278598,rs147081078,rs147372168,rs147833373,rs147852856,rs147995154,rs148176174,rs148767741,rs148810922,rs149365710,rs150007688,rs150037323,rs1505305,rs17474439,rs17539515,rs181468389,rs183148163,rs183710197,rs183745979,rs185373991,rs185815317,rs186390478,rs186728352,rs187107949,rs187806138,rs188460661,rs188556805,rs189720575,rs191456353,rs192388487,rs193299119,rs2419134,rs28625106,rs3908804,rs6714462,rs71603396,rs72741016,rs72754495,rs72855171,rs72995588,rs73714723,rs76247835,rs77582856,rs78003666,rs78184724,rs79484241,rs8079117,rs840781
LDL cholesterol levels x alcohol consumption (regular vs non-regular drinkers) interaction (2df)	67	rs10066168,rs10176901,rs10761716,rs10832961,rs10957054,rs1128249,rs114165349,rs1154988,rs11591147,rs117753190,rs11870935,rs13108218,rs13210143,rs13284665,rs143020224,rs1495743,rs1531517,rs1584063,rs1689788,rs174566,rs1800961,rs2050058,rs2156552,rs217381,rs2235215,rs2244608,rs2304128,rs2328223,rs2575876,rs2642438,rs2749008,rs2763981,rs2911971,rs2954021,rs35866622,rs360804,rs3794695,rs4299376,rs4418728,rs4495740,rs4665972,rs4722551,rs4841132,rs486142,rs495828,rs5014650,rs509728,rs55809639,rs56204645,rs581411,rs6573778,rs66476925,rs6907508,rs7035578,rs7096937,rs7140110,rs72729610,rs7310615,rs73729083,rs7528419,rs7570971,rs76970536,rs7904973,rs8178824,rs9438905,rs9496567,rs9989419
Concentration of large LDL particles	67	rs10260606,rs10504255,rs1081105,rs11065961,rs11127048,rs111740474,rs112450640,rs112875651,rs115478735,rs115740542,rs11591147,rs118147862,rs11902417,rs12239737,rs12691088,rs12740374,rs141810580, rs141810580,rs147985405,rs1499279,rs1500188,rs150262789,rs173539,rs174541,rs183427010,rs186021206,rs1883711,rs261290,rs261334,rs2618566,rs2738445,rs34042070,rs34791230,rs3745151,rs3777411,rs3846662,rs4299376,rs4704834,rs472495,rs4846922,rs4876611,rs4959063,rs553427,rs56113850,rs562338,rs56325564,rs576269767,rs58542926,rs59379014,rs6016505,rs602662,rs61946985,rs6601299,rs6602909,rs6920309,rs6938647,rs72694391,rs72843670,rs72848251,rs73013139,rs74017329,rs74359223,rs749132185,rs769211849, rs769211849,rs77542162,rs79701229,rs9616847,rs964184
Mosaic loss of chromosome Y (Y chromosome dosage)	67	rs10687116,rs10692222,rs10849448,rs10948011,rs11082396,rs1122138,rs11251,rs115854006,rs117587217,rs11769630,rs12225799,rs12448368,rs12668837,rs13088318,rs13191948,rs137952017,rs138423884,rs139012944,rs17049722,rs17758695,rs1859259,rs189309686,rs201753350,rs2237896,rs227079,rs2646425,rs2736609,rs2804301,rs2811487,rs2842873,rs2853677,rs2979469,rs34324,rs34468831,rs34778241,rs35091702,rs35355140,rs381500,rs4251697,rs4681200,rs4683900,rs4709819,rs4721217,rs4754301,rs527504,rs548509555,rs55727837,rs56084922,rs56116444,rs59543286,rs59633341,rs60084722,rs72698721,rs728739,rs74843651,rs77406149,rs77522818,rs77874075,rs78378222,rs78997619,rs79058858,rs80277818,rs8088824,rs871134,rs9299129,rs9487023,rs9921295
Triglyceride levels x alcohol consumption (regular vs non-regular drinkers) interaction (2df)	67	rs10066168,rs10127775,rs10761716,rs10769254,rs1090107,rs10957054,rs1111336,rs112259268,rs1128249,rs114165349,rs1154988,rs116843064,rs11762784,rs11870935,rs11967262,rs13108218,rs1495743,rs150844304,rs174566,rs190528931,rs2043082,rs2304128,rs2575876,rs2642438,rs2749008,rs2763981,rs28364406,rs28487964,rs287,rs2896635,rs2908522,rs2925979,rs2954021,rs2963472,rs2972143,rs34311866,rs35866622,rs3794695,rs41274050,rs4418728,rs4495740,rs465002,rs4660303,rs4665972,rs4722551,rs4804411,rs4820323,rs4841132,rs4847240,rs495828,rs5014650,rs509728,rs540730,rs56076449,rs57457691,rs58084604,rs581411,rs6063050,rs60695258,rs6073958,rs6461354,rs7096937,rs7140110,rs79624003,rs8071884,rs9491694,rs9989419
Free cholesterol levels in medium VLDL	67	rs10096633,rs102275,rs10260606,rs11057397,rs11057601,rs11206517,rs112875651,rs115478735,rs11591147,rs116843064,rs11755689,rs12208357,rs12239737,rs1260326,rs12620918,rs12740374,rs12916,rs1293261,rs13059141,rs13108218,rs140570886,rs142231215,rs1471251,rs147985405,rs150057262,rs157595,rs186021206,rs1883711,rs1900349,rs1989985,rs2326077,rs247616,rs261290,rs261342,rs2738445,rs28650790,rs34042070,rs4299376,rs4533439,rs45611741,rs4704834,rs4876611,rs4959063,rs507766,rs553427,rs555766713,rs55747707,rs56325564,rs58542926,rs59379014,rs6016505,rs6601299,rs6602909,rs6717858,rs6920309,rs693,rs71630059,rs7202323,rs72694391,rs72843670,rs73667470,rs7412,rs7704651,rs770530123, rs770530123,rs77542162,rs9616847,rs964184
Cholesteryl esters to total lipids ratio in small HDL	67	rs10156333,rs1037117,rs10455872,rs1128249,rs1130640,rs113298164,rs116009877,rs116843064,rs117623631,rs117911817,rs11854318,rs11899121,rs12448528,rs12449161,rs1260326,rs12740374,rs1495741,rs150844304,rs151291132,rs1601935,rs16891156,rs17145750,rs1800978,rs186021206,rs189866430,rs2035403,rs2035816,rs2156552,rs2412710,rs2980888,rs34661549,rs34707604,rs35980001,rs36083960, rs36083960,rs45611741,rs4665710,rs4722551,rs499765,rs5167,rs534944,rs5402,rs56303487,rs572301360,rs6065904,rs6078,rs62384157,rs632057,rs6420185,rs66466742,rs7012637,rs704,rs7254133,rs72836561,rs7412,rs7599,rs76785757,rs76933767,rs777231403,rs77960347,rs79236614,rs7979473,rs80236739,rs8029570,rs854572,rs918106,rs9271500,rs964184
Phospholipids to total lipids ratio in very small VLDL	67	rs10023962,rs10184004,rs10405357,rs1047891,rs10769255,rs113298164,rs116843064,rs11751347,rs117623631,rs1260326,rs13107325,rs13246993,rs13284054,rs13402561,rs1363232,rs140584594,rs141810580, rs141810580,rs144023941,rs150844304,rs15285,rs157594,rs16842,rs17206126,rs174578,rs17699030,rs1800961,rs184334219,rs189866430,rs198325,rs2070895,rs2255400,rs261290,rs2642438,rs2925979,rs2943650,rs34217609,rs4149307,rs4239651,rs4273010,rs45611741,rs4656292,rs4681725,rs4721672,rs4841132,rs4846921,rs4871603,rs507666,rs555766713,rs55719615,rs563566473,rs59508186,rs645040,rs673548,rs7241918,rs72663503,rs72836561,rs738408,rs7412,rs7499892,rs764353259,rs77960347,rs78058190,rs9266834,rs9471972,rs964184,rs9687846,rs9930957
Left hippocampal volume	67	rs10850725,rs10850737,rs10901817,rs10908512,rs111605556,rs1122239,rs11632512,rs11747434,rs11948899,rs11993985,rs12644144,rs12672745,rs12925862,rs12933193,rs1321436,rs13243296,rs1370938,rs139570336,rs140914202,rs144062764,rs147768768,rs16856156,rs17303101,rs182500887,rs1860792,rs188147411,rs197261,rs2101869,rs213490,rs2268894,rs227723,rs2390366,rs2480091,rs2578475,rs3001450,rs35735180,rs3800230,rs3809627,rs3852188,rs429358,rs4340364,rs4601884,rs4686569,rs4762080,rs4837566,rs4962691,rs6064010,rs6432686,rs6496265,rs6552737,rs6865573,rs6956780,rs7030607,rs707571,rs7137149,rs72695280,rs72861558,rs72973501,rs736136,rs7581846,rs7717703,rs7960362,rs8026749,rs823385,rs9464124,rs9498383,rs9829866
Total phospholipid levels in lipoprotein particles	67	rs1002687,rs102275,rs1057558,rs10653440,rs1065853,rs1077835,rs10838724,rs112875651,rs1131285,rs113298164,rs11591147,rs11621792,rs117488242,rs11755689,rs117623631,rs12022410,rs1260326,rs13107325,rs140570886,rs147985405,rs148063610,rs150057262,rs157595,rs17699030,rs1800961,rs1883711,rs1973688,rs2245793,rs2384049,rs2435386,rs261290,rs2642438,rs2740488,rs2792735,rs2844795,rs374209699, rs374209699,rs375390883,rs3764261,rs3770586,rs3800461,rs3832016,rs4008004,rs4299376,rs4860948,rs525028,rs553427,rs55704109,rs5744552,rs5754102,rs58542926,rs603985,rs635634,rs653178,rs6547409,rs6606717,rs662138,rs6882345,rs72836561,rs72997616,rs77303550,rs77542162,rs77960347,rs7979478,rs865716,rs907866,rs9304381,rs9987289
Irritable mood	67	rs10071595,rs102275,rs10228350,rs10905619,rs10905638,rs11067376,rs1158960,rs11682175,rs12886000,rs13223152,rs1422192,rs1542212,rs16884419,rs17151565,rs17592462,rs17650842,rs17661015,rs1916977,rs1927903,rs2106785,rs2217127,rs2261201,rs2587410,rs2717033,rs28758902,rs2959025,rs3026401,rs3110417,rs3124405,rs343949,rs35255819,rs3772556,rs3774800,rs4411173,rs4499638,rs4570961,rs4634342,rs4734804,rs4781534,rs4820434,rs4953152,rs507078,rs58446129,rs6087607,rs62055701,rs62065453,rs62211616,rs62212173,rs631140,rs6549048,rs6596771,rs6711058,rs6718682,rs6800177,rs6861691,rs6969188,rs70600,rs7231748,rs7265992,rs7535528,rs776472,rs7973253,rs9403716,rs9527336,rs9630740,rs9938550,rs999483
Feeling nervous	67	rs10501320,rs10747488,rs10935184,rs11030107,rs11090045,rs1159619,rs11619066,rs117618307,rs12203592,rs12434356,rs12729445,rs1280622,rs13078384,rs13395141,rs1368549,rs1427041,rs17884466,rs204893,rs2205129,rs2407746,rs264923,rs2696557,rs2710323,rs2736429,rs2853779,rs2856674,rs2930456,rs3117097,rs3117425,rs332828,rs353547,rs36057735,rs377763,rs4129585,rs4473564,rs4787491,rs4851031,rs4911442,rs4919695,rs538628,rs5758209,rs6059655,rs62055935,rs62065453,rs62212171,rs62213589,rs62213709,rs6574349,rs6703588,rs6919397,rs6948180,rs7026674,rs7077291,rs707916,rs7432375,rs7611991,rs7618871,rs7766224,rs7792856,rs7921574,rs8050237,rs9398586,rs9571771,rs9688806,rs974711,rs9816652,rs9879090
Cholesteryl ester levels in VLDL	66	rs10096633,rs10260606,rs10649122,rs1065853,rs11057397,rs11057601,rs11206517,rs1128249,rs112875651,rs115478735,rs11591147,rs116843064,rs12208357,rs12239737,rs1260326,rs12620918,rs12740374,rs12916,rs1293261,rs13108218,rs140570886,rs1471251,rs147985405,rs150057262,rs157595,rs186021206,rs1883711,rs1973688,rs1989985,rs2326077,rs2478236,rs261290,rs261334,rs2738445,rs34894639,rs368820085,rs3794695,rs3936511,rs4299376,rs4533439,rs45611741,rs4704834,rs4876611,rs4959063,rs507766,rs555766713,rs55747707,rs56325564,rs58542926,rs59379014,rs6602909,rs6920309,rs693,rs7202323,rs72843670,rs72848251,rs73667470,rs753381,rs7704651,rs770530123, rs770530123,rs77542162,rs821840,rs822928,rs907866,rs9616847,rs964184
Concentration of LDL particles	66	rs10096633,rs102275,rs10260606,rs10504255,rs1081105,rs11127048,rs11206517,rs112170101,rs112450640,rs112875651,rs115478735,rs11591147,rs118147862,rs12208357,rs12239737,rs12691088,rs12740374,rs12916,rs1293261,rs140570886,rs141810580, rs141810580,rs147985405,rs1499279,rs150262789,rs173539,rs186021206,rs1883711,rs261290,rs261342,rs2618566,rs2738445,rs34042070,rs35596121,rs3745151,rs4299376,rs4704834,rs4766578,rs4846922,rs4876611,rs4959063,rs528683975,rs553427,rs56113850,rs56325564,rs576269767,rs58542926,rs59379014,rs6016505,rs602662,rs6601299,rs6602909,rs6920309,rs693,rs72694391,rs72843670,rs72848251,rs73013139,rs749132185,rs7610507,rs7704651,rs770530123, rs770530123,rs77542162,rs79220007,rs79701229,rs9616847,rs964184
Free cholesterol levels in very small VLDL	66	rs10096633,rs102274,rs10260606,rs1065853,rs11057601,rs11127048,rs111602331,rs11206517,rs112103450,rs112875651,rs113298164,rs115109251,rs115445558,rs115478735,rs11591147,rs11601507,rs117911817,rs12208357,rs12239736,rs12721043,rs12740374,rs12916,rs1293261,rs13076933,rs1471251,rs147985405,rs150169808,rs157595,rs1601935,rs1883711,rs1973688,rs2393776,rs2539980,rs2737245,rs34330586,rs35980001,rs45611741,rs4704834,rs4738679,rs4794048,rs4860948,rs4959063,rs504963,rs56113850,rs576198199,rs59379014,rs6078,rs61946991,rs6602909,rs693,rs72848251,rs73013176,rs74017329,rs75003668,rs753381,rs77542162,rs77960347,rs80236739,rs8107974,rs821840,rs822928,rs869412,rs907866,rs9302635,rs9616847,rs964184
Nevus count or cutaneous melanoma	66	rs10200279,rs10214796,rs10434896,rs1061036,rs10739220,rs10873172,rs10936600,rs10942621,rs10949304,rs111595456,rs11240396,rs1126809,rs113394869,rs113469387,rs11625064,rs11677464,rs117132860,rs11730662,rs11743151,rs12418575,rs1265165,rs12913832,rs12930459,rs13283146,rs1339759,rs143190905,rs1481853,rs150962800,rs16886790,rs17321108,rs1800440,rs1801516,rs183661447,rs185146,rs2054095,rs2320172,rs2447853,rs2453042,rs2857482,rs32578,rs34466956,rs3761444,rs443099,rs56953221,rs5766565,rs593179,rs6059655,rs61712781,rs62034121,rs6564982,rs6914598,rs7102217,rs7412746,rs747657,rs7487314,rs75570604,rs76154345,rs76798800,rs78378222,rs78706986,rs79966207,rs8046299,rs869330,rs875968,rs9577174,rs9651783
Phosphatidylcholine(32:0)_[M+H]1+/Phosphatidylethanolamine(35:0)_[M+H]1+/Phosphatidate(37:1)_[M+NH4]1+ levels	66	rs102274,rs102275,rs10750096,rs10790162,rs11604424,rs1535,rs1558860,rs1558861,rs174530,rs174533,rs174534,rs174535,rs174536,rs174537,rs174538,rs174544,rs174545,rs174546,rs174547,rs174548,rs174549,rs174550,rs174551,rs174553,rs174554,rs174555,rs174556,rs174559,rs174560,rs174561,rs174562,rs174564,rs174565,rs174566,rs174567,rs174568,rs174570,rs174572,rs174573,rs174574,rs174575,rs174576,rs174577,rs174578,rs174580,rs174581,rs174583,rs180326,rs180327,rs180349,rs2072560,rs2075290,rs2160669,rs2266788,rs28456,rs3741298,rs3825041,rs509360,rs651821,rs6589564,rs6589565,rs7483863,rs7930786,rs9326246,rs964184,rs99780
Depressed affect	66	rs10020288,rs10144845,rs10156548,rs10405382,rs10950393,rs11039149,rs11209175,rs11514731,rs11599236,rs11605020,rs11608355,rs116362708,rs11693031,rs11826064,rs12030991,rs12137398,rs12137936,rs12938775,rs12967855,rs13122395,rs13413953,rs1422192,rs1542212,rs17432675,rs17487484,rs17711053,rs1782179,rs1940709,rs2042555,rs2149351,rs2396133,rs2688708,rs2717043,rs28687557,rs28893517,rs2895249,rs297346,rs34668726,rs35755513,rs3795310,rs3843954,rs4578918,rs4625,rs4902704,rs55965054,rs59382200,rs600011,rs60393230,rs6130328,rs62057061,rs6795372,rs6818081,rs6900114,rs7175083,rs7502590,rs75650221,rs76923064,rs77087420,rs7714426,rs77607745,rs7827176,rs7912226,rs7927724,rs9852417,rs9858071,rs9930139
Familial combined hyperlipidemia defined by Consensus criteria	66	rs10401176,rs11204072,rs112111936,rs112259268,rs114165349,rs114439706,rs11591147,rs116843064,rs116974927,rs11804568,rs12443634,rs1260326,rs12740374,rs12916,rs13108218,rs13167071,rs13240994,rs1337247,rs13389219,rs139974673,rs146203232,rs16996148,rs17410962,rs1748199,rs1811376,rs201810030,rs2068888,rs2207132,rs2287997,rs28601761,rs28650790,rs28732146,rs3125050,rs35583283,rs3763313,rs3775228,rs41274050,rs41279732,rs429358,rs4299376,rs4631704,rs4731701,rs4738684,rs503662,rs516226,rs540662190,rs556107,rs55807911,rs58542926,rs588136,rs6016399,rs6073952,rs60960031,rs62138973,rs6511720,rs660745,rs6900444,rs7140110,rs74359223,rs74617384,rs7750288,rs8126001,rs9271547,rs952275,rs964184,rs998584
Total lipid levels in small LDL	66	rs102275,rs10504255,rs1081105,rs111740474,rs11206517,rs112170101,rs112450640,rs112875651,rs115478735,rs115740542,rs11591147,rs11621792,rs116403919,rs11755689,rs118147862,rs11902417,rs12208357,rs12239737,rs1260326,rs12691088,rs12740374,rs12916,rs13108218,rs13702,rs140570886,rs141810580, rs141810580,rs147985405,rs1499279,rs150262789,rs173539,rs183427010,rs186021206,rs1883711,rs2517474,rs2738445,rs2740488,rs2986164,rs34042070,rs35596121,rs36100583,rs3745151,rs4299376,rs4704834,rs4766578,rs4846922,rs553427,rs55747707,rs56113850,rs562338,rs56325564,rs576269767,rs58542926,rs59379014,rs6016505,rs602662,rs6073958,rs62116988,rs6601299,rs6602909,rs6920309,rs72843670,rs749132185,rs770530123, rs770530123,rs77542162,rs79701229,rs964184
Waist circumference adjusted for BMI in non-smokers	66	rs10195252,rs10269774,rs10923712,rs11144688,rs11205277,rs12048049,rs12207675,rs12317176,rs12493901,rs12608504,rs12679556,rs12991495,rs13173241,rs1344674,rs16957304,rs17396340,rs17451107,rs1776897,rs1812175,rs1879529,rs1884897,rs2047937,rs2071449,rs2160077,rs2197271,rs2214442,rs2274432,rs2638953,rs272869,rs2745353,rs3760318,rs3791679,rs395962,rs4141278,rs4239436,rs4378999,rs4542783,rs473902,rs4868125,rs4886782,rs6012558,rs6437061,rs6470765,rs6556301,rs6570507,rs6715793,rs6743226,rs6772896,rs7162542,rs7166081,rs7536458,rs7684221,rs7697556,rs7773004,rs7801581,rs7830933,rs7970350,rs798502,rs822531,rs849140,rs882367,rs9408815,rs9409082,rs9435732,rs9860730,rs998584
Triglyceride levels x alcohol consumption (drinkers vs non-drinkers) interaction (2df)	66	rs10066168,rs10127775,rs10761716,rs10769254,rs1090107,rs10957054,rs1111336,rs112259268,rs1128249,rs114165349,rs1154988,rs116843064,rs11762784,rs11870935,rs11967262,rs1215112,rs13108218,rs1495743,rs150844304,rs17451107,rs174566,rs190528931,rs2043082,rs2304128,rs2575876,rs2642438,rs2749008,rs2763981,rs28364406,rs28487964,rs287,rs2896635,rs2908522,rs2925979,rs2954021,rs2963472,rs2972143,rs34311866,rs35866622,rs3794695,rs4418728,rs4495740,rs465002,rs4660303,rs4665972,rs4722551,rs4804411,rs4820323,rs4841132,rs4847240,rs495828,rs5014650,rs509728,rs540730,rs56076449,rs57457691,rs58084604,rs6063050,rs60695258,rs6073958,rs7096937,rs7140110,rs79624003,rs8071884,rs9491694,rs9989419
Age-related macular degeneration	66	rs10033900,rs10131813,rs10406174,rs10490924,rs1061147,rs1061170,rs10737680,rs10801555,rs10830228,rs10858670,rs1131820,rs117065583,rs11730832,rs11755724,rs11986011,rs12153855,rs12913832,rs13081855,rs13095226,rs13278062,rs1329424,rs1355023,rs139660932,rs140054149,rs140575151,rs1713985,rs17586843,rs1864163,rs2071277,rs2075650,rs2230199,rs2285714,rs3130783,rs334353,rs370974631,rs3750847,rs3764261,rs3793917,rs380390,rs3812111,rs429608,rs4420638,rs4698775,rs4711751,rs4714888,rs488380,rs493258,rs541862,rs550946885,rs556679,rs557998486,rs5749482,rs6480975,rs6695321,rs6721654,rs6795735,rs7750345,rs77883694,rs78714524,rs8017304,rs8135665,rs920915,rs9380272,rs943080,rs9542236,rs9621532
Monocyte chemoattractant protein-1 levels	66	rs10145849,rs10510751,rs10744620,rs10865923,rs10888395,rs111884151,rs111995966,rs11265174,rs11265230,rs113089229,rs115077075,rs116425179,rs116826172,rs11710798,rs11720094,rs12075,rs12601658,rs12727764,rs13081151,rs138591554,rs140351080,rs142043796,rs142574980,rs145087630,rs145155829,rs145775149,rs146522229,rs1542756,rs16837903,rs182175739,rs183252252,rs184899916,rs185712459,rs186543342,rs191688264,rs199821054,rs200154182,rs200603758,rs200739437,rs202063506,rs2097276,rs2228467,rs2712431,rs2888526,rs34762195,rs35486314,rs36132109,rs4493469,rs4656236,rs56212190,rs61499291,rs62246129,rs6703348,rs6775724,rs7019112,rs7197349,rs73078367,rs74652630,rs75285799,rs77681520,rs77743040,rs78114600,rs78629618,rs79858048,rs9317045,rs9811380
Stable angina pectoris	66	rs10305838,rs10757274,rs11066132,rs11072799,rs11107908,rs111876722,rs11191593,rs112735431,rs1144789,rs114846969,rs11600200,rs11691714,rs12225799,rs12907753,rs12928974,rs13031230,rs13306206,rs140909252,rs141526980,rs1443120,rs148868229,rs149729355,rs149856401,rs150430137,rs16998073,rs17114036,rs1893250,rs1894401,rs1926032,rs2028900,rs2107595,rs2128739,rs2165556,rs223288,rs2306556,rs2327429,rs2378584,rs2820309,rs28451064,rs3129987,rs35058456,rs35303331,rs4790881,rs55730499,rs57301765,rs61904693,rs62605615,rs6504606,rs6537862,rs6591182,rs660240,rs6694258,rs7182131,rs7195324,rs7412,rs7500448,rs75041078,rs75112503,rs75419986,rs7681920,rs78049276,rs78707197,rs932631509,rs9349379,rs9720071,rs9797885
Osteoarthritis (hip)	65	rs10465114,rs10492367,rs10760442,rs10773046,rs10843013,rs10896015,rs10948172,rs10983775,rs11059094,rs11164653,rs11177,rs111844273,rs115740542,rs11583641,rs117018441,rs11764536,rs11780978,rs12040949,rs12209223,rs12901071,rs12901372,rs12908498,rs13283416,rs1330349,rs143083812,rs17610181,rs1800562,rs1913707,rs1997995,rs2126643,rs2396502,rs2480930,rs2521349,rs2785988,rs2836618,rs2929451,rs34419890,rs34687269,rs3757837,rs3774355,rs4252548,rs4338381,rs4411121,rs4733724,rs4765540,rs4836732,rs5009270,rs532464664,rs60890741,rs6094710,rs62063281,rs62578127,rs678,rs6976,rs7222178,rs747952496,rs7571789,rs781661531,rs7862601,rs79056043,rs79220007,rs798748,rs80287694,rs9350591,rs9835230
Phospholipid levels in small HDL	65	rs10020067,rs1002687,rs1005599,rs1065853,rs11076176,rs112875651,rs11601507,rs11620783,rs11627138,rs116403919,rs117459421,rs117623631,rs11895352,rs11940694,rs12022410,rs12065546,rs1260326,rs13108218,rs139953093,rs140570886,rs140584594,rs143550278,rs150057262,rs1800961,rs1801699,rs186021206,rs2156552,rs2236252,rs2298428,rs2395943,rs267738,rs28383314,rs28399664,rs2844004,rs2952290,rs2980478,rs3132685,rs35246381,rs3750311,rs375390883,rs4240624,rs4246944,rs4261913,rs4656292,rs4841600,rs5167,rs525028,rs544097327, rs544097327,rs545453593, rs545453593,rs58542926,rs635634,rs6908726,rs704,rs72997616,rs737338,rs746442994, rs746442994,rs74780677,rs751059075, rs751059075,rs751484024,rs763898632,rs76895963,rs77960347,rs782470771, rs782470771,rs9593,rs9878347
Hodgkin's lymphoma	65	rs1002658,rs1058009,rs117953624,rs13034020,rs13279159,rs138864482,rs138864964,rs140150309,rs141696263,rs1432295,rs1432297,rs143894786,rs144433879,rs145582672,rs145591797,rs146213141,rs146337789,rs146760080,rs148704904,rs148769100,rs149982219,rs150760389,rs150945752,rs181265966,rs1860661,rs191240658,rs200028795,rs200560875,rs200612080,rs201144421,rs201453644,rs201642016,rs2019960,rs2069757,rs2109903,rs2236145,rs2425752,rs2476601,rs2608053,rs2757647,rs28383311,rs3129198,rs3129890,rs34972832,rs372565955,rs3781093,rs3806624,rs3824662,rs41299076,rs444929,rs4459895,rs501764,rs58055559,rs61745214,rs649775,rs6565176,rs6903608,rs6928977,rs7111520,rs77270337,rs7745098,rs78188075,rs79158266,rs8187735,rs9482849
Alcohol dependence	65	rs1000579,rs10483282,rs10741210,rs11076221,rs11245976,rs11675636,rs117557854,rs11950,rs12020569,rs1229984,rs12388359,rs12632235,rs12639833,rs13160562,rs13340561,rs1372680,rs1437396,rs1442493,rs1519302,rs1614972,rs1693457,rs17028615,rs17620991,rs1789882,rs1789891,rs1789924,rs1793257,rs181048070,rs1864982,rs2066702,rs2173201,rs2241894,rs2253612,rs2294231,rs2400954,rs3131513,rs34361428,rs34761493,rs36563,rs3738443,rs4440177,rs4478858,rs4699741,rs55768019,rs57126985,rs59551326,rs62191099,rs6532815,rs6693815,rs6701037,rs6777876,rs6810498,rs6822348,rs6902771,rs7199896,rs72681920,rs74745534,rs750338,rs75433892,rs75562159,rs7590720,rs79978308,rs804292,rs8062326,rs904092
Free cholesterol to total lipids ratio in very small VLDL	65	rs1037117,rs10455872,rs10747045,rs10761753,rs1077835,rs10789114,rs113187109,rs11591147,rs11645958,rs116843064,rs11991231,rs12151108,rs1260326,rs12740374,rs12916,rs1321940,rs139636218,rs1399626,rs141810580, rs141810580,rs151291132,rs1736070,rs174564,rs183130,rs190543502,rs2043085,rs2229738,rs2306363,rs2518134,rs2519093,rs2523589,rs2618566,rs2642438,rs270610,rs2738445,rs28364406,rs28752510,rs2927434,rs2980867,rs35246381,rs3785611,rs3789849,rs3809868,rs3812316,rs4299376,rs4722551,rs525302,rs544097327, rs544097327,rs59784135,rs6065906,rs62122516,rs6493996,rs6905288,rs693668,rs704,rs71537559,rs72660961,rs7412,rs74340693,rs77542162,rs7773004,rs780222578,rs7831971,rs8029570,rs9259970,rs964184
Angina pectoris	65	rs10455872,rs10700825,rs10757274,rs11066132,rs11072452,rs111161432,rs11227229,rs112735431,rs114846969,rs11584234,rs11591147,rs12133641,rs12324886,rs12325142,rs12705390,rs12949836,rs13306206,rs13376155,rs1384705,rs141526980,rs144350646,rs149299884,rs1537371,rs16986953,rs1837843,rs1870635,rs1893250,rs1909196,rs191650849,rs191867719,rs2107595,rs2128739,rs2288873,rs2327429,rs2378584,rs2523653,rs2738464,rs28451064,rs3130283,rs36034102,rs4146810,rs429358,rs45610632,rs4667725,rs4675310,rs4790881,rs4932463,rs547728071,rs5975695,rs646776,rs6841473,rs7183988,rs72664318,rs72689147,rs7308376,rs73392700,rs7500448,rs77335224,rs78707197,rs7873013,rs79717953,rs8037001,rs932631509,rs9349379,rs9515203
Rheumatoid arthritis (ACPA-positive)	65	rs10494360,rs10683701,rs10739580,rs10760126,rs10795791,rs11089637,rs11123811,rs11126034,rs11217037,rs112300936,rs12506688,rs12764378,rs12936409,rs13330176,rs13397,rs13426947,rs1571878,rs1883832,rs1893592,rs1932437,rs1980422,rs212389,rs2228145,rs2240339,rs2275806,rs2301888,rs2476601,rs2561477,rs2812378,rs2834512,rs2843401,rs2847297,rs2872507,rs3087243,rs3218251,rs34536443,rs34695944,rs35677470,rs3761959,rs3781094,rs3802604,rs4728142,rs4936059,rs58721818,rs59466457,rs595158,rs61828284,rs6579837,rs660895,rs6920220,rs71624119,rs73081554,rs7579944,rs798000,rs8026898,rs8032939,rs8043085,rs883220,rs909685,rs911263,rs922483,rs947474,rs9603618,rs9880772,rs9979383
Cholesteryl ester levels in very small VLDL	65	rs1002687,rs102274,rs10260606,rs10282584,rs1057208,rs11206517,rs112875651,rs113298164,rs115478735,rs11591147,rs11601507,rs12056034,rs12740374,rs1293261,rs141810580, rs141810580,rs147985405,rs1500188,rs157595,rs1635852,rs1801689,rs187814248,rs1883711,rs1973688,rs2070895,rs2393776,rs2393986,rs247616,rs261290,rs2618566,rs2642438,rs2737245,rs2792735,rs34514836,rs35088884,rs3798167,rs3843482,rs4299376,rs4704834,rs4794048,rs496654,rs504963,rs56015824,rs562338,rs6078,rs61582507,rs61791721,rs61946991,rs653178,rs71542467,rs7241918,rs72836561,rs73002956,rs73013176,rs74017329,rs7412,rs74410908,rs751544923,rs77542162,rs77960347,rs80017394,rs80236739,rs907866,rs9280816,rs9302635,rs9616847
Mitochondrial DNA levels	65	rs10094039,rs10419397,rs1065853,rs10740118,rs10835226,rs10974817,rs11006121,rs11006132,rs11078935,rs113214100,rs113422568,rs114694170,rs11615667,rs11696739,rs11697739,rs11704452,rs11865642,rs12155038,rs12451555,rs12500975,rs12924138,rs12941465,rs1408343,rs144382588,rs1474868,rs156333,rs1613662,rs16874653,rs16978036,rs1760940,rs1790961,rs2057657,rs2063185,rs210143,rs2853672,rs3087374,rs3110823,rs342293,rs35586766,rs35734242,rs35979828,rs37576,rs3809272,rs385893,rs41294856,rs4388979,rs4510145,rs4648452,rs4841132,rs4895441,rs518867,rs55757004,rs56225686,rs566777150,rs59488041,rs6976396,rs741735,rs75107793,rs760699,rs77236693,rs806709,rs8110045,rs8179,rs831522,rs9469525
Phosphatidylcholine(38:5)_[M+H]1+/Phosphatidylethanolamine(41:5)_[M+H]1+/Phosphatidate(43:6)_[M+NH4]1+ levels	65	rs102274,rs102275,rs1535,rs174530,rs174533,rs174534,rs174535,rs174536,rs174537,rs174538,rs174544,rs174545,rs174546,rs174547,rs174548,rs174549,rs174550,rs174551,rs174553,rs174554,rs174555,rs174556,rs174559,rs174560,rs174561,rs174562,rs174564,rs174565,rs174566,rs174567,rs174568,rs174570,rs174572,rs174573,rs174574,rs174575,rs174576,rs174577,rs174578,rs174579,rs174580,rs174581,rs174582,rs174583,rs174585,rs2072113,rs2072114,rs2524296,rs2524299,rs2526680,rs2727263,rs2727265,rs2727270,rs2727271,rs2845572,rs2845573,rs2845574,rs28456,rs2851682,rs4564341,rs509360,rs61896141,rs61897793,rs968567,rs99780
Hair colour (natural, before greying): Dark brown (UKB data field 1747_4)	64	rs113945026,rs11547464,rs116879078,rs116927526,rs117573112,rs13332673,rs138119553,rs138766348,rs138806649,rs139714289,rs139859695,rs139953376,rs140500404,rs142388808,rs1426654,rs144352354,rs144623416,rs146132542,rs147440955,rs147859430,rs148158308,rs149080634,rs181794846,rs183513839,rs184469430,rs184498624,rs184750324,rs186861309,rs187208209,rs187798257,rs187858794,rs190233891,rs190948281,rs191549258,rs192615001,rs193270713,rs201259497,rs28398028,rs34510004,rs4778139,rs529312329,rs534277384,rs534607605,rs537407718,rs544502037,rs546481867,rs546848555,rs550922891,rs551965546,rs554128876,rs560081714,rs56242003,rs568771275,rs57641885,rs577484898,rs6497261,rs6591367,rs71397290,rs7182551,rs75030936,rs774088759,rs775505410,rs78050080,rs80308281
Body fat distribution (arm fat ratio)	64	rs10769282,rs10916174,rs11049566,rs11289753,rs1138714,rs11614785,rs11856122,rs123509,rs12546366,rs12905253,rs12917712,rs12971970,rs13011472,rs13069365,rs148812496,rs1789166,rs1986599,rs2044387,rs2145270,rs2241069,rs2492863,rs2607733,rs2635727,rs28394864,rs28584580,rs314263,rs34022431,rs34064038,rs34341,rs351855,rs356429,rs369515117,rs3791679,rs3812049,rs3817428,rs41271299,rs41310284,rs4601795,rs481806,rs4971091,rs4980661,rs4988781,rs545608,rs552846225,rs55750792,rs55872725,rs56282717,rs56372408,rs6085551,rs62066707,rs62107261,rs62621197,rs6570507,rs6731872,rs71336392,rs72755233,rs7306275,rs754537,rs7562173,rs7680661,rs79334166,rs8050894,rs8057620,rs9853018
Feeling miserable	64	rs10156548,rs10769256,rs11039149,rs113829044,rs114224598,rs114306779,rs11599236,rs11608355,rs11659803,rs12359689,rs12945855,rs13018407,rs1378358,rs140581634,rs140588606,rs1422191,rs146918648,rs17192757,rs17309825,rs17501820,rs17577369,rs17681615,rs17805214,rs1971655,rs1994247,rs2042555,rs2312147,rs2732708,rs35609938,rs35994060,rs3795310,rs3936093,rs41286287,rs41304550,rs4245154,rs4424705,rs45510091,rs4752801,rs4757142,rs55731231,rs55854228,rs55893771,rs56280951,rs59187049,rs628246,rs67932684,rs7107356,rs7128325,rs72781632,rs72786276,rs72825713,rs75035127,rs7534703,rs75650221,rs7613360,rs76785379,rs77154778,rs77417259,rs7912226,rs8097041,rs836927,rs848286,rs868150,rs9586
Depressive symptoms (MTAG)	64	rs1002655,rs10244364,rs10434704,rs10514301,rs10789340,rs10809520,rs10830201,rs10956805,rs11124319,rs114658852,rs11803128,rs11855468,rs12608181,rs12642606,rs13177365,rs13177755,rs1400867,rs148466862,rs149543464,rs17828731,rs1806153,rs1875140,rs1877075,rs1923767,rs1985732,rs2014408,rs2064219,rs2273653,rs228568,rs2398144,rs2496022,rs2717036,rs2721811,rs28732100,rs2956278,rs301806,rs314283,rs34761973,rs3785234,rs3806843,rs4460127,rs4553560,rs4799936,rs4837502,rs4955417,rs56887639,rs5758265,rs57723803,rs586533,rs6063085,rs6065325,rs62365447,rs7111031,rs7134419,rs7193263,rs7218235,rs7243110,rs7649643,rs77087420,rs8084351,rs9291059,rs9427672,rs9813064,rs9944275
Waist-to-hip ratio adjusted for BMI (additive genetic model)	64	rs1034405,rs1042704,rs10494217,rs1051860,rs11057353,rs11057401,rs1139653,rs11554159,rs116843064,rs12593397,rs13303,rs1334576,rs138315382,rs139745911,rs141845046,rs142342609,rs144098855,rs145878042,rs146605392,rs146860658,rs148108950,rs148151659,rs1715919,rs17417407,rs17677991,rs1804080,rs1892172,rs1935,rs1966265,rs201010410,rs224331,rs2255703,rs2276853,rs2287922,rs2303361,rs2307019,rs2625973,rs34934281,rs35169799,rs35332062,rs35515638,rs3617,rs3733526,rs3747579,rs3764002,rs3810818,rs3812316,rs3851294,rs3959569,rs4082155,rs4911494,rs55920843,rs58843120,rs61730011,rs62266958,rs7114037,rs7537203,rs7586970,rs7607980,rs7657817,rs8052655,rs874628,rs9469913,rs9922085
Concentration of small LDL particles	64	rs10096633,rs102275,rs10260606,rs10504255,rs10842724,rs11057397,rs11206517,rs112875651,rs115478735,rs11591147,rs116949436,rs117310449,rs117534432,rs11755689,rs12208357,rs12239737,rs1260326,rs12620918,rs12691088,rs12740374,rs12916,rs13108218,rs140570886,rs141810580, rs141810580,rs142231215,rs147985405,rs186021206,rs1883711,rs199900492,rs200046586,rs247616,rs261290,rs261342,rs2738445,rs2740488,rs2986164,rs34042070,rs3745151,rs41290120,rs4299376,rs45611741,rs4704834,rs4794048,rs4846922,rs4876611,rs4959063,rs507766,rs55747707,rs56113850,rs576269767,rs58542926,rs59379014,rs6016505,rs6602909,rs6920309,rs693,rs72694391,rs72843670,rs73667470,rs7610507,rs77542162,rs79220007,rs79701229,rs964184
Remnant cholesterol (non-HDL, non-LDL -cholesterol)	64	rs102275,rs10260606,rs11127048,rs111740474,rs11206517,rs112875651,rs115478735,rs11591147,rs1169292,rs116949436,rs117310449,rs12620918,rs12691088,rs12740374,rs12916,rs1293261,rs141810580, rs141810580,rs147985405,rs1500188,rs150057262,rs150262789,rs186021206,rs1883711,rs1973688,rs200046586,rs2326077,rs247616,rs261290,rs261334,rs34042070,rs3745151,rs3777411,rs41290120,rs4299376,rs4704834,rs4876611,rs4939883,rs4959063,rs553427,rs56325564,rs576269767,rs58542926,rs59379014,rs6016505,rs602662,rs653178,rs6601299,rs6602911,rs693,rs6938647,rs72694391,rs72843670,rs72848251,rs73013176,rs749132185,rs765974791, rs765974791,rs769211849, rs769211849,rs77542162,rs7773004,rs77960347,rs80168591,rs907866,rs9616847,rs964184
Neurofibrillary tangles	64	rs10009321,rs10025919,rs10166461,rs10209150,rs10919946,rs10935984,rs11022147,rs11118993,rs113125970,rs115008546,rs11552577,rs11654699,rs11675119,rs11743956,rs11750049,rs12084151,rs12446940,rs12529314,rs12595161,rs12609752,rs12910668,rs13425639,rs145585609,rs1494971,rs150512724,rs17100783,rs173149,rs17508809,rs17818859,rs2104198,rs2438064,rs2446485,rs28404427,rs2964044,rs34075049,rs34331204,rs34487851,rs34746873,rs3765885,rs403362,rs429358,rs45576635,rs4963089,rs4975209,rs560380,rs56131981,rs62007212,rs6517733,rs67915817,rs6857,rs71412696,rs7191941,rs73035809,rs7339349,rs75814742,rs75867350,rs7626019,rs77075675,rs9309711,rs9479376,rs9624575,rs9739162,rs9849934,rs9975691
Free cholesterol levels in small VLDL	64	rs10096633,rs10127775,rs102275,rs10260606,rs11057397,rs11057601,rs11206517,rs112875651,rs115109251,rs115478735,rs11591147,rs11755689,rs12208357,rs12239737,rs1260326,rs12620918,rs12740374,rs12916,rs1293261,rs13108218,rs140570886,rs147985405,rs1499279,rs157595,rs186021206,rs1883711,rs1973688,rs1989985,rs2326077,rs247616,rs261290,rs261334,rs2738445,rs28650790,rs34042070,rs4299376,rs45611741,rs4704834,rs4876611,rs4959063,rs507766,rs553427,rs555766713,rs55747707,rs56113850,rs56325564,rs58542926,rs59379014,rs6016505,rs6602909,rs6717858,rs6920309,rs693,rs71630059,rs7202323,rs72694391,rs72843670,rs73667470,rs7412,rs7704651,rs770530123, rs770530123,rs77542162,rs9616847,rs964184
Cholesterol levels in very small VLDL	64	rs102274,rs10260606,rs10282584,rs1057208,rs11206517,rs112875651,rs113298164,rs115478735,rs11591147,rs11601507,rs12208357,rs12740374,rs12916,rs1293261,rs141810580, rs141810580,rs147985405,rs1500188,rs157595,rs1883711,rs2070895,rs2141247,rs2393776,rs247616,rs2539980,rs2618566,rs2642438,rs2737245,rs2792735,rs35318830,rs4299376,rs4564803,rs4704834,rs4738679,rs4794048,rs4860948,rs4959063,rs56015824,rs56050415,rs562338,rs570794,rs6078,rs61582507,rs61791721,rs61946991,rs653178,rs7241918,rs72843670,rs72848251,rs73013176,rs74017329,rs7412,rs75003668,rs751544923,rs765974791, rs765974791,rs77542162,rs77960347,rs796677417, rs796677417,rs80017394,rs80236739,rs8107974,rs822928,rs907866,rs9302635,rs9616847
Ratio of omega-6 fatty acids to total fatty acids	64	rs10455872,rs1065853,rs10733306,rs10773049,rs111351217,rs11429307,rs11508026,rs1168032,rs116843064,rs11976955,rs11998606,rs12419462,rs1260326,rs1316753,rs13389219,rs139974673,rs142717575,rs146449080,rs1471251,rs147555597,rs148349043,rs1495741,rs1546224,rs16891156,rs174528,rs1801689,rs181349205,rs182050989,rs199607859,rs2068888,rs2070971,rs2302263,rs2409836,rs261290,rs261342,rs28364531,rs28601761,rs28752523,rs295268,rs2972140,rs3094603,rs328,rs3758060,rs3812316,rs45611741,rs4665710,rs484195,rs499765,rs555766713,rs56001710,rs58489806,rs59484402,rs6073958,rs6658257,rs684773,rs6905288,rs6938550,rs72836561,rs73412716,rs7402939,rs76933767,rs78058190,rs964184,rs9908820
Diacylglycerol(34:2)_[M+H-H2O]1+ levels	64	rs1011685,rs1059611,rs10750096,rs10790162,rs11216140,rs113988682,rs114566157,rs114964604,rs115129770,rs11570891,rs11604424,rs117199990,rs117227752,rs12679834,rs12682115,rs145391587,rs1558860,rs1558861,rs17410914,rs17410983,rs17410996,rs17411024,rs17411113,rs17482753,rs17489185,rs17489226,rs180326,rs180327,rs1803924,rs2072560,rs2075290,rs2160669,rs2266788,rs3735964,rs3741298,rs3825041,rs4938313,rs651821,rs6586884,rs6589564,rs6589565,rs6589567,rs6589569,rs6999813,rs7483863,rs74855321,rs75278536,rs75551077,rs75801420,rs75802599,rs76496571,rs76975037,rs77069344,rs77237194,rs78013771,rs78458743,rs78963197,rs79236614,rs7930786,rs79407615,rs9326246,rs964184,rs9666150,rs9667814
Skin color	64	rs10054129,rs1042602,rs10565330,rs111372186,rs113044747,rs11442532,rs114803348,rs11636232,rs11649196,rs11742467,rs1184030188,rs1214023646,rs12203592,rs12913832,rs13177787,rs1335589229,rs1423300,rs145326083,rs1491276502,rs149359,rs16891958,rs16891982,rs1800407,rs1805005,rs1805009,rs200118663,rs201918952,rs2067350,rs2187128,rs2278007,rs2331343,rs2525919,rs2591723,rs2591736,rs28784029,rs2961906,rs34022588,rs34280294,rs34369918,rs35400,rs35404,rs35406,rs35412,rs35414,rs35960920,rs367554063,rs369896246,rs370724688,rs3776546,rs4644350,rs4778138,rs560973795,rs568405296,rs57525174,rs6451050,rs6497263,rs7116973,rs73077127,rs7380538,rs7494942,rs7713279,rs7721230,rs79014396,rs9292519
Age of smoking initiation	64	rs10017496,rs1025128,rs10434247,rs10712445,rs1079558,rs10801825,rs10801826,rs10865612,rs11125820,rs11780471,rs11915747,rs12565182,rs12611472,rs12699415,rs13136239,rs140267069,rs1403174,rs142708876,rs1449398,rs1456031,rs1523919,rs1547668,rs1705045,rs17415237,rs2071689,rs2149354,rs2149355,rs2296740,rs2471711,rs2753960,rs292055,rs3106209,rs34633411,rs369230,rs3764352,rs413501,rs4386875,rs4414869,rs4722850,rs4953150,rs4975731,rs538656,rs5875101,rs60304519,rs61847363,rs62180310,rs62180314,rs624833,rs6452794,rs6452795,rs663640,rs6718569,rs6807199,rs6819310,rs7206714,rs72477506,rs72853300,rs7335993,rs7559982,rs7640342,rs7682598,rs7780621,rs7977614,rs9759071
Total omega-6 fatty acid levels	64	rs1002687,rs1065853,rs1081105,rs111278137,rs11239569,rs112875651,rs115478735,rs117488242,rs11755689,rs11789603,rs11854242,rs1260326,rs13108218,rs142158911,rs1800961,rs186696265,rs1883711,rs2126259,rs2378390,rs261290,rs2721961,rs2740488,rs2986164,rs3011437,rs34121855,rs34232196,rs3764261,rs3770586,rs3817335,rs4008004,rs4299376,rs4561509,rs4704210,rs4766578,rs4860948,rs496654,rs534417,rs56322906,rs5754102,rs58542926,rs633695,rs6471717,rs6547409,rs660240,rs6602911,rs662138,rs672889,rs6882345,rs6934962,rs72997616,rs740516,rs74747585,rs76116020,rs77960347,rs7831074,rs79429216,rs7970695,rs80254170,rs870526,rs9273453,rs9304381,rs9391844,rs9616847,rs964184
Fatty acid(22:4)_[M-H]1- levels	64	rs1000778,rs102274,rs102275,rs108499,rs1535,rs174455,rs174530,rs174533,rs174534,rs174535,rs174536,rs174537,rs174538,rs174544,rs174545,rs174546,rs174547,rs174548,rs174549,rs174550,rs174551,rs174553,rs174554,rs174555,rs174556,rs174559,rs174560,rs174561,rs174562,rs174564,rs174565,rs174566,rs174567,rs174568,rs174570,rs174574,rs174576,rs174577,rs174578,rs174580,rs174581,rs174583,rs174591,rs174601,rs174609,rs174611,rs2072113,rs2072114,rs2524296,rs2524299,rs2526680,rs2727265,rs2727270,rs2727271,rs2845572,rs2845573,rs2845574,rs28456,rs2851682,rs4246215,rs4564341,rs509360,rs61897793,rs99780
Total lipid levels in LDL	63	rs102275,rs10504255,rs1081105,rs11066320,rs111740474,rs11206517,rs112450640,rs112875651,rs114863007,rs115478735,rs11591147,rs11621792,rs116403919,rs11755689,rs118147862,rs12208357,rs12239737,rs1260326,rs12691088,rs12740374,rs13108218,rs13278097,rs140570886,rs141810580, rs141810580,rs147985405,rs1499279,rs150262789,rs183427010,rs186021206,rs1883711,rs1895233,rs2249742,rs261290,rs261342,rs2740488,rs34042070,rs35596121,rs3745151,rs3846662,rs4299376,rs4766578,rs525028,rs550637604,rs553427,rs562338,rs56325564,rs576269767,rs58542926,rs59379014,rs6016505,rs602662,rs6073958,rs6601299,rs6882345,rs72843670,rs73013176,rs74359223,rs74410908,rs749132185,rs769211849, rs769211849,rs77542162,rs79220007,rs79701229
Testicular germ cell tumor	63	rs1009647,rs10510452,rs11071896,rs11155671,rs11705932,rs11769858,rs12481572,rs12699477,rs12912292,rs147686985,rs1510272,rs17021463,rs17153755,rs17336718,rs17689040,rs2072499,rs210138,rs2195987,rs2241024,rs2713206,rs2720460,rs2736100,rs2839186,rs2900333,rs34601376,rs3755605,rs3782181,rs3790672,rs3805663,rs4240895,rs4561483,rs4599029,rs4624820,rs4635969,rs4657482,rs4699052,rs4862848,rs4888262,rs4931000,rs55637647,rs55873183,rs56046484,rs58521262,rs60180747,rs61408740,rs648090,rs6821144,rs6837349,rs6927322,rs7010162,rs7040024,rs7107174,rs73019876,rs7315956,rs739525,rs7404843,rs7501939,rs755383,rs7581030,rs8046148,rs9905704,rs995030,rs9966612
Phosphatidylcholine(40:5)_[M+H]1+ levels	63	rs102274,rs102275,rs1535,rs174530,rs174533,rs174534,rs174535,rs174536,rs174537,rs174538,rs174544,rs174545,rs174546,rs174547,rs174548,rs174549,rs174550,rs174551,rs174553,rs174554,rs174555,rs174556,rs174559,rs174560,rs174561,rs174562,rs174564,rs174565,rs174566,rs174567,rs174568,rs174569,rs174570,rs174572,rs174573,rs174574,rs174575,rs174576,rs174577,rs174578,rs174579,rs174580,rs174581,rs174582,rs174583,rs174585,rs2072113,rs2072114,rs2524296,rs2524299,rs2526680,rs2727263,rs2727265,rs2727270,rs2727271,rs2845572,rs2845573,rs2845574,rs28456,rs2851682,rs4564341,rs509360,rs99780
Sphingomyelin_38:1_[M+H]1+ levels	63	rs10047462,rs10096633,rs10426036,rs10503669,rs10790162,rs11158505,rs115005660,rs116843064,rs11991231,rs12678919,rs12878037,rs12878926,rs12879641,rs12881815,rs12884767,rs13702,rs141622900,rs1466448,rs15285,rs1558861,rs17091905,rs17482753,rs17489373,rs17751301,rs17766178,rs2075290,rs2083637,rs2266788,rs295,rs2967625,rs301,rs320,rs325,rs326,rs328,rs34561759,rs35168922,rs36004722,rs36057372,rs364585,rs439401,rs445925,rs4476102,rs4804285,rs483082,rs4938303,rs5128,rs584007,rs6078865,rs61184877,rs662799,rs680379,rs7016880,rs7115242,rs7157785,rs7259004,rs72654473,rs7396835,rs75627662,rs7841189,rs8007889,rs8016321,rs964184
Sphingomyelin(37:1)_[M-CH3]1- levels	63	rs1321940,rs1367742,rs142870288,rs168622,rs17226320,rs2327445,rs2327447,rs2327448,rs2327451,rs2327452,rs2876238,rs360525,rs360527,rs360537,rs360538,rs364585,rs3761893,rs3761895,rs3843765,rs3843768,rs3843769,rs3843770,rs3848744,rs3848745,rs3848746,rs3848762,rs3848764,rs3848765,rs3848766,rs3859618,rs3903703,rs3966739,rs438568,rs4508668,rs4813102,rs4813105,rs4814173,rs4814175,rs4814176,rs4814181,rs56155938,rs57362538,rs6041735,rs6041821,rs6041824,rs6041825,rs6074546,rs6078878,rs6078880,rs6078882,rs6078883,rs6078884,rs6078885,rs6109678,rs6131420,rs6131421,rs62201721,rs680379,rs7268756,rs7269660,rs8116374,rs891660,rs891661
Free cholesterol levels in small LDL	63	rs102275,rs1081105,rs10953298,rs11066320,rs111740474,rs112450640,rs112875651,rs115018790,rs115478735,rs115740542,rs11591147,rs11621792,rs116403919,rs12740374,rs141810580, rs141810580,rs147841808,rs147985405,rs17411113,rs183427010,rs186021206,rs191030430,rs2070895,rs2126260,rs2229738,rs2618566,rs2738445,rs34042070,rs34791230,rs34922185, rs34922185,rs3745151,rs3751521,rs3846662,rs3967200,rs41289512,rs4299376,rs4722551,rs472495,rs4766578,rs4794048,rs546280079,rs553427,rs576269767,rs581411,rs58542926,rs59136961,rs59784135,rs602662,rs6072279,rs61946985,rs62117160,rs62120568,rs662138,rs6882345,rs6920309,rs6935921,rs73045960,rs74410908,rs75003668,rs753768034, rs753768034,rs769211849, rs769211849,rs769452,rs77542162,rs79701229
Cholesterol levels in medium VLDL	63	rs102275,rs10260606,rs11057602,rs11127048,rs112875651,rs115109251,rs115478735,rs11591147,rs116949436,rs117310449,rs12239737,rs12691088,rs12740374,rs12916,rs1293261,rs141810580, rs141810580,rs147985405,rs1500188,rs150262789,rs186021206,rs1883711,rs200046586,rs2326077,rs247616,rs261290,rs261332,rs2618566,rs2738445,rs34042070,rs368820085,rs3745151,rs3777411,rs41290120,rs4299376,rs4704834,rs472495,rs4876611,rs4959063,rs553427,rs56325564,rs571689,rs576269767,rs58542926,rs59379014,rs59421767,rs6016505,rs653178,rs6601299,rs6602909,rs6920309,rs693,rs6938647,rs7202323,rs72843670,rs72848251,rs73013139,rs75719904,rs769211849, rs769211849,rs77542162,rs7773004,rs80168591,rs9616847,rs964184
Cholesteryl ester levels in small LDL	63	rs10096633,rs10260606,rs10504255,rs111740474,rs11206517,rs112875651,rs115478735,rs11591147,rs11621792,rs116403919,rs116949436,rs117310449,rs11755689,rs12208357,rs12239737,rs1260326,rs12691088,rs12740374,rs12916,rs13059141,rs13108218,rs140570886,rs141441332,rs141810580, rs141810580,rs142231215,rs147985405,rs1499279,rs150057262,rs173539,rs186021206,rs1883711,rs200046586,rs2738445,rs2740488,rs3034681,rs3179865,rs34042070,rs3745151,rs41290120,rs4299376,rs45611741,rs4704834,rs553427,rs55747707,rs56325564,rs576269767,rs58542926,rs59379014,rs6016505,rs602662,rs6073958,rs6601299,rs6602909,rs6920309,rs693,rs72843670,rs764992666, rs764992666,rs7704651,rs770530123, rs770530123,rs77542162,rs79220007,rs79701229,rs964184
Corneal curvature	63	rs10453441,rs10663094,rs10748027,rs10786330,rs11181913,rs11204213,rs11204213a,rs11211514,rs11740254,rs11987235,rs12702376,rs13050142,rs13180294,rs1548942,rs166976,rs16896276,rs17036350,rs17084051,rs17103186,rs17137734,rs1800813,rs184926585,rs1869463,rs2114039,rs2245601,rs2250402,rs2383876,rs2444240,rs2630445,rs2630445a,rs2693676,rs2834902,rs3132309,rs3737611,rs4074961,rs4083463,rs4620141,rs4837104,rs485554,rs4887113,rs60078183a,rs6064518,rs67612840,rs6831679,rs7004112,rs7146198,rs7327381,rs740145,rs74225573,rs75772222,rs7657200,rs7708378,rs7708378a,rs7948458,rs7959830,rs807037,rs9316971,rs9366426,rs945170,rs9506725,rs9506725a,rs961755,rs9806595
Cholesterol levels in large LDL	63	rs102275,rs1081105,rs10953298,rs11066320,rs111740474,rs11206517,rs112450640,rs112875651,rs114863007,rs115478735,rs11591147,rs11621792,rs116403919,rs116734477,rs118147862,rs12022410,rs12239737,rs1260326,rs12691088,rs12740374,rs139566989,rs140145058,rs141810580, rs141810580,rs1461729,rs147985405,rs150262789,rs1800961,rs183427010,rs186021206,rs1883711,rs1895233,rs2249742,rs261290,rs2618566,rs2642438,rs2740488,rs34042070,rs3745151,rs3777411,rs3846662,rs4299376,rs4307732,rs4766578,rs525028,rs550637604,rs553427,rs562338,rs56325564,rs576269767,rs58542926,rs6016505,rs602662,rs61946991,rs6882345,rs72843670,rs73013176,rs74359223,rs74410908,rs769211849, rs769211849,rs769452,rs77542162,rs79220007,rs80168591
Total cholesterol minus HDL-C levels	63	rs102275,rs10260606,rs10504255,rs1081105,rs11066320,rs111740474,rs11206517,rs112450640,rs112875651,rs115478735,rs11591147,rs116403919,rs11755689,rs118147862,rs11902417,rs12239737,rs1260326,rs12691088,rs12740374,rs12916,rs1293261,rs141810580, rs141810580,rs147985405,rs149615216,rs1499279,rs1500188,rs150262789,rs173539,rs186021206,rs1883711,rs261290,rs261334,rs2740488,rs34042070,rs35596121,rs368820085,rs3745151,rs3777411,rs4299376,rs4704834,rs4766578,rs4959063,rs553427,rs562338,rs56325564,rs576269767,rs58542926,rs59379014,rs6016505,rs602662,rs6601299,rs6920309,rs6938647,rs72694391,rs72843670,rs73013176,rs74359223,rs749132185,rs769211849, rs769211849,rs77542162,rs79220007,rs80168591,rs964184
Cholelithiasis	63	rs10025454,rs10462337,rs1047781,rs1105880,rs11127048,rs112369941,rs11239549,rs112784971,rs11644920,rs11866219,rs11887534,rs12245367,rs12500824,rs12528678,rs12547281,rs1260326,rs12688220,rs13280055,rs138430,rs1497406,rs1558902,rs16961277,rs17138478,rs174567,rs1800961,rs2076211,rs2081687,rs2085485,rs2290846,rs2608894,rs28929474,rs28946889,rs2954021,rs34091864,rs351864,rs369298568,rs4148805,rs4681515,rs4724803,rs4821943,rs55932961,rs56363382,rs5757922,rs5777924,rs600038,rs62129966,rs62272021,rs686030,rs7012814,rs7082076,rs708686,rs714583,rs715,rs72931779,rs72987446,rs74821481,rs75001090,rs75331444,rs756916840,rs7599,rs76734776,rs7786376,rs7979473
Urolithiasis	63	rs10549495,rs10602692,rs11202381,rs1170158,rs11723275,rs11741640,rs11746443,rs11748297,rs118079955,rs12290747,rs1260326,rs13006480,rs13041834,rs13054904,rs13353032,rs141163734,rs1430083,rs146144613,rs147025686,rs1544935,rs16825455,rs1950526,rs2079742,rs2231142,rs2241358,rs2286526,rs2726550,rs34422078,rs35194449,rs35250412,rs35747824,rs3798519,rs4148155,rs4834412,rs4895910,rs55637647,rs557293205,rs56008432,rs578595,rs5883088,rs60984983,rs6123359,rs62034975,rs62398607,rs62405419,rs6556314,rs6586064,rs6667242,rs6928986,rs6975977,rs7206790,rs7277076,rs7328064,rs73301967,rs74956940,rs77924615,rs79986767,rs838717,rs884127,rs9271375,rs9525016,rs9594689,rs9895661
Phosphatidylcholine-O(36:3)_M+H]1+/Phosphatidylcholine-P(36:2)_M+H]1+ levels	63	rs102274,rs102275,rs1535,rs174530,rs174533,rs174534,rs174535,rs174536,rs174537,rs174538,rs174544,rs174545,rs174546,rs174547,rs174548,rs174549,rs174550,rs174551,rs174553,rs174554,rs174555,rs174556,rs174559,rs174560,rs174561,rs174562,rs174564,rs174565,rs174566,rs174567,rs174568,rs174569,rs174570,rs174572,rs174573,rs174574,rs174575,rs174576,rs174577,rs174578,rs174579,rs174580,rs174581,rs174582,rs174583,rs174585,rs2072113,rs2072114,rs2524296,rs2524299,rs2526680,rs2727265,rs2727270,rs2727271,rs2845572,rs2845573,rs2845574,rs28456,rs2851682,rs4564341,rs509360,rs66801830:IND,rs99780
Phospholipids to total lipids ratio in small LDL	63	rs10455872,rs10903343,rs111232411,rs111721712,rs11429307,rs1168032,rs116843064,rs116843086,rs117623631,rs12446515,rs12591786,rs1260326,rs13108218,rs13389219,rs138458033,rs142231215,rs1495741,rs150057262,rs151224429,rs1540037,rs16891156,rs174553,rs17699030,rs1801689,rs186021206,rs1883711,rs2272303,rs2294915,rs2414577,rs2478236,rs2740488,rs28383314,rs28399664,rs28550053,rs28601761,rs3094146,rs328,rs34060476,rs34089445,rs34182956,rs375390883,rs429358,rs45611741,rs4665710,rs4804573,rs525302,rs544366796,rs555766713,rs58542926,rs59379014,rs6065908,rs61983884,rs635634,rs6601512,rs693109,rs72836561,rs7412,rs7554873,rs7775835,rs8078513,rs874743,rs907866,rs964184
Triglyceride levels in current drinkers	62	rs10127775,rs10761716,rs10769254,rs1090107,rs10957054,rs1111336,rs112259268,rs1128249,rs1154988,rs116843064,rs11762784,rs11870935,rs11967262,rs13108218,rs1495743,rs150844304,rs174566,rs190528931,rs2043082,rs2304128,rs255056,rs2575876,rs2642438,rs2749008,rs2763981,rs28364406,rs28487964,rs287,rs2896635,rs2908522,rs2925979,rs2954021,rs2963472,rs2972143,rs34311866,rs35866622,rs3794695,rs41274050,rs4418728,rs4495740,rs465002,rs4665972,rs4722551,rs4804411,rs4820323,rs4841132,rs4847240,rs509728,rs56076449,rs57457691,rs58084604,rs581411,rs6063050,rs60695258,rs6073958,rs6461354,rs7096937,rs7140110,rs79624003,rs8071884,rs9491694,rs9989419
Descending thoracic aortic diameter	62	rs1048661,rs10740811,rs10744777,rs10894192,rs11187793,rs11668847,rs116901435,rs11707002,rs12590407,rs12607403,rs12885183,rs12889267,rs12890024,rs12913300,rs12970,rs150530775,rs1673096,rs1678983,rs17352842,rs202119031,rs2055981,rs2107595,rs2303040,rs2853975,rs2901761,rs3128981,rs343044,rs35564079,rs35584696,rs36086322,rs369846104,rs3733336,rs3750970,rs422068,rs4707174,rs4759275,rs527725,rs55678414,rs56004178,rs567450225,rs574214679,rs5848609,rs60991988,rs62053262,rs6780370,rs6853490,rs6855532,rs698099,rs7096778,rs7255,rs733590,rs74695190,rs7580831,rs76496822,rs76530933,rs77053906,rs77870048,rs8094206,rs894871,rs894872,rs9285863,rs9306895
Phospholipid levels in large LDL	62	rs102275,rs10260606,rs1081105,rs10953298,rs11066320,rs11127048,rs111740474,rs11206517,rs112450640,rs112875651,rs115478735,rs115740542,rs11591147,rs11621792,rs116403919,rs118147862,rs12239737,rs12691088,rs12740374,rs139566989,rs141810580, rs141810580,rs1461729,rs147841808,rs147985405,rs1499279,rs150262789,rs151060048,rs173539,rs183427010,rs186021206,rs1883711,rs1895233,rs2249742,rs261290,rs2618566,rs2642438,rs2740488,rs34042070,rs35596121,rs3745151,rs3798167,rs3846662,rs4299376,rs4766578,rs4794048,rs485186,rs553427,rs562338,rs576269767,rs58542926,rs59379014,rs6016505,rs6065904,rs6882345,rs72843670,rs73013176,rs73066442,rs74410908,rs749132185,rs769211849, rs769211849,rs77542162,rs80168591
Insulin levels	62	rs10434233,rs10504835,rs10830963,rs111257892,rs112549844,rs115318065,rs115858198,rs12255425,rs12428438,rs12523758,rs12605904,rs12915024,rs13011737,rs13097624,rs140488904,rs144851001,rs146520135,rs16824898,rs16857762,rs17075541,rs17142629,rs17210039,rs17833980,rs182632926,rs185486220,rs1898445,rs1986679,rs201676855,rs2861585,rs286679,rs300614,rs34119529,rs369248421,rs370409575,rs372899202,rs41402044,rs4792346,rs4811647,rs4902352,rs530241889,rs537764,rs56115383,rs572463038,rs62181095,rs62442506,rs664954,rs6667564,rs6795094,rs7240284,rs72962527,rs73216105,rs742642,rs748701,rs75005087,rs7624278,rs76616045,rs78599746,rs8086468,rs867414533,rs9831653,rs9864558,rs9967637
Phosphatidylethanolamine-O(38:4)_[M-H]1-/Phosphatidylcholine-O(35:4)_[M-H]1-/Phosphatidylcholine-P(35:3)_[M-H]1- levels	62	rs102274,rs102275,rs1535,rs174530,rs174533,rs174534,rs174535,rs174536,rs174537,rs174538,rs174544,rs174545,rs174546,rs174547,rs174548,rs174549,rs174550,rs174551,rs174553,rs174554,rs174555,rs174556,rs174559,rs174560,rs174561,rs174562,rs174564,rs174565,rs174566,rs174567,rs174568,rs174570,rs174572,rs174573,rs174574,rs174575,rs174576,rs174577,rs174578,rs174579,rs174580,rs174581,rs174582,rs174583,rs174585,rs174611,rs2072113,rs2072114,rs2524296,rs2524299,rs2526680,rs2727265,rs2727270,rs2727271,rs2845572,rs2845573,rs2845574,rs28456,rs2851682,rs4564341,rs509360,rs99780
Phosphatidylcholine-O(40:5)_[M+H]1+/Phosphatidylcholine-P(40:4)_[M+H]1+ levels	62	rs102274,rs102275,rs1535,rs174530,rs174533,rs174534,rs174535,rs174536,rs174537,rs174538,rs174544,rs174545,rs174546,rs174547,rs174548,rs174549,rs174550,rs174551,rs174553,rs174554,rs174555,rs174556,rs174559,rs174560,rs174561,rs174562,rs174564,rs174565,rs174566,rs174567,rs174568,rs174570,rs174572,rs174573,rs174574,rs174575,rs174576,rs174577,rs174578,rs174579,rs174580,rs174581,rs174582,rs174583,rs174585,rs174605,rs174608,rs174611,rs2072113,rs2072114,rs2524296,rs2524299,rs2727270,rs2727271,rs2845573,rs2845574,rs28456,rs4564341,rs509360,rs61896141,rs61897795,rs99780
Total lipid levels in large LDL	62	rs102275,rs1081105,rs10953298,rs11066320,rs111740474,rs11206517,rs112450640,rs112875651,rs115478735,rs11591147,rs11621792,rs116403919,rs118147862,rs12208357,rs12239737,rs1260326,rs12691088,rs12740374,rs139566989,rs140145058,rs141810580, rs141810580,rs1461729,rs147985405,rs1499279,rs150262789,rs183427010,rs186021206,rs1883711,rs1895233,rs2249742,rs261290,rs2618566,rs2642438,rs2740488,rs34042070,rs35596121,rs3745151,rs3846662,rs4299376,rs4655783,rs4766578,rs525028,rs550637604,rs553427,rs562338,rs56325564,rs576269767,rs58542926,rs59379014,rs6016505,rs602662,rs6882345,rs72843670,rs73013176,rs74359223,rs74410908,rs75398113,rs769211849, rs769211849,rs769452,rs77542162,rs79220007,rs80168591
Phosphatidylcholine(40:5)_[M+OAc]1-/Phosphatidylserine(44:4)_[M-H]1- levels	62	rs102274,rs102275,rs1535,rs174530,rs174533,rs174534,rs174535,rs174536,rs174537,rs174538,rs174544,rs174545,rs174546,rs174547,rs174548,rs174549,rs174550,rs174551,rs174553,rs174554,rs174555,rs174556,rs174559,rs174560,rs174561,rs174562,rs174564,rs174565,rs174566,rs174567,rs174568,rs174569,rs174570,rs174572,rs174573,rs174574,rs174575,rs174576,rs174577,rs174578,rs174579,rs174580,rs174581,rs174582,rs174583,rs174585,rs2072113,rs2072114,rs2524296,rs2524299,rs2526680,rs2727265,rs2727270,rs2727271,rs2845572,rs2845573,rs2845574,rs28456,rs2851682,rs4564341,rs509360,rs99780
Phosphatidylcholine(36:5)_[M+OAc]1-/Phosphatidylserine(40:4)_[M-H]1- levels	62	rs102274,rs102275,rs1535,rs174530,rs174533,rs174534,rs174535,rs174536,rs174537,rs174538,rs174544,rs174545,rs174546,rs174547,rs174548,rs174549,rs174550,rs174551,rs174553,rs174554,rs174555,rs174556,rs174559,rs174560,rs174561,rs174562,rs174564,rs174565,rs174566,rs174567,rs174568,rs174570,rs174572,rs174573,rs174574,rs174575,rs174576,rs174577,rs174578,rs174579,rs174580,rs174581,rs174582,rs174583,rs174585,rs2072113,rs2072114,rs2524296,rs2524299,rs2526680,rs2727263,rs2727265,rs2727270,rs2727271,rs2845572,rs2845573,rs2845574,rs28456,rs2851682,rs4564341,rs509360,rs99780
Cholesterol levels in small LDL	62	rs102275,rs10260606,rs10504255,rs1081105,rs10842724,rs111740474,rs11206517,rs112170101,rs112450640,rs112875651,rs115478735,rs115740542,rs11591147,rs11621792,rs116403919,rs11755689,rs118147862,rs12208357,rs12239737,rs1260326,rs12691088,rs12740374,rs12916,rs13108218,rs140570886,rs141810580, rs141810580,rs147985405,rs1499279,rs150262789,rs173539,rs183427010,rs186021206,rs1883711,rs2517474,rs2738445,rs2740488,rs2986164,rs34042070,rs3745151,rs4299376,rs4704834,rs4766578,rs4846922,rs553427,rs56325564,rs576269767,rs58542926,rs59379014,rs6016505,rs602662,rs6073958,rs62116988,rs6601299,rs6602909,rs6920309,rs693,rs72843670,rs749132185,rs7704651,rs77542162,rs79701229,rs964184
Cervical cancer	62	rs1012780,rs10175462,rs11166844,rs111761582,rs114115115,rs115137622,rs116149201,rs11637339,rs11706806,rs11985951,rs12068654,rs12603332,rs13117307,rs139337062,rs148042118,rs17035086,rs17048658,rs17151352,rs183652081,rs1942084,rs2239704,rs2242660,rs225902,rs2268177,rs2299059,rs2523496,rs27069,rs2741873,rs2844512,rs2856437,rs28631719,rs2937268,rs3130218,rs3131631,rs3132461,rs35508382,rs3899697,rs4396968,rs4738017,rs4782151,rs4849177,rs57746686,rs59661306,rs62441892,rs6535608,rs6547598,rs6558578,rs6726538,rs68058549,rs72233830,rs72801535,rs73174350,rs74388374,rs7457728,rs76852421,rs7780883,rs8067378,rs8088832,rs9272050,rs9276435,rs9532669,rs997363
Free cholesterol levels in LDL	62	rs102275,rs1081105,rs10822145,rs10953298,rs11066320,rs111740474,rs112450640,rs112875651,rs114863007,rs115018790,rs115478735,rs115740542,rs11591147,rs11621792,rs116403919,rs116843064,rs117519814,rs118147862,rs12691088,rs12740374,rs141810580, rs141810580,rs1461729,rs147841808,rs147985405,rs150262789,rs17411113,rs183427010,rs186021206,rs1883711,rs1895233,rs191030430,rs2618566,rs2642438,rs2740488,rs34042070,rs3745151,rs3798167,rs3846662,rs41551018,rs4299376,rs4307732,rs4722551,rs472495,rs4766578,rs4794048,rs553427,rs562338,rs576269767,rs58542926,rs6016505,rs602662,rs61946987,rs6882345,rs72836561,rs72843670,rs73013176,rs74410908,rs75003668,rs769211849, rs769211849,rs769452,rs77542162,rs80168591
Lysophosphatidylcholine(20:4)_[M+H]1+ levels	62	rs102274,rs102275,rs1535,rs174530,rs174533,rs174534,rs174535,rs174536,rs174537,rs174538,rs174544,rs174545,rs174546,rs174547,rs174548,rs174549,rs174550,rs174551,rs174553,rs174554,rs174555,rs174556,rs174559,rs174560,rs174561,rs174562,rs174564,rs174565,rs174566,rs174567,rs174568,rs174570,rs174572,rs174573,rs174574,rs174575,rs174576,rs174577,rs174578,rs174579,rs174580,rs174581,rs174582,rs174583,rs174585,rs2072113,rs2072114,rs2524296,rs2524299,rs2526680,rs2727263,rs2727265,rs2727270,rs2727271,rs2845572,rs2845573,rs2845574,rs28456,rs2851682,rs4564341,rs509360,rs99780
Phosphatidylinositol(36:1)_[M+OAc]1- levels	62	rs102274,rs102275,rs1535,rs174530,rs174533,rs174534,rs174535,rs174536,rs174537,rs174538,rs174544,rs174545,rs174546,rs174547,rs174548,rs174549,rs174550,rs174551,rs174553,rs174554,rs174555,rs174556,rs174559,rs174560,rs174561,rs174562,rs174564,rs174565,rs174566,rs174567,rs174568,rs174570,rs174572,rs174573,rs174574,rs174575,rs174576,rs174577,rs174578,rs174579,rs174580,rs174581,rs174582,rs174583,rs174585,rs2072113,rs2072114,rs2524296,rs2524299,rs2526680,rs2727263,rs2727265,rs2727270,rs2727271,rs2845572,rs2845573,rs2845574,rs28456,rs2851682,rs4564341,rs509360,rs99780
Free cholesterol levels in medium LDL	62	rs102275,rs1081105,rs10953298,rs11066320,rs11127048,rs111740474,rs11206517,rs112450640,rs112875651,rs115421711,rs115478735,rs115740542,rs11591147,rs11621792,rs116403919,rs118147862,rs12691088,rs12740374,rs13217599,rs141810580, rs141810580,rs1461729,rs147985405,rs150262789,rs17411113,rs183427010,rs186021206,rs1883711,rs1895233,rs2618566,rs2738445,rs2740488,rs2784259,rs34042070,rs3745151,rs3798167,rs3846662,rs4299376,rs4452681,rs4722551,rs4766578,rs4794048,rs546280079,rs550637604,rs553427,rs562338,rs576269767,rs58542926,rs59136961,rs59379014,rs59950280,rs6016505,rs602662,rs6065904,rs62116988,rs6882345,rs6920309,rs72843670,rs74410908,rs769211849, rs769211849,rs769452,rs77542162,rs80168591
Brown vs. black hair color	62	rs1042602,rs10565330,rs1060435,rs1129038,rs11547464,rs116074720,rs11636232,rs116927526,rs117204628,rs117243052,rs117978872,rs1184030188,rs11955798,rs121918166,rs12202284,rs12203592,rs12210050,rs12821256,rs12883151,rs12913832,rs13177787,rs13192740,rs1393350,rs1448489,rs1452000,rs147458259,rs1491276502,rs1549283,rs1667394,rs16891982,rs17349283,rs1800407,rs1805005,rs1805006,rs1805007,rs1805008,rs2424995,rs259960,rs2671427,rs28117,rs28648707,rs34872037,rs35225290,rs35406,rs3778607,rs3940272,rs62009212,rs62075722,rs6414861,rs7169225,rs72833466,rs72928978,rs74445037,rs74758148,rs7603664,rs7611259,rs76632889,rs895829,rs916977,rs9397040,rs974455,rs9939914
Triglycerides to total lipids ratio in large VLDL	62	rs10455872,rs1077835,rs112001035,rs112771035,rs112875651,rs113298164,rs114938914,rs115478735,rs11550299,rs11591147,rs11601507,rs11736932,rs1215112,rs12977604,rs13358429,rs13702,rs143862097,rs147985405,rs16891156,rs17111652,rs17447211,rs1800961,rs1801689,rs186021206,rs1973688,rs199922514,rs200125675,rs2066718,rs2073547,rs2187980,rs2207132,rs2223745,rs2307789,rs2339905,rs2726111,rs2738445,rs28382814,rs28478252,rs28929474,rs289703,rs368820085,rs3747207,rs3785100,rs3808351,rs3832016,rs429358,rs430096,rs4775090,rs544366796,rs555766713,rs6073958,rs6078,rs6912327,rs72786786,rs72823013,rs7350789,rs76975491,rs77542162,rs78425119,rs9272546,rs9302635,rs934197
Cholesteryl ester levels in LDL	62	rs102275,rs10504255,rs1081105,rs11066320,rs111740474,rs11206517,rs112170101,rs112450640,rs112875651,rs114863007,rs115478735,rs11591147,rs11621792,rs116403919,rs11755689,rs118147862,rs11902417,rs12239737,rs1260326,rs12691088,rs12740374,rs13108218,rs13278097,rs141810580, rs141810580,rs147985405,rs1499279,rs150262789,rs1634791,rs183427010,rs186021206,rs1883711,rs1895233,rs261290,rs261342,rs2740488,rs34042070,rs35596121,rs3745151,rs3777411,rs3846662,rs4299376,rs4704834,rs4766578,rs550637604,rs553427,rs562338,rs56325564,rs576269767,rs58542926,rs59379014,rs6016505,rs602662,rs6073958,rs6601299,rs6938647,rs72843670,rs73013176,rs769211849, rs769211849,rs77542162,rs79220007,rs80168591,rs964184
Sphingomyelin(39:1)_[M-CH3]1- levels	62	rs1321940,rs1367742,rs142870288,rs168622,rs17226320,rs2327445,rs2327447,rs2327448,rs2327451,rs2327452,rs2876238,rs360537,rs360538,rs364585,rs3761893,rs3761895,rs3843765,rs3843768,rs3843769,rs3843770,rs3848744,rs3848745,rs3848746,rs3848762,rs3848764,rs3848765,rs3848766,rs3859618,rs3903703,rs3966739,rs438568,rs4508668,rs4813102,rs4813105,rs4814173,rs4814175,rs4814176,rs4814181,rs56155938,rs57362538,rs6041735,rs6041821,rs6041824,rs6041825,rs6074546,rs6078878,rs6078880,rs6078882,rs6078883,rs6078884,rs6078885,rs6109678,rs6109679,rs6131420,rs6131421,rs62201721,rs680379,rs7268756,rs7269660,rs8116374,rs891660,rs891661
Red blood cell traits	62	rs1008084,rs10159477,rs10207392,rs10445033,rs10480300,rs1050828,rs10849023,rs11072566,rs11104870,rs11190134,rs1122794,rs11248850,rs11627546,rs11717368,rs12718598,rs13008603,rs13335629,rs13339636,rs140522,rs1408272,rs1532085,rs17342717,rs17616316,rs1800562,rs2032314,rs2075672,rs218238,rs2236496,rs2413450,rs243070,rs2572207,rs3184504,rs3811444,rs3892630,rs3916164,rs4820268,rs4895441,rs4953318,rs5749446,rs5754217,rs579459,rs590856,rs6569992,rs6776003,rs7120391,rs7155454,rs7312105,rs737092,rs741702,rs7529925,rs762516,rs7775698,rs7776054,rs855791,rs857684,rs901683,rs9310736,rs9349204,rs9386791,rs9389269,rs9494145,rs9924561
Phospholipid levels in LDL	61	rs102275,rs1081105,rs10953298,rs11066320,rs111740474,rs11206517,rs112450640,rs112875651,rs115478735,rs115740542,rs11591147,rs11621792,rs116403919,rs118147862,rs12239737,rs1260326,rs12691088,rs12740374,rs141810580, rs141810580,rs147985405,rs1499279,rs150262789,rs173539,rs183427010,rs186021206,rs1883711,rs1895233,rs2249742,rs2618566,rs2738445,rs2740488,rs34042070,rs35596121,rs3745151,rs3798167,rs3846662,rs4299376,rs4452681,rs4766578,rs525028,rs550637604,rs553427,rs562338,rs56325564,rs576269767,rs58542926,rs59379014,rs59950280,rs6016505,rs602662,rs6073958,rs62116988,rs6601299,rs6882345,rs6920309,rs72843670,rs74410908,rs749132185,rs769211849, rs769211849,rs77542162,rs79701229
Obesity	61	rs10182181,rs10189761,rs10423928,rs10508503,rs10871777,rs10875976,rs10938397,rs10968576,rs11042023,rs11152213,rs11639988,rs12446554,rs12446632,rs13041126,rs13078807,rs13130484,rs1412239,rs1421085,rs1424233,rs1514174,rs1514177,rs1516725,rs1558902,rs17024258,rs1704198,rs17381664,rs17782313,rs1800437,rs1805081,rs2030323,rs2112347,rs2116830,rs2206277,rs2207139,rs2307111,rs2370983,rs2531995,rs2568958,rs259067,rs3101336,rs4712652,rs4735692,rs538656,rs633715,rs6711012,rs6731302,rs7138803,rs7141420,rs7184597,rs7185735,rs7498665,rs7503807,rs7531118,rs7784447,rs7989336,rs8028313,rs8043757,rs887912,rs9568867,rs9816226,rs988712
Cholesteryl ester levels in large LDL	61	rs102275,rs1081105,rs10953298,rs11066320,rs11206517,rs112450640,rs112875651,rs114863007,rs115421711,rs115478735,rs11591147,rs11621792,rs116403919,rs118147862,rs12239737,rs1260326,rs12691088,rs12740374,rs139566989,rs140145058,rs141810580, rs141810580,rs1461729,rs147985405,rs150262789,rs1800961,rs183427010,rs186021206,rs1883711,rs1895233,rs2249742,rs261290,rs2618566,rs2740488,rs34042070,rs35596121,rs3745151,rs3777411,rs3846662,rs4299376,rs4655783,rs4766578,rs525028,rs550637604,rs553427,rs562338,rs56325564,rs576269767,rs58542926,rs59379014,rs59950280,rs6016505,rs602662,rs6882345,rs72843670,rs73013176,rs74359223,rs74410908,rs769211849, rs769211849,rs77542162,rs79220007,rs80168591
Melanoma	61	rs10739221,rs112584165,rs1126809,rs11442196,rs117382825,rs11813268,rs1204552,rs12186662,rs13016963,rs1341335,rs139122788,rs1393350,rs139996880,rs141111252,rs147602346,rs150260898,rs1636744,rs16953002,rs17401449,rs1800407,rs1805007,rs187843643,rs1885120,rs228437,rs2425025,rs258322,rs28717071,rs2995264,rs31490,rs3219090,rs34585474,rs35026726,rs35407,rs35563099,rs3761444,rs401681,rs4408545,rs443099,rs4499232,rs45430,rs4785763,rs498136,rs55797833,rs56238684,rs6059655,rs61815526,rs62389423,rs6483416,rs6750047,rs68004394,rs6914598,rs7023329,rs71325468,rs736264,rs7412746,rs7752577,rs78378222,rs871024,rs910873,rs9818780,rs9929606
Phosphatidylserine(44:6)_[M+OAc]1- levels	61	rs102274,rs102275,rs1535,rs174530,rs174534,rs174535,rs174536,rs174537,rs174538,rs174544,rs174545,rs174546,rs174547,rs174548,rs174549,rs174550,rs174551,rs174553,rs174554,rs174555,rs174556,rs174559,rs174560,rs174561,rs174562,rs174564,rs174565,rs174566,rs174567,rs174568,rs174570,rs174572,rs174573,rs174574,rs174575,rs174576,rs174577,rs174578,rs174579,rs174580,rs174581,rs174582,rs174583,rs174585,rs2072113,rs2072114,rs2524296,rs2524299,rs2526680,rs2727263,rs2727265,rs2727270,rs2727271,rs2845572,rs2845573,rs2845574,rs28456,rs2851682,rs4564341,rs509360,rs99780
Phosphatidate(39:1)_[M+H]1+ levels	61	rs102274,rs102275,rs1532085,rs1535,rs174530,rs174533,rs174534,rs174535,rs174536,rs174537,rs174538,rs174544,rs174545,rs174546,rs174547,rs174548,rs174549,rs174550,rs174551,rs174553,rs174554,rs174555,rs174556,rs174559,rs174560,rs174561,rs174562,rs174564,rs174565,rs174566,rs174567,rs174568,rs174570,rs174572,rs174573,rs174574,rs174575,rs174576,rs174577,rs174578,rs174580,rs174581,rs174583,rs2043085,rs2072113,rs2072114,rs2524296,rs2524299,rs2526680,rs2727263,rs2727265,rs2727270,rs2727271,rs2845572,rs2845573,rs2845574,rs28456,rs2851682,rs4564341,rs509360,rs99780
Cholesteryl ester(16:0)_[M+NH4]1+ levels	61	rs102274,rs102275,rs10750096,rs10790162,rs11216125,rs11216126,rs11216129,rs11602240,rs11604424,rs12421652,rs1268353,rs1535,rs1558860,rs1558861,rs17119975,rs174530,rs174533,rs174535,rs174536,rs174537,rs174538,rs174545,rs174546,rs174547,rs174549,rs174550,rs174551,rs174553,rs174554,rs174562,rs174564,rs174566,rs174567,rs174568,rs174574,rs174576,rs174577,rs174578,rs174580,rs174581,rs180326,rs180327,rs180349,rs1942478,rs2072560,rs2075290,rs2160669,rs2266788,rs3741298,rs3825041,rs4417316,rs4938307,rs4938309,rs651821,rs6589564,rs6589565,rs7483863,rs7930786,rs9326246,rs964184,rs99780
Glutamine levels	61	rs10811663,rs10832250,rs10849008,rs113674212,rs11386117,rs11422720,rs117405300,rs117433039,rs11993225,rs1260326,rs1274961,rs12881221,rs13281892,rs140440674,rs147773754,rs17096421,rs17122673,rs1750768,rs17558901,rs17602430,rs185803104,rs1998848,rs2039098,rs2061146,rs2168101,rs2234633,rs2657878,rs2657879,rs28362590,rs28601761,rs28929474,rs2939302,rs34430945,rs34907038,rs35007880,rs35261542,rs36059845,rs3892354,rs4237150,rs4673538,rs545103933,rs56156703,rs562771447, rs562771447,rs56335308,rs58673065,rs62182473,rs7078003,rs7147721,rs738408,rs7587672,rs77503738,rs781665199,rs782470771, rs782470771,rs78431863,rs7925445,rs7946331,rs7966322,rs79687284,rs838737,rs904538,rs9482770
Concentration of small HDL particles	61	rs1002687,rs1065853,rs11076176,rs112875651,rs1131275,rs113298164,rs11621792,rs116403919,rs11657987,rs117459421,rs117623631,rs12318598,rs12423535,rs12591786,rs1260326,rs12712940,rs13108218,rs13321783,rs150057262,rs17411133,rs17699030,rs1800961,rs186021206,rs1883025,rs1973688,rs2070895,rs2233713,rs261291,rs267738,rs28712821,rs2952290,rs2980478,rs34060476,rs34937700,rs36209093,rs3747207,rs3750311,rs3768321,rs4655772,rs4656292,rs4841132,rs4841600,rs4939883,rs525028,rs536323602,rs545453593, rs545453593,rs547113723,rs5754102,rs58542926,rs58952297,rs59136961,rs6016505,rs6073958,rs62276455,rs635634,rs72736909,rs72997616,rs76895963,rs77437185,rs77960347,rs9270000
Cholesteryl ester levels in medium VLDL	61	rs102275,rs10260606,rs112450640,rs112875651,rs115478735,rs11591147,rs11601507,rs1169292,rs116949436,rs118147862,rs118170342,rs12239737,rs12740374,rs12916,rs1293261,rs141810580, rs141810580,rs146275714,rs147841808,rs147985405,rs1499279,rs1500188,rs150262789,rs186021206,rs187814248,rs1883711,rs191388787,rs247616,rs261290,rs261332,rs2618566,rs2738445,rs3745151,rs3798167,rs4299376,rs4722551,rs472495,rs4794048,rs4876611,rs4937122,rs4959063,rs496654,rs552380474,rs576269767,rs58542926,rs59421767,rs59784135,rs6016505,rs602662,rs653178,rs6882345,rs6920309,rs693,rs72843670,rs73013139,rs75003668,rs75719904,rs769211849, rs769211849,rs77542162,rs7773004,rs80168591,rs9302635
Omega-3 fatty acid levels	61	rs10096633,rs10184054,rs1077835,rs11242109,rs112875651,rs113298164,rs11591147,rs11681659,rs116843064,rs116956494,rs117143374,rs117623631,rs11895352,rs1260326,rs13191810,rs139974673,rs140570886,rs142158911,rs150057262,rs16940904,rs1736070,rs174528,rs1800978,rs188444214,rs1973688,rs2187375,rs2229738,rs2247056,rs2412710,rs2576452,rs261290,rs3039101,rs3132685,rs35867424,rs4000713,rs4418728,rs45611741,rs4860987,rs5112,rs538711822,rs55891451,rs567880264,rs58542926,rs6129624,rs62466318,rs660240,rs6602911,rs668948,rs6693447,rs673335,rs6882345,rs72789541,rs72924290,rs737338,rs765974791, rs765974791,rs77960347,rs78689694,rs7970695,rs9304644,rs964184,rs9987289
Cholesterol to total lipids ratio in large VLDL	61	rs1037116,rs10455872,rs1065853,rs11066120,rs112259268,rs112771035,rs113298164,rs114938914,rs11591147,rs11601507,rs11688682,rs11777976,rs1260326,rs12976390,rs13358429,rs138082291,rs139636218,rs140471203,rs147555597,rs147985405,rs148349043,rs1532085,rs16891156,rs17111652,rs17447211,rs174537,rs1801689,rs183130,rs1899951,rs191108153,rs1973688,rs2070895,rs2294922,rs2306363,rs2519093,rs2618566,rs2738445,rs28399664,rs28929474,rs2980755,rs310631,rs3129774,rs325,rs3809868,rs3812316,rs3832016,rs40270,rs430096,rs4722551,rs4775090,rs4783965,rs57994353,rs6078,rs62188784,rs686030,rs7082470,rs77542162,rs79113991,rs934197,rs964184,rs9769088
Cholesteryl ester(20:3)_[M+NH4]1+ levels	61	rs1011685,rs10750096,rs10790162,rs11075253,rs1121,rs1135999,rs1136001,rs113988682,rs11604424,rs11644601,rs117199990,rs1268353,rs12920234,rs12928099,rs12934815,rs12934835,rs14347,rs1558860,rs1558861,rs16966947,rs16966952,rs16966953,rs1741,rs17482753,rs2072560,rs2075290,rs2160669,rs2266788,rs2740,rs3198697,rs34614532,rs34955778,rs35574015,rs3741298,rs3803573,rs3803575,rs3825041,rs4122352,rs4500751,rs4985124,rs4985148,rs4985150,rs4985152,rs4985154,rs55727637,rs58946909,rs6498540,rs6498541,rs651821,rs6589564,rs6589565,rs7200543,rs72774845,rs7483863,rs74855321,rs75551077,rs77927814,rs78963197,rs7930786,rs9326246,rs964184
Cholesteryl ester levels in small HDL	61	rs1054156,rs1065853,rs11076176,rs112875651,rs1131275,rs113298164,rs11417022,rs115421711,rs115849089,rs11601507,rs11621792,rs116403919,rs11657987,rs116843064,rs117459421,rs117623631,rs12318598,rs1260326,rs13108218,rs150057262,rs1645782,rs17699030,rs1800961,rs186021206,rs1973688,rs2070895,rs2233713,rs2298428,rs2338223,rs2519093,rs261290,rs267738,rs2952290,rs2980478,rs34060476,rs34937700,rs34986609,rs36209093,rs374614943,rs3747207,rs3768321,rs4656292,rs4841132,rs4841600,rs536323602,rs545453593, rs545453593,rs547113723,rs56296027,rs58336065,rs58542926,rs58952297,rs6078,rs613808,rs62276455,rs645040,rs72836561,rs72997616,rs77960347,rs854572,rs9270000,rs9304381
Bell's palsy	60	rs113034576,rs116113578,rs117123338,rs11775301,rs12422471,rs13308728,rs139213873,rs1394798,rs139851679,rs140779411,rs141807309,rs145480862,rs146881812,rs147389517,rs149722314,rs150456959,rs150521225,rs1689281,rs183047346,rs183262347,rs186783239,rs189081221,rs192147659,rs193226531,rs200551879,rs2045340,rs2215810,rs2243739,rs2270568,rs2580855,rs2705594,rs2842765,rs2983443,rs338767,rs34447393,rs531105783,rs540146895,rs553911686,rs575548842,rs61811931,rs6789770,rs71673709,rs73206415,rs746932610,rs748889443,rs75192983,rs75260165,rs757708187,rs758858632,rs766316829,rs7744539,rs77633398,rs782269851,rs80136426,rs8067216,rs840969,rs9357446,rs949081,rs9556908,rs9630158
Phosphatidylinositol(40:6)_[M-H]1- levels	60	rs10416555,rs1050527,rs11084313,rs11668882,rs1225737,rs1321536,rs1570069,rs1812685,rs183716,rs1865961,rs2024980,rs2295602,rs254281,rs2576452,rs36621,rs36622,rs36623,rs36625,rs36626,rs36627,rs36628,rs36629,rs36631,rs36633,rs36634,rs36636,rs36637,rs36638,rs36639,rs36641,rs36643,rs36659,rs36663,rs3798707,rs3798711,rs3798713,rs3798720,rs39714,rs40167,rs40357,rs42319,rs4532436,rs4806498,rs593073,rs61390967,rs61624919,rs626283,rs635608,rs641738,rs6456810,rs6920155,rs73062684,rs7595,rs77215230,rs7743830,rs8736,rs9295752,rs9379992,rs9380025,rs953413
Feeling fed-up	60	rs10044479,rs10144845,rs10409264,rs10794221,rs10838635,rs10902324,rs11209175,rs11532157,rs12284535,rs12417519,rs1275411,rs1400868,rs143668283,rs1439253,rs17018482,rs17194468,rs1875560,rs199443,rs2149351,rs2262536,rs2696497,rs34641928,rs34668726,rs3758666,rs4309155,rs4391797,rs4421114,rs4625,rs4630591,rs4632195,rs4799949,rs4856268,rs4899292,rs55854228,rs55965054,rs56006260,rs56214516,rs599550,rs6031966,rs6130328,rs61744010,rs61978932,rs62055544,rs6718635,rs6862766,rs692360,rs72793213,rs72796402,rs7334060,rs7482876,rs77087420,rs783537,rs784256,rs7912226,rs818215,rs9842349,rs9852529,rs9867227,rs9946342,rs997091
Cholesteryl esters in large HDL (UKB data field 23562)	60	rs10457487,rs10468017,rs1054852,rs10846606,rs113414093,rs114165349,rs11530166,rs11644601,rs116843064,rs11751347,rs11922042,rs1215112,rs1260326,rs13107325,rs13389219,rs144018203,rs144503444,rs149522,rs1560390,rs174581,rs17585915,rs190543502,rs2009382,rs2068888,rs2281719,rs2642438,rs2740488,rs2803619,rs28601761,rs28752534,rs2925979,rs2943648,rs325,rs34062580,rs36226283,rs3809113,rs3936510,rs4240624,rs473224,rs4812994,rs4986970,rs5167,rs545858676,rs59347135,rs60640129,rs6073958,rs61781392,rs61854123,rs673548,rs7241918,rs72836561,rs75627662,rs77960347,rs79600951,rs921919,rs9265113,rs964184,rs9769088,rs998584,rs9989419
Cholesterol levels in small HDL	60	rs1065853,rs11076175,rs112875651,rs1131275,rs113298164,rs115421711,rs11621792,rs116403919,rs11657987,rs116843064,rs117459421,rs117623631,rs12591786,rs1260326,rs12712940,rs12975366,rs13072100,rs13108218,rs150057262,rs17389465,rs17699030,rs1800961,rs186021206,rs1973688,rs2070895,rs2119690,rs2298428,rs261291,rs267738,rs2952290,rs2980478,rs34060476,rs34937700,rs34986609,rs36209093,rs374614943,rs3747207,rs3768321,rs4655772,rs4656292,rs4841132,rs4841600,rs4980063,rs545453593, rs545453593,rs547113723,rs555328608,rs5774606,rs58542926,rs58952297,rs59136961,rs613808,rs62276455,rs635634,rs645040,rs72836561,rs72997616,rs77437185,rs77960347,rs9270000,rs9304381
Principal component-derived dietary pattern 1	60	rs10189857,rs10745324,rs10765776,rs111915841,rs113153930,rs11699828,rs11852327,rs12546366,rs12896620,rs12953563,rs12969294,rs13392900,rs138637028,rs141863182,rs1421085,rs142810017,rs143036674,rs1508061,rs1656197,rs16854051,rs17782313,rs1857952,rs192436652,rs201944619,rs2117028,rs2125668,rs2150044,rs2417261,rs2422853,rs28409002,rs3029611,rs35030273,rs35334144,rs374308707,rs3747631,rs384317,rs4489409,rs4683295,rs4852285,rs4853701,rs545694574,rs568854676,rs578096,rs6024408,rs62023486,rs62031999,rs66495454,rs72720396,rs73247537,rs75440569,rs7551794,rs766477570,rs76729647,rs774819131,rs78554256,rs7916868,rs806789,rs9436758,rs956362,rs958661
Waist-to-hip ratio adjusted for BMI in active individuals	60	rs10101061,rs10195252,rs1055144,rs10804591,rs10842708,rs10919388,rs10923724,rs13424740,rs1358980,rs1406948,rs1423056,rs1443512,rs1534696,rs1563352,rs1594477,rs167025,rs17023223,rs17033702,rs173269,rs17451107,rs17819328,rs1894633,rs2001129,rs2179129,rs224333,rs2294239,rs2300481,rs2371767,rs2590838,rs2710323,rs2777795,rs2820436,rs2894254,rs3094013,rs3130320,rs3786897,rs3936510,rs4141278,rs455660,rs4738141,rs4765219,rs4823006,rs4846565,rs6090583,rs6976930,rs7004766,rs7133378,rs718314,rs7194,rs7258031,rs7598674,rs7766106,rs7801581,rs7943191,rs7973683,rs8042543,rs912057,rs9378213,rs984877,rs998584
Alcohol use disorder (consumption score)	60	rs11039364,rs11075989,rs11336847,rs11682175,rs11733695,rs11940694,rs1229978,rs1229984,rs12425096,rs1260326,rs12639940,rs12691680,rs12702456,rs13107325,rs13146907,rs13337118,rs13389219,rs144228648,rs146788033,rs147759217,rs150461125,rs150627184,rs1693457,rs185177474,rs2098112,rs2683616,rs2717071,rs28470433,rs28864441,rs2961816,rs2961817,rs307914,rs34305371,rs35572189,rs35942385,rs3782886,rs41355452,rs4423856,rs45618134,rs472140,rs4794018,rs4841132,rs4953152,rs55872725,rs60075093,rs60610174,rs62033408,rs62062288,rs62260887,rs62339861,rs6589894,rs72740892,rs72771074,rs75438204,rs75723348,rs757962456,rs8041398,rs9611550,rs9902512,rs9937709
Cholesterol_[M+H-H2O]1+ levels	60	rs10750096,rs10750100,rs10790162,rs11216125,rs11216126,rs11216129,rs11216135,rs11216140,rs11602073,rs11602240,rs11604424,rs11820589,rs11823543,rs11825181,rs12272004,rs12280753,rs12421652,rs1268353,rs141622900,rs1558860,rs1558861,rs17119975,rs180326,rs180327,rs180349,rs1893460,rs1942478,rs2072560,rs2075290,rs2160669,rs2266788,rs28927680,rs3135506,rs35120633,rs3741298,rs3825041,rs4417316,rs445925,rs4938303,rs4938307,rs4938309,rs4938313,rs5128,rs61905084,rs651821,rs6589564,rs6589565,rs6589567,rs6589569,rs662799,rs7112513,rs7115242,rs7254892,rs72654473,rs7483863,rs7930786,rs9326246,rs964184,rs9666150,rs9667814
Sphingomyelin(38:1)_[M+H]1+ levels	60	rs10750096,rs10790162,rs11216129,rs11216135,rs11216140,rs11602073,rs11602240,rs11604424,rs11666866,rs11666913,rs1268353,rs1321940,rs1558860,rs1558861,rs168622,rs180326,rs180327,rs180349,rs1893460,rs1942478,rs2072560,rs2075290,rs2160669,rs2266788,rs2327451,rs2327452,rs364585,rs3741298,rs3825041,rs3843765,rs3848744,rs3848745,rs3848746,rs3903703,rs438568,rs4417316,rs4508668,rs4813102,rs4814173,rs4814175,rs4814176,rs4938313,rs6041735,rs61905084,rs62126382,rs651821,rs6589564,rs6589565,rs6589567,rs6589569,rs680379,rs686548,rs7246617,rs7258249,rs7483863,rs7930786,rs9326246,rs964184,rs9666150,rs9667814
Urinary albumin excretion	60	rs10157710,rs10207567,rs1047891,rs10995311,rs11162351,rs1124694,rs112607182,rs11264327,rs1145074,rs116622332,rs118160950,rs12032996,rs12727104,rs12727980,rs1276720,rs13394343,rs140221313,rs140272046,rs141491217,rs141640975,rs143146694,rs144360241,rs144994089,rs146311723,rs146418897,rs146871152,rs148283070,rs151183316,rs17158386,rs17368443,rs1801239,rs183131780,rs189107782,rs2023844,rs2338796,rs2472297,rs2601006,rs28601761,rs35483183,rs35572189,rs35924503,rs3805382,rs4288924,rs4410790,rs45551835,rs4665972,rs55798132,rs6535594,rs67339103,rs6750228,rs6768627,rs702634,rs74971332,rs75938525,rs7654754,rs7731168,rs784257,rs79163227,rs8035855,rs838142
Fasting blood glucose	60	rs1008384,rs10248619,rs10305492,rs10811661,rs10811662,rs10830963,rs10849893,rs10885122,rs11041816,rs11071657,rs11558471,rs11603334,rs11605924,rs11619319,rs11708067,rs11920090,rs12243326,rs12280680,rs12684488,rs13179048,rs13387347,rs1371614,rs1483121,rs16856247,rs16913693,rs17085593,rs17168486,rs174550,rs1799884,rs1990379,rs2191349,rs2232326,rs2293941,rs2714337,rs2877716,rs340874,rs34177044,rs3736594,rs3802177,rs3934283,rs4506565,rs4607517,rs4704624,rs4841132,rs540524,rs560887,rs56960326,rs576674,rs6048205,rs61944004,rs651007,rs7034200,rs7173964,rs72470563,rs780094,rs7903146,rs7944584,rs8004664,rs895636,rs9368222
Attention deficit hyperactivity disorder	60	rs1027730,rs10485813,rs10487524,rs10767556,rs10956838,rs11074889,rs11134178,rs112686226,rs112984125,rs11317767,rs114247285,rs11591402,rs12680109,rs13439086,rs142295881,rs142458453,rs1427829,rs145108385,rs1464807,rs150844750,rs1592757,rs183882582,rs1920644,rs200508662,rs200721207,rs2238652,rs2243517,rs2391769,rs2556378,rs2602381,rs2823819,rs28452470,rs28600876,rs3001723,rs3047819,rs34442475,rs3958046,rs4275621,rs4858241,rs4916723,rs4923705,rs4984687,rs5016282,rs56135409,rs5886709,rs71450738,rs7181782,rs74129883,rs7463256,rs74760947,rs770082,rs77224013,rs79891548,rs8039398,rs9545903,rs9627183,rs9677504,rs9746958,rs9810857,rs9941217
Pelvic organ prolapse	60	rs10013769,rs10160713,rs10762631,rs10776501,rs10793273,rs10810888,rs10826468,rs11031796,rs11243354,rs11899888,rs11962800,rs12018439,rs12122043,rs12314243,rs12325192,rs12440667,rs1247943,rs12915554,rs13289122,rs1335802,rs139563135,rs1430191,rs144039930,rs1493202,rs181766936,rs1874008,rs200147305,rs201194999,rs2019216,rs2236521,rs2267372,rs235929,rs251215,rs251217,rs28403275,rs35166569,rs3791675,rs3809060,rs3820282,rs42400,rs4779517,rs4886778,rs4944936,rs56156301,rs58170120,rs61173913,rs6484161,rs6669972,rs6947471,rs7035589,rs7147087,rs72624976,rs72636617,rs72655104,rs72839768,rs7290192,rs73197353,rs7682992,rs77648136,rs9306894
Phosphatidylcholine(36:3)_[M+OAc]1-/Phosphatidylserine(40:2)_[M-H]1- levels	60	rs102274,rs102275,rs1535,rs174530,rs174533,rs174534,rs174535,rs174536,rs174537,rs174538,rs174544,rs174545,rs174546,rs174547,rs174548,rs174549,rs174550,rs174551,rs174553,rs174554,rs174555,rs174556,rs174559,rs174560,rs174561,rs174562,rs174564,rs174565,rs174566,rs174567,rs174568,rs174570,rs174572,rs174573,rs174574,rs174575,rs174576,rs174577,rs174578,rs174579,rs174580,rs174581,rs174582,rs174583,rs174585,rs2072113,rs2072114,rs2524296,rs2524299,rs2727270,rs2727271,rs28456,rs4564341,rs509360,rs61896141,rs61897793,rs61897795,rs7943728,rs968567,rs99780
Testosterone levels in postmenopausal women	60	rs1032388,rs10799713,rs11191421,rs1119208,rs11638521,rs11673591,rs1171617,rs117327231,rs11774829,rs12078363,rs1214761,rs12436785,rs1260326,rs12658172,rs12900736,rs13153019,rs13184921,rs13229619,rs17053931,rs17201704,rs17245822,rs184265581,rs1872930,rs1939769,rs199787521,rs2113944,rs2374456,rs2903385,rs3136354,rs36032941,rs3771243,rs4149056,rs4245930,rs4431325,rs4453027,rs4464040,rs45446698,rs4736359,rs4804181,rs4943729,rs534645300,rs569421885,rs58072681,rs5855544,rs590097,rs6008259,rs6020423,rs62059839,rs62231822,rs6684361,rs72660136,rs72731535,rs7575635,rs7633673,rs779008104,rs8111359,rs9506725,rs9552597,rs9611014,rs9687846
Myopia	59	rs10502769,rs113941606,rs11602008,rs11658873,rs11899888,rs12028838,rs12193446,rs12358397,rs12363110,rs12455102,rs12886834,rs12950511,rs12965607,rs1347190,rs1367023,rs1550094,rs17218455,rs17274750,rs17522122,rs196051,rs1963456,rs2166181,rs2217839,rs2228547,rs2346037,rs2738265,rs2808485,rs28738985,rs34335372,rs34536198,rs35028277,rs3851677,rs3924761,rs434206,rs4738094,rs4933980,rs502410,rs524952,rs5442,rs560347321,rs56108400,rs58298352,rs6120997,rs62485858,rs6650097,rs6680922,rs67362351,rs6781242,rs70948317,rs7184522,rs72621438,rs72644322,rs73175081,rs7405453,rs7650602,rs7685593,rs770637388,rs7744813,rs9602629
Diacylglycerol(34:1)_[M+H-H2O]1+ levels	59	rs1011685,rs1059611,rs10750096,rs10790162,rs11216140,rs113988682,rs114566157,rs114964604,rs115129770,rs11570891,rs11604424,rs117199990,rs117227752,rs12679834,rs12682115,rs145391587,rs1558860,rs1558861,rs17410914,rs17410983,rs17410996,rs17411024,rs17482753,rs17489185,rs17489226,rs1803924,rs2072560,rs2075290,rs2160669,rs2266788,rs3735964,rs3741298,rs3825041,rs58946909,rs651821,rs6586884,rs6589564,rs6589565,rs6589569,rs6999813,rs7483863,rs74855321,rs75278536,rs75551077,rs75801420,rs75802599,rs76496571,rs76975037,rs77069344,rs77237194,rs78013771,rs78458743,rs78963197,rs79236614,rs7930786,rs79407615,rs9326246,rs964184,rs9666150
Cholesterol in large HDL (UKB data field 23561)	59	rs10162642,rs10457487,rs10846606,rs11530166,rs11644601,rs116843064,rs117209788,rs11751347,rs11922042,rs1215112,rs1260326,rs13389219,rs144018203,rs144503444,rs149522,rs1601935,rs174581,rs17585915,rs1800588,rs190543502,rs2009382,rs2068888,rs2281719,rs2642438,rs2740488,rs2803619,rs28752534,rs2925979,rs2943648,rs2954029,rs325,rs34062580,rs35518360,rs36226283,rs3809113,rs3936510,rs4240624,rs4812994,rs4986970,rs5167,rs545858676,rs59347135,rs60640129,rs6073958,rs61781392,rs61854123,rs673548,rs7241918,rs72836561,rs737337,rs75627662,rs77960347,rs79600951,rs921919,rs9265113,rs964184,rs9769088,rs998584,rs9989419
Cholesteryl esters to total lipids ratio in small LDL	59	rs10455872,rs10903343,rs111721712,rs11429307,rs1168032,rs116843064,rs117623631,rs12446515,rs1260326,rs13108218,rs13389219,rs138458033,rs142231215,rs146203232,rs147555597,rs1495741,rs150057262,rs151224429,rs16891156,rs174553,rs17699030,rs1801689,rs186021206,rs1883711,rs1943977,rs2272303,rs2275647,rs2478236,rs2678379,rs28399637,rs28601761,rs28664894,rs328,rs34060476,rs375390883,rs41356552,rs45611741,rs484195,rs540428,rs555766713,rs568533060,rs58542926,rs59379014,rs6065908,rs614944,rs61983884,rs635634,rs6601512,rs6847980,rs693109,rs72836561,rs7412,rs76075198,rs7775835,rs77960347,rs8078513,rs907866,rs9261608,rs964184
Total lipids in large HDL (UKB data field 23559)	59	rs10162642,rs10195252,rs10457487,rs1077835,rs10846606,rs11075253,rs11122454,rs11530166,rs116843064,rs117209788,rs11751347,rs11789603,rs1215112,rs144503444,rs149522,rs1601935,rs17036170,rs174581,rs200501619,rs2009382,rs2642438,rs2740488,rs2792759,rs28752534,rs2925979,rs2943646,rs2954031,rs325,rs34062580,rs35518360,rs36226283,rs3735687,rs3809113,rs3936510,rs4240624,rs4812994,rs4986970,rs5167,rs545858676,rs559355,rs59347135,rs6018652,rs60640129,rs6073958,rs61781392,rs61854123,rs673548,rs7241918,rs72836561,rs7308864,rs737337,rs75627662,rs77960347,rs78349695,rs79600951,rs921919,rs964184,rs998584,rs9989419
White matter hyperintensity volume (adjusted for hypertension)	59	rs10494988,rs10786772,rs10859915,rs10980694,rs11204676,rs11249945,rs11257311,rs112587279,rs11652784,rs11685652,rs11738493,rs11914354,rs12144175,rs12443113,rs1285841,rs12941507,rs17205972,rs17705966,rs1948948,rs2246618,rs225748,rs2303655,rs2326187,rs2529683,rs258887,rs429358,rs4630220,rs4843553,rs55794313,rs55823223,rs55897749,rs55940034,rs5760255,rs5762197,rs59596837,rs614797,rs61938198,rs62172472,rs6540873,rs6586390,rs6871246,rs6940540,rs6987059,rs7004825,rs7157599,rs7199751,rs72680374,rs72914247,rs72934583,rs73184312,rs742047,rs74597754,rs7584120,rs78423498,rs786921,rs78857879,rs79043147,rs7914095,rs830179
BMI in non-smokers	59	rs10132280,rs1016287,rs10182181,rs10929925,rs10938397,rs10968576,rs11030104,rs11191560,rs1167827,rs12286929,rs12401738,rs12429545,rs12446632,rs12629427,rs12940622,rs13021737,rs13069244,rs13078960,rs13107325,rs13191362,rs1460676,rs1516725,rs1558902,rs16851483,rs16951275,rs17024393,rs17405819,rs1928295,rs205262,rs2075650,rs2112347,rs2173039,rs2176040,rs2207139,rs2245368,rs2287019,rs2365389,rs2481665,rs2650492,rs2820292,rs29941,rs3101336,rs3810291,rs3817334,rs3888190,rs4787491,rs543874,rs6091540,rs6567160,rs6794880,rs7138803,rs7141420,rs7164727,rs7243357,rs7599312,rs7903146,rs9540493,rs9641123,rs9925964
Phospholipids to total lipids ratio in very large VLDL	59	rs10260606,rs11100888,rs112201728,rs112771035,rs112875651,rs1130397,rs113298164,rs114816312,rs1154988,rs11591147,rs11601507,rs1168029,rs116843064,rs117892711,rs12423654,rs12916,rs13115795,rs13702,rs140570886,rs147985405,rs158482,rs17111652,rs1779820,rs181836204,rs1883711,rs1973688,rs2518134,rs2519093,rs261290,rs267734,rs2738445,rs28929474,rs34931250,rs35980001,rs3785100,rs3794991,rs410930,rs429358,rs4299376,rs4375701,rs4704834,rs4803760,rs4812975,rs4876611,rs499883,rs519063,rs555766713,rs55720524,rs563566473,rs602633,rs67050321,rs686030,rs7154333,rs7310409,rs77542162,rs821840,rs9302635,rs934197,rs964184
Free cholesterol to total lipids ratio in IDL	59	rs10020067,rs10056811,rs1037117,rs10455872,rs1065853,rs10747046,rs10750766,rs10761716,rs1077835,rs10789114,rs112259268,rs11394662,rs11591147,rs116009877,rs116843064,rs1260326,rs12710748,rs139953093,rs149793040,rs151291132,rs157594,rs174564,rs181349205,rs190543502,rs2229738,rs2412710,rs2518134,rs2519093,rs261290,rs2733739,rs28752510,rs2954038,rs3198697,rs328,rs35246381,rs36083960, rs36083960,rs367070,rs375484700,rs3785610,rs3789849,rs45611741,rs471705,rs55987145,rs56001710,rs56287412,rs58489806,rs5880430, rs5880430,rs588245,rs6905288,rs704,rs72647336,rs7528419,rs77753174,rs782470771, rs782470771,rs8015375,rs8029570,rs9378248,rs964184,rs9687846
Platelet forward scatter	59	rs10058074,rs10076782,rs10581924,rs10761731,rs10813766,rs11121529,rs11175502,rs114694170,rs11471957,rs11553699,rs11559982,rs11604127,rs11734132,rs11784501,rs12445050,rs13042885,rs13299473,rs1354034,rs150813342,rs151234,rs1558328,rs1569419,rs1625856,rs1654425,rs1668871,rs17154155,rs17625587,rs2015599,rs2228367,rs2254458,rs2289684,rs28371256,rs2946741,rs342293,rs34592828,rs34744010,rs34950321,rs34968964,rs35363080,rs3782470,rs3804749,rs463312,rs4820503,rs4907616,rs4925750,rs552067,rs570756857,rs5833826,rs60757417,rs6425521,rs6993770,rs711229,rs7149013,rs7254827,rs76035513,rs7781773,rs78909033,rs926326,rs9950174
Free cholesterol levels in small HDL	59	rs1002687,rs1065853,rs112875651,rs1131285,rs11620783,rs117488242,rs117623631,rs11780884,rs11940694,rs12022410,rs1260326,rs12712940,rs13108218,rs139953093,rs17411168,rs17699030,rs1800961,rs1973688,rs200489612,rs2245793,rs261290,rs2642438,rs267738,rs2737214,rs2740488,rs2792735,rs28733475,rs3132685,rs34379769,rs36209093,rs374209699, rs374209699,rs3764261,rs4008004,rs4240624,rs4656292,rs4986970,rs5167,rs525028,rs544097327, rs544097327,rs5754102,rs58542926,rs588136,rs59136961,rs6016505,rs612177,rs635634,rs67472071,rs6805251,rs709822,rs72836561,rs72997616,rs76895963,rs77021177,rs77960347,rs79624003,rs838146,rs907868,rs9304381,rs9593
Free cholesterol in large HDL (UKB data field 23563)	59	rs10162642,rs10457487,rs1065853,rs1077835,rs10846606,rs11530166,rs11644601,rs116843064,rs117209788,rs11751347,rs1215112,rs1260326,rs13389219,rs144503444,rs149522,rs1561139,rs1601935,rs17036170,rs174564,rs2009382,rs2281719,rs2376867,rs2642438,rs2740488,rs2792759,rs289754,rs2925979,rs2943648,rs2954031,rs325,rs34062580,rs35518360,rs36226283,rs3809113,rs3815895,rs3936510,rs4240624,rs4986970,rs59347135,rs6018652,rs60640129,rs6065904,rs6074013,rs61781392,rs61854123,rs673548,rs705379,rs7241918,rs72786786,rs72836561,rs7308864,rs737337,rs77960347,rs78349695,rs921919,rs9265113,rs964184,rs9769088,rs998584
Ratio of polyunsaturated fatty acids to total fatty acids	59	rs10020067,rs10455872,rs1065853,rs10746732,rs11429307,rs11644601,rs1168041,rs116843064,rs117026536,rs1180384,rs12419462,rs1260326,rs13389219,rs138458033,rs139974673,rs142717575,rs146449080,rs147555597,rs1495741,rs150543195,rs16891156,rs174564,rs181349205,rs182549,rs2035816,rs2081194,rs2229738,rs261290,rs261342,rs28601761,rs2972140,rs3758060,rs3802932,rs3812316,rs45611741,rs4841659,rs484195,rs555766713,rs56001710,rs56156922,rs6073958,rs632057,rs655720,rs6606731,rs673548,rs6905288,rs72836561,rs73412716,rs7402939,rs764992666, rs764992666,rs76933767,rs77753174,rs78058190,rs78277868,rs7924036,rs79598313,rs9419746,rs964184,rs9908820
Concentration of IDL particles	59	rs102275,rs10260606,rs1057558,rs1081105,rs10822145,rs111740474,rs11206517,rs112450640,rs112875651,rs115478735,rs11591147,rs1169294,rs118147862,rs12056034,rs12208357,rs12239737,rs12691088,rs12740374,rs12916,rs1293261,rs138692741,rs141810580, rs141810580,rs147985405,rs149615216,rs1499279,rs150262789,rs183130,rs186021206,rs1883711,rs1973688,rs261290,rs261334,rs2618566,rs2642438,rs2738445,rs2792735,rs34922185, rs34922185,rs3745151,rs4299376,rs4452681,rs4794048,rs4876611,rs496654,rs562338,rs576269767,rs58542926,rs59421767,rs602662,rs653178,rs6882345,rs6920309,rs74410908,rs749132185,rs75003668,rs751544923,rs77303550,rs77542162,rs7773004,rs80168591
Urinary sodium excretion	59	rs10136360,rs1036336,rs10457480,rs11584700,rs11642015,rs11646118,rs117287096,rs1229984,rs12581220,rs1260326,rs13163314,rs141086701,rs142864523,rs1437971,rs1513481,rs1516187,rs1562308,rs16850592,rs17123039,rs17635778,rs17817449,rs1957111,rs1996928,rs2393831,rs2422137,rs2472297,rs2504671,rs2761589,rs2945091,rs2968426,rs33951980,rs34452566,rs34783010,rs372091,rs393044,rs4021,rs40465,rs4410790,rs4442732,rs4788415,rs55807911,rs5760425,rs643428,rs67069014,rs7072776,rs7140993,rs72634682,rs7334078,rs7442885,rs7619139,rs778756,rs780094,rs784257,rs7924036,rs796617595,rs816366,rs838133,rs9387963,rs9537160
Thiazide-induced adverse metabolic effects in hypertensive patients	59	rs10152811,rs10508921,rs10778699,rs10943724,rs10985375,rs10989824,rs11077614,rs11216831,rs11599315,rs11648716,rs11785622,rs11810574,rs12127679,rs12279250,rs12303914,rs12307997,rs12455924,rs12498735,rs12507634,rs12904863,rs13402330,rs1511453,rs1551678,rs1559759,rs166881,rs1669070,rs16951120,rs17133858,rs17183114,rs17560407,rs17668704,rs1974942,rs2099077,rs2116940,rs225675,rs2274788,rs2460504,rs2613514,rs2686586,rs2944755,rs2980003,rs427576,rs4722750,rs4808260,rs6493487,rs6859974,rs6870564,rs6928289,rs7077606,rs7147996,rs7203315,rs7762018,rs7801534,rs7964748,rs7965364,rs878131,rs890749,rs9420790,rs9788333
Triacylglycerol(56:5)_[M+NH4]1+ levels	58	rs1010022,rs1010023,rs11090617,rs12483959,rs12484700,rs12484795,rs12484801,rs12484809,rs12485100,rs13055874,rs13055900,rs13056555,rs13056638,rs16991158,rs16991175,rs1810508,rs1883348,rs1883349,rs1977080,rs1977081,rs1997693,rs2008451,rs2072905,rs2072906,rs2072907,rs2073081,rs2076207,rs2076211,rs2281135,rs2281137,rs2281138,rs2281293,rs2294433,rs2294915,rs2294916,rs2401512,rs2896019,rs2896020,rs34352134,rs34376930,rs34879941,rs35621602,rs36055245,rs36069781,rs3747207,rs4823173,rs4823176,rs4823177,rs4823178,rs4823179,rs4823180,rs4823181,rs71218095:IND,rs73176497,rs738408,rs8142145,rs926633,rs9625962
Hippocampal volume	58	rs10058502,rs1019623,rs111605556,rs115877525,rs11632512,rs116495073,rs11979341,rs12148088,rs12478665,rs13002275,rs13023239,rs1321436,rs139293074,rs139707122,rs141480969,rs142494129,rs144062764,rs1475622,rs148621641,rs150912768,rs17178006,rs184969262,rs2017849,rs2268894,rs227723,rs2284609,rs2289881,rs2346136,rs262147,rs2630772,rs35419961,rs35735180,rs3933281,rs429358,rs55951657,rs59402691,rs60109929,rs61921502,rs62495153,rs6581612,rs6741949,rs6820374,rs7020341,rs707571,rs72763355,rs7294919,rs73063717,rs77062028,rs77359862,rs77956314,rs7852872,rs79955867,rs80120848,rs80196851,rs8033195,rs803823,rs857160,rs950173
Total lipid levels in medium LDL	58	rs102275,rs10504255,rs1081105,rs10842724,rs111740474,rs11206517,rs112170101,rs112450640,rs112875651,rs115478735,rs11591147,rs11621792,rs116403919,rs11755689,rs118147862,rs12208357,rs12239737,rs1260326,rs12691088,rs12740374,rs12916,rs13108218,rs13278097,rs140570886,rs141810580, rs141810580,rs147985405,rs1499279,rs150262789,rs173539,rs183427010,rs186021206,rs1883711,rs2517474,rs2738445,rs2740488,rs34042070,rs3745151,rs4299376,rs4704834,rs553427,rs55747707,rs56325564,rs576269767,rs58542926,rs59379014,rs6016505,rs602662,rs6073958,rs6601299,rs6602911,rs693,rs72843670,rs764992666, rs764992666,rs7704651,rs77542162,rs79220007,rs79701229,rs964184
Interleukin-18 levels	58	rs10414578,rs10424405,rs11124272,rs112359326,rs116220125,rs116383510,rs116656892,rs11700536,rs117266781,rs13065560,rs138725621,rs139468359,rs1404792,rs143190635,rs143253577,rs143370787,rs144736172,rs144841621,rs146390687,rs148931311,rs149378738,rs1656939,rs17229943,rs182986005,rs1834481,rs186740884,rs190553906,rs192929104,rs1979967,rs200279226,rs2073316,rs2115763,rs2349420,rs2599510,rs2729385,rs35082717,rs35123754,rs374743,rs385076,rs4414903,rs4482818,rs4606077,rs4885797,rs4935984,rs4937291,rs5002812,rs518600,rs5744249,rs57942666,rs62425821,rs658805,rs6747488,rs71478720,rs7577696,rs78623212,rs78716465,rs916964,rs9867857
Basophil percentage of granulocytes	58	rs10100356,rs10165200,rs10401672,rs10413698,rs10709981,rs10893844,rs111887461,rs1186222,rs12075,rs12151289,rs12447180,rs12762973,rs150498232,rs1537061,rs1559964,rs163546,rs163574,rs17027750,rs17758695,rs2074585,rs2271352,rs2702912,rs28479481,rs2853989,rs28721375,rs3181077,rs35440906,rs3733018,rs397933924,rs4360309,rs4386084,rs4533474,rs4982731,rs550065584,rs55739257,rs55779678,rs559370413,rs57228624,rs6045559,rs6058796,rs61925898,rs62312418,rs6701752,rs67696533,rs6782812,rs6840258,rs70992176,rs71172513,rs71356805,rs72307178,rs724744,rs74257369,rs74472890,rs75497452,rs778798,rs8056952,rs882638,rs9376098
TRAIL levels	58	rs10075741,rs112394247,rs112420109,rs112452274,rs11618126,rs116300444,rs116467561,rs11657269,rs11699445,rs117618570,rs13185784,rs13278062,rs138987090,rs139506618,rs140336684,rs141032096,rs142496819,rs142895115,rs144916876,rs145172905,rs145692133,rs146783010,rs146958176,rs148051545,rs149092047,rs150164035,rs150321190,rs1789041,rs181124723,rs181732910,rs182652761,rs183815186,rs184566676,rs188740444,rs189037007,rs189216063,rs189585165,rs190557485,rs192989810,rs193112415,rs199842413,rs2270303,rs2293400,rs28431810,rs4760,rs57396456,rs62093514,rs62093946,rs72761145,rs72955191,rs72965213,rs73173340,rs747324,rs74778900,rs75835796,rs75928541,rs77147173,rs79287178
Phospholipids in large HDL (UKB data field 23560)	58	rs10162642,rs10195252,rs10457487,rs1077835,rs11075253,rs11122454,rs11604825,rs116843064,rs117209788,rs11751347,rs11789603,rs1215112,rs12411732,rs12721046,rs144503444,rs149522,rs150224153,rs1601935,rs1689802,rs174566,rs193084249,rs200501619,rs2009382,rs2642438,rs2740488,rs2803619,rs28650790,rs28752534,rs2925979,rs2943646,rs2954031,rs325,rs34062580,rs35518360,rs36226283,rs3735687,rs4240624,rs4986970,rs5167,rs545858676,rs559355,rs59347135,rs6018652,rs6073958,rs61781392,rs61854123,rs676210,rs7241918,rs72836561,rs7308864,rs737337,rs77960347,rs78349695,rs79600951,rs921919,rs964184,rs998584,rs9989419
Platelet side fluorescence distribution width	58	rs10107388,rs10174943,rs10888261,rs10889335,rs111960598,rs113543437,rs113636208,rs11553699,rs11696739,rs11734132,rs12037133,rs12110,rs1339847,rs144233266,rs145564715,rs150813342,rs151336,rs156356,rs16937003,rs1719271,rs17572109,rs1764405,rs201610020,rs214053,rs2999154,rs3215853,rs342292,rs34834842,rs34875178,rs35565630,rs41303899,rs41315846,rs463312,rs4759028,rs4783187,rs4907616,rs530739438,rs547313748,rs55665228,rs56043070,rs56125409,rs58052358,rs6136489,rs655029,rs6580980,rs6681849,rs688181,rs6993770,rs71186552,rs71885645,rs72713739,rs73517714,rs753413362,rs7574937,rs78346539,rs7984083,rs8106212,rs9925477
Clinical LDL cholesterol levels	58	rs102275,rs10260606,rs1081105,rs10953298,rs11066320,rs11127048,rs111740474,rs11206517,rs112450640,rs112875651,rs115478735,rs115740542,rs11591147,rs11621792,rs116403919,rs118147862,rs12239737,rs12691088,rs12740374,rs141810580, rs141810580,rs147841808,rs147985405,rs1499279,rs150262789,rs173539,rs183427010,rs186021206,rs1883711,rs1895233,rs2618566,rs2738445,rs2740488,rs2807854,rs34042070,rs3745151,rs3798167,rs3846662,rs4299376,rs4722551,rs4766578,rs4794048,rs553427,rs562338,rs576269767,rs58542926,rs59379014,rs6016505,rs602662,rs6065904,rs6601299,rs6882345,rs6920309,rs72843670,rs74410908,rs749132185,rs769211849, rs769211849,rs77542162,rs80168591
Phospholipid levels in medium LDL	58	rs102275,rs1081105,rs10842724,rs111740474,rs11206517,rs112450640,rs112875651,rs115478735,rs11591147,rs11621792,rs116403919,rs11755689,rs118147862,rs11902417,rs12208357,rs12239737,rs1260326,rs12691088,rs12740374,rs13108218,rs140570886,rs141810580, rs141810580,rs147985405,rs1499279,rs150262789,rs173539,rs183427010,rs186021206,rs1883711,rs2517474,rs2738445,rs34042070,rs3745151,rs3846662,rs4299376,rs550637604,rs553427,rs55747707,rs562338,rs56325564,rs576269767,rs58542926,rs59379014,rs6016505,rs602662,rs6073958,rs62116988,rs6601299,rs6882345,rs72843670,rs74359223,rs749132185,rs764992666, rs764992666,rs7704651,rs77542162,rs79220007,rs79701229,rs964184
Sphingomyelin(42:4)_[M+H]1+ levels	57	rs1011685,rs10750096,rs10790162,rs11216140,rs113988682,rs114566157,rs114650503,rs114964604,rs115129770,rs11604424,rs117199990,rs12682115,rs1558860,rs1558861,rs17410914,rs17410983,rs17410996,rs17411024,rs17411113,rs17489185,rs17489226,rs180326,rs180327,rs2072560,rs2075290,rs2160669,rs2266788,rs28675909,rs3741298,rs3825041,rs4938313,rs58946909,rs651821,rs6586884,rs6589564,rs6589565,rs6589567,rs6589569,rs7483863,rs74855321,rs75551077,rs75801420,rs76496571,rs76975037,rs78013771,rs78458743,rs78810414,rs78963197,rs79198716,rs79236614,rs7930786,rs79407615,rs9326246,rs964184,rs9644639,rs9666150,rs9667814
Fracture of forearm	57	rs1055447,rs10749999,rs10824766,rs10931982,rs11088458,rs113061374,rs1159798,rs11632429,rs117108011,rs117111740,rs11840862,rs12779333,rs144279715,rs1467561,rs17432277,rs1891002,rs215226,rs2365347,rs28362709,rs28364839,rs28402081,rs28892005,rs2908007,rs2926799,rs2941741,rs3957282,rs419918,rs4389863,rs4395467,rs4430817,rs4444235,rs4505759,rs4671960,rs477944,rs4790881,rs4792909,rs4988321,rs55730604,rs55983207,rs577721086,rs5800113,rs60791151,rs62028332,rs62059839,rs6726855,rs687914,rs6973667,rs71378512,rs7169993,rs755760,rs77865749,rs78520297,rs79049182,rs80107551,rs915125,rs9287237,rs9482773
Cholesterol levels in medium LDL	57	rs102275,rs10504255,rs1081105,rs10842724,rs111740474,rs11206517,rs112170101,rs112450640,rs112875651,rs115478735,rs11591147,rs11621792,rs116403919,rs11755689,rs118147862,rs12208357,rs12239737,rs1260326,rs12691088,rs12740374,rs12916,rs13108218,rs13278097,rs140570886,rs141810580, rs141810580,rs147985405,rs1499279,rs150262789,rs173539,rs186021206,rs1883711,rs2517474,rs2738445,rs2740488,rs34042070,rs3745151,rs4299376,rs4704834,rs4766578,rs553427,rs55747707,rs56325564,rs576269767,rs58542926,rs59379014,rs6016505,rs602662,rs6073958,rs6601299,rs6920309,rs693,rs72843670,rs7704651,rs77542162,rs79220007,rs80168591,rs964184
Childhood obesity	57	rs10493544,rs10835310,rs111434562,rs114670539,rs114899186,rs114917513,rs116705787,rs116765785,rs116821950,rs13204763,rs138328529,rs141458884,rs142600408,rs143428611,rs144512680,rs151164573,rs17309874,rs17639996,rs181263645,rs191817094,rs2088252,rs2104449,rs2206277,rs2465028,rs2481599,rs2749808,rs2925630,rs2958950,rs34414412,rs3735781,rs4077678,rs4736065,rs539515,rs56094641,rs59449492,rs61735483,rs61765651,rs6567160,rs6592471,rs6830458,rs6968032,rs7132908,rs73310815,rs73407039,rs74424893,rs74583214,rs74676541,rs7579427,rs76734286,rs78246608,rs78710621,rs7940756,rs7950004,rs79754226,rs79958840,rs80116460,rs925494
Multiple myeloma	57	rs10180663,rs1034447,rs10457096,rs1050976,rs1052501,rs10936599,rs10936600,rs11086029,rs11195062,rs114301391,rs11629542,rs12986445,rs13296848,rs13338946,rs138740,rs138747,rs139402,rs1423269,rs17501560,rs17507636,rs1948915,rs200203825,rs2047077,rs2285803,rs266375,rs2790457,rs2811710,rs28362345,rs28571765,rs3132535,rs34229995,rs34562254,rs4273077,rs4325816,rs4487645,rs56219066,rs57104699,rs57968458,rs58618031,rs6066835,rs6071887,rs6595443,rs6599192,rs6746082,rs6919908,rs7034061,rs7193541,rs72665486,rs73071352,rs7577599,rs7580717,rs76601148,rs7781265,rs8058578,rs877529,rs879882,rs9372120
Phosphatidate(43:4)_[M-H]1- levels	57	rs102274,rs102275,rs1535,rs174530,rs174533,rs174534,rs174535,rs174536,rs174537,rs174538,rs174544,rs174545,rs174546,rs174547,rs174548,rs174549,rs174550,rs174551,rs174553,rs174554,rs174555,rs174556,rs174559,rs174560,rs174561,rs174562,rs174564,rs174565,rs174566,rs174567,rs174568,rs174570,rs174572,rs174573,rs174574,rs174575,rs174576,rs174577,rs174578,rs174579,rs174580,rs174581,rs174582,rs174583,rs174585,rs2072113,rs2072114,rs2524296,rs2524299,rs2727270,rs2727271,rs2845573,rs2845574,rs28456,rs4564341,rs509360,rs99780
Phosphatidylinositol-O(36:0)_[M-H]1-/Phosphatidylglycerol(37:0)_[M+OAc]1- levels	57	rs102274,rs102275,rs1077989,rs10873201,rs11158671,rs12878807,rs1535,rs174530,rs174533,rs174534,rs174535,rs174536,rs174537,rs174538,rs174544,rs174545,rs174546,rs174547,rs174548,rs174549,rs174550,rs174551,rs174553,rs174554,rs174555,rs174556,rs174559,rs174560,rs174561,rs174562,rs174564,rs174565,rs174566,rs174567,rs174568,rs174570,rs174572,rs174573,rs174574,rs174575,rs174576,rs174577,rs174578,rs174580,rs174581,rs174582,rs174583,rs1885041,rs2072113,rs2072114,rs2524299,rs2727270,rs2727271,rs28456,rs509360,rs72719193,rs99780
Refractive astigmatism	57	rs10177414,rs10435539,rs10494951,rs10496034,rs10946507,rs11244084,rs1129038,rs114330092,rs115732928,rs116771750,rs116945318,rs117812342,rs117949737,rs12051285,rs12196123,rs12212674,rs12547340,rs12638075,rs13257518,rs1366200,rs139743,rs1401327,rs141045115,rs141720143,rs149069109,rs151198248,rs17172445,rs17712049,rs192290664,rs192526513,rs1944146,rs2026781,rs2309717,rs34314196,rs34635363,rs428445,rs4799964,rs513910,rs55939894,rs56288719,rs57717978,rs6029691,rs6434068,rs6535231,rs6688613,rs6892230,rs73430835,rs7534824,rs75819168,rs76638496,rs77008212,rs77909168,rs7823467,rs79999086,rs8104928,rs891933,rs974420
Amyotrophic lateral sclerosis	57	rs10192369,rs10233425,rs10260404,rs10280711,rs10438933,rs10463311,rs11082762,rs11224052,rs11241713,rs113247976,rs12608932,rs13015447,rs13048019,rs1488902,rs1541160,rs16856202,rs17785991,rs1971791,rs2185341,rs229194,rs229195,rs2303565,rs2453555,rs2619566,rs2785946,rs2985994,rs3177980,rs3736947,rs3772760,rs3849942,rs3849942; rs10122902,rs3849943,rs4075094,rs4879628,rs4917300,rs517339,rs58854276,rs62333164,rs631312,rs6703183,rs697739,rs7019351,rs74654358,rs7477,rs75087725,rs7577894,rs7607369,rs7702057,rs80265967,rs8056742,rs8066857,rs8141797,rs855913,rs873917,rs9275477,rs9533799,rs9953769
Phosphatidylcholine-O(36:1)_[M+H]1+/Phosphatidylethanolamine-O(39:1)_[M+H]1+/Phosphatidylcholine-P(36:0)_[M+H]1+ levels	57	rs1321940,rs1367742,rs142870288,rs168622,rs2327445,rs2327447,rs2327448,rs2327451,rs2327452,rs2876238,rs364585,rs3843765,rs3843768,rs3843769,rs3843770,rs3848744,rs3848745,rs3848746,rs3848762,rs3848764,rs3848765,rs3848766,rs3859618,rs3903703,rs3966739,rs438568,rs4508668,rs4813102,rs4813105,rs4814173,rs4814175,rs4814176,rs4814181,rs56155938,rs6041735,rs6041821,rs6041824,rs6041825,rs6074546,rs6078878,rs6078880,rs6078882,rs6078883,rs6078884,rs6078885,rs6109678,rs6109679,rs6131420,rs6131421,rs62201721,rs680379,rs686548,rs7268756,rs7269660,rs8116374,rs891660,rs891661
Vascular endothelial growth factor levels	57	rs10153304,rs10411345,rs10738760,rs10761731,rs10761741,rs10761750,rs10822155,rs10886366,rs10934631,rs11392719,rs114694170,rs117580153,rs118086804,rs12199215,rs12214617,rs12445232,rs12456390,rs139893147,rs143479231,rs144085478,rs144160960,rs144820908,rs150821445,rs1740073,rs180936035,rs181216459,rs181558074,rs186066666,rs186725382,rs187918360,rs191332118,rs2375981,rs2639990,rs34524635,rs34528081,rs34881325,rs4082730,rs4513773,rs4782371,rs59706856,rs61818787,rs61829244,rs6475938,rs6479877,rs6921438,rs6993770,rs7030781,rs7043199,rs71779653,rs73418461,rs73872715,rs75455100,rs7763358,rs7767396,rs77961527,rs8045833,rs9472155
Eczema	56	rs10790275,rs10791824,rs10795733,rs10836538,rs112401631,rs11259670,rs114503346,rs11625265,rs11645657,rs117137535,rs11747814,rs12123821,rs12334935,rs12888955,rs13208697,rs138726443,rs1904522,rs2041733,rs20541,rs2227491,rs2415269,rs28406364,rs2844594,rs2918299,rs34290285,rs34463936,rs3755274,rs3848669,rs3853750,rs3860444,rs4372325,rs4395418,rs4821564,rs55646091,rs60153262,rs61812598,rs61815559,rs61816761,rs61839660,rs62323874,rs62626322,rs6473226,rs6484847,rs6672420,rs6691738,rs6913664,rs7127307,rs72833417,rs73285914,rs7709291,rs78426265,rs7936312,rs7936434,rs891058,rs9868053,rs9895436
Tyrosine levels	56	rs10778203,rs111962067,rs113007555,rs114232169,rs1169075,rs117866491,rs12191266,rs12192718,rs12206654,rs143346730,rs14399,rs146311338,rs146357324,rs150851429,rs17122670,rs174536,rs17666239,rs1800961,rs1935,rs2168101,rs2393775,rs241768,rs2596570,rs2638314,rs2657880,rs33924196,rs3747207,rs4149056,rs4575545,rs4665972,rs541492469,rs56001710,rs5852840,rs61676179,rs62415384,rs62421904,rs6575900,rs6822348,rs6889986,rs7019778,rs71389675, rs71389675,rs71397998,rs7149271,rs715,rs72930302,rs740122,rs74330485,rs74478345,rs77388321,rs79020793,rs79776098,rs814573,rs917117,rs9400467,rs9414801,rs9746832
Nonsyndromic cleft lip with cleft palate	56	rs10133673,rs1038294,rs10462065,rs10512248,rs11066150,rs11582254,rs11774066,rs12229654,rs12229892,rs1243572,rs12543318,rs12681366,rs13294988,rs13317,rs1487022,rs1688766,rs17227506,rs1838105,rs1907989,rs2006771,rs2064163,rs2073764,rs227731,rs2283487,rs2289187,rs2304269,rs2872615,rs287982,rs3741442,rs474558,rs4766453,rs481931,rs4839542,rs5756130,rs5763674,rs6126344,rs6129653,rs6495117,rs6585429,rs6734545,rs7017252,rs705704,rs7148069,rs742071,rs7552,rs7554547,rs7590255,rs7649443,rs7692299,rs77866552,rs78212183,rs7871395,rs908822,rs9381107,rs9545308,rs957448
Cholesteryl esters to total lipids in very small VLDL percentage (UKB data field 23606)	56	rs10455872,rs10750766,rs11122450,rs1128249,rs112928559,rs115478735,rs11591147,rs11644601,rs116843064,rs117026536,rs117423069,rs117733303,rs118147862,rs12294913,rs12518949,rs1260326,rs13108218,rs13234131,rs141469619,rs150564454,rs1532085,rs174581,rs182050989,rs190543502,rs2070895,rs2126263,rs2487294,rs2642438,rs28399635,rs2925979,rs2943654,rs2980888,rs3129755,rs35518360,rs35660276,rs4245791,rs56001710,rs59347135,rs668459,rs673548,rs684773,rs695110,rs7085018,rs7254892,rs72555385,rs72647336,rs72836561,rs72959041,rs7534572,rs7679,rs7733436,rs77542162,rs78058190,rs964184,rs9687846,rs998584
Sphingomyelin(43:2)_[M-CH3]1- levels	56	rs1321940,rs1367742,rs142870288,rs168622,rs2327445,rs2327447,rs2327448,rs2327451,rs2327452,rs2876238,rs360537,rs360538,rs364585,rs3843765,rs3843768,rs3843769,rs3843770,rs3848744,rs3848745,rs3848746,rs3848762,rs3848764,rs3848765,rs3848766,rs3859618,rs3903703,rs3966739,rs438568,rs4508668,rs4813105,rs4814173,rs4814175,rs4814176,rs4814181,rs56155938,rs6041821,rs6041824,rs6041825,rs6074546,rs6078878,rs6078880,rs6078882,rs6078883,rs6078884,rs6078885,rs6109678,rs6109679,rs6131420,rs6131421,rs62201721,rs680379,rs7268756,rs7269660,rs8116374,rs891660,rs891661
Phospholipids to total lipids ratio in large LDL	56	rs10096633,rs10761716,rs10864726,rs111248794, rs111248794,rs111529807,rs113298164,rs11604683,rs117892711,rs1229984,rs1260326,rs1277930,rs138942164,rs140570886,rs150844304,rs158482,rs17145750,rs17880218,rs183130,rs184334219,rs188308962,rs1973688,rs2066716,rs217181,rs261290,rs2737205,rs2740488,rs2744973,rs28382814,rs2954017,rs3132685,rs35662434,rs35980001,rs3747207,rs3770586,rs3824477,rs429358,rs45611741,rs4704834,rs4986970,rs5082,rs544097327, rs544097327,rs568938,rs6054,rs6065908,rs6078,rs624698,rs6728178,rs686030,rs72702354,rs72769435,rs77631377,rs79220982,rs9265942,rs9271642,rs964184,rs9936986
Fatty acid(22:5)_[M-H]1- levels	56	rs1000778,rs102274,rs102275,rs108499,rs1535,rs174455,rs174471,rs174530,rs174532,rs174533,rs174534,rs174535,rs174536,rs174537,rs174538,rs174544,rs174545,rs174546,rs174547,rs174548,rs174549,rs174550,rs174551,rs174553,rs174554,rs174555,rs174556,rs174559,rs174560,rs174561,rs174562,rs174564,rs174565,rs174566,rs174567,rs174568,rs174570,rs174574,rs174576,rs174577,rs174578,rs174580,rs174581,rs174583,rs174591,rs174601,rs174609,rs174611,rs2072114,rs2727270,rs2727271,rs28456,rs4246215,rs509360,rs61897793,rs99780
Sphingomyelin(32:1)_[M-CH3]1- levels	56	rs113188193,rs12878001,rs12879147,rs12880341,rs12880477,rs12891651,rs12897637,rs1321940,rs147822428,rs168622,rs17101394,rs2327445,rs2327447,rs2327448,rs2356994,rs2876238,rs34561759,rs34609767,rs34817779,rs35372182,rs35635100,rs36144365,rs364585,rs3741298,rs3843768,rs3843769,rs3848762,rs3848764,rs3848765,rs3848766,rs3859618,rs3966739,rs438568,rs4813105,rs4814175,rs4814176,rs4814181,rs4902242,rs4902243,rs6074546,rs6078878,rs6078880,rs6078882,rs6078883,rs6078885,rs6131420,rs6131421,rs680379,rs7157785,rs7160525,rs79663590,rs8003797,rs8008068,rs8008070,rs8012828,rs964184
Cancer	56	rs10035650; rs153852,rs1011970,rs10273639; rs17251; rs534126; rs17837474; rs3134906; rs2063993; rs4987668; rs6975391; rs6959895; rs17837475; rs17164103; rs4252435; rs4252416; rs4252381; rs1506403; rs6946770; rs17163745; rs2367486; rs12539089; rs11327; rs4281045; rs6968949; rs9986765; rs2078176; rs7805607,rs10490913; rs1577074,rs1057941,rs11119608,rs1126809,rs11445081,rs115392158,rs115707823,rs11571833,rs11640939; rs9635542; rs8064029; rs11864122; rs12444795; rs717344; rs6500637; rs11861717; rs7191632; rs1395602; rs9940799; rs2908689; rs1558562; rs4038782; rs3852764; rs7546; rs9935441; rs2251666; rs1029966; rs11641901; rs6500650; rs2908668; rs1468734; rs8064024; rs12596115,rs11686241; rs6756590,rs11907546,rs12203592,rs12349081,rs12432203; rs10138053; rs4594175; rs7148539; rs3007168; rs2999393; rs7149337; rs12588488; rs12431939; rs9323205,rs12580194; rs4553443,rs12601991,rs1343795; rs2898857; rs7502499; rs2584663; rs4794031; rs7225787; rs11079867; rs11655704; rs2197159; rs16948048,rs138646839,rs147527678,rs16891982,rs17234274; rs11602836; rs16910800; rs971535; rs10160246; rs10833965; rs4472938; rs7115663; rs11828289; rs11027001,rs2014497,rs2182318; rs7856656,rs2300206,rs2902193; rs4800995,rs2912500; rs2953950,rs2974935,rs3184504,rs34659644,rs3476; rs5029614,rs3769823,rs41263822,rs450533; rs3018066,rs4604234,rs4808075,rs4817642; rs2834478; rs13048252; rs2834502; rs2834485; rs2211698; rs10854373; rs2834439; rs8131131; rs2834450; rs2247810; rs2834512; rs723548; rs7279771; rs2834461; rs4817656; rs11911509; rs3453; rs2070359; rs2834440; rs2834475; rs727957; rs2834506; rs8129326; rs2284576,rs4835937; rs469722,rs4869272; rs1498924,rs538592; rs4121859,rs56404467,rs6059655,rs6426142; rs4654049; rs883115; rs880496; rs6695773; rs712068; rs16841702; rs1891243; rs7550648; rs1532557,rs6675912,rs6844999; rs7684187,rs75316749,rs75653149,rs7613572; rs10510776,rs78378222,rs7863342; rs3763608,rs9376307; rs719150,rs9377188; rs659119,rs9599474; rs912593,rs9851042; rs884828
Total lipid levels in small HDL	56	rs1002687,rs1005599,rs1065853,rs10935473,rs11076176,rs112875651,rs11601507,rs11620783,rs11627138,rs116403919,rs117459421,rs117623631,rs11789603,rs11895352,rs11940694,rs12591786,rs1260326,rs13108218,rs139953093,rs140570886,rs140584594,rs150057262,rs17699030,rs1800588,rs1800961,rs186021206,rs2298428,rs267738,rs28383314,rs2952290,rs2980478,rs3132685,rs34060476,rs3750311,rs4240624,rs4246944,rs4261913,rs4655772,rs4656292,rs4841600,rs4846335,rs4921915,rs4939883,rs5167,rs525028,rs545453593, rs545453593,rs58542926,rs612177,rs635634,rs6488525,rs704,rs72997616,rs751059075, rs751059075,rs76895963,rs77960347,rs9878347
Cholesterol to total lipids ratio in very large HDL	56	rs1037117,rs10489615,rs1057208,rs112771035,rs113298164,rs115421711,rs11631342,rs116403919,rs117623631,rs11778934,rs117911817,rs12534274,rs12740374,rs13121671,rs137974198, rs137974198,rs143813437,rs147582076, rs147582076,rs1601933,rs174535,rs1800978,rs186021206,rs186791139,rs2209169,rs2278426,rs2519093,rs28607776,rs2980888,rs35980001,rs372863955,rs3741298,rs374879822,rs3764261,rs4727701,rs5082,rs546280079,rs55730499,rs559220724,rs56126980,rs6078,rs60987469,rs61941677,rs62276455,rs62433138,rs6416742,rs6724235,rs7212349,rs7241918,rs7412,rs768388012,rs777231403,rs77960347,rs7819706,rs7979473,rs80236739,rs907866,rs9266141
Autism spectrum disorder, attention deficit-hyperactivity disorder, bipolar disorder, major depressive disorder, and schizophrenia (combined)	56	rs10250997,rs10255295,rs10860392,rs10873998,rs10994359,rs1104918,rs1107592,rs11152369,rs11587682,rs11731175,rs11827962,rs12325410,rs12443954,rs12871532,rs13072940,rs13418455,rs1480380,rs1533087,rs159788,rs1715,rs2186903,rs2252865,rs2297909,rs2310173,rs249954,rs2609653,rs2675968,rs2721800,rs3132581,rs360932,rs363598,rs3791556,rs447,rs4650608,rs4730430,rs4741652,rs609412,rs6435387,rs6602217,rs6694545,rs6765687,rs6867265,rs6990255,rs703970,rs7069733,rs7254215,rs7565792,rs7597593,rs7700191,rs7799006,rs7948661,rs8058295,rs9275524,rs9297357,rs9834970,rs9951150
Cholesteryl esters in HDL (UKB data field 23418)	55	rs10162642,rs10184004,rs1054852,rs11122454,rs112001035,rs11604825,rs116843064,rs117026536,rs11751347,rs11789603,rs1215112,rs12721046,rs13107325,rs144018203,rs150224153,rs1601935,rs174581,rs17672352,rs1779823,rs1800588,rs193084249,rs2009382,rs2138157,rs2298428,rs2642438,rs2740488,rs2803619,rs287621,rs2925979,rs2954029,rs34062580,rs36226283,rs3768321,rs3936511,rs4240624,rs431001,rs4986970,rs5167,rs545858676,rs559355,rs59347135,rs59781045,rs6073958,rs676210,rs72836561,rs737337,rs7741021,rs77960347,rs7908745,rs79600951,rs921919,rs9304381,rs964184,rs998584,rs9989419
IgG glycosylation patterns	55	rs1005522,rs10134589,rs10483785,rs10644269,rs10903120,rs10971420,rs10971434,rs11158591,rs11158592,rs11158593,rs11158602,rs113197944,rs11621604,rs11621680,rs11622829,rs11710456,rs11847263,rs12167679,rs12337458,rs12342831,rs12894902,rs1328899,rs16830188,rs2149841,rs2186369,rs2411822,rs28470717,rs34556611,rs3824459,rs4821898,rs4902407,rs5750828,rs5750829,rs6001600,rs62292620,rs6573626,rs6764279,rs67662065,rs7153297,rs7157006,rs72712459,rs7286917,rs73167342,rs73396548,rs7782210,rs7797255,rs7804185,rs8018278,rs8018379,rs8022764,rs867972,rs9306335,rs9624326,rs9624327,rs9624334
Phosphatidylcholine(40:4)_[M+OAc]1-/Phosphatidylserine(44:3)_[M-H]1- levels	55	rs102274,rs102275,rs1535,rs174530,rs174533,rs174534,rs174535,rs174536,rs174537,rs174538,rs174544,rs174545,rs174546,rs174547,rs174548,rs174549,rs174550,rs174551,rs174553,rs174554,rs174555,rs174556,rs174559,rs174560,rs174561,rs174562,rs174564,rs174565,rs174566,rs174567,rs174568,rs174570,rs174572,rs174573,rs174574,rs174575,rs174576,rs174577,rs174578,rs174580,rs174581,rs174583,rs2072113,rs2072114,rs2524296,rs2524299,rs2526680,rs2727265,rs2727270,rs2727271,rs2845573,rs2845574,rs28456,rs4564341,rs99780
Phosphatidylcholine (18:0_20:4) levels	55	rs102275,rs111605165,rs111980715,rs11230645,rs11230741,rs114226545,rs11539526,rs117110139,rs117301449,rs117983270,rs1246351,rs12928099,rs139957766,rs147549994,rs1692119,rs1735379,rs174465,rs174467,rs174480,rs174537,rs174564,rs174569,rs175133,rs17764288,rs1800009,rs188370817,rs191790331,rs192020229,rs198442,rs198461,rs198462,rs201418110,rs2229738,rs2319626,rs2524292,rs2727260,rs2727261,rs2797620,rs3168072,rs35703574,rs3781974,rs387137,rs556261560,rs56196602,rs562172,rs572537530,rs5792235,rs61893640,rs61897792,rs7115739,rs73487492,rs7394579,rs740006,rs79370409,rs9735635
Concentration of large HDL particles (UKB data field 23558)	55	rs10162642,rs10457487,rs1077835,rs10846606,rs11075253,rs11122454,rs11530166,rs116843064,rs117209788,rs11751347,rs11789603,rs1215112,rs13389219,rs144503444,rs149522,rs1601935,rs17036170,rs174564,rs2009382,rs2642438,rs2740488,rs2792703,rs2925979,rs2943648,rs2954031,rs325,rs34062580,rs35518360,rs36226283,rs3809113,rs3936510,rs4240624,rs4812994,rs4986970,rs5167,rs545858676,rs59347135,rs6018652,rs60640129,rs6073958,rs61781392,rs61854123,rs62433138,rs673548,rs7241918,rs72836561,rs7308864,rs737337,rs77960347,rs78349695,rs79600951,rs921919,rs964184,rs998584,rs9989419
Diffusing capacity of carbon monoxide	55	rs10264081,rs10432451,rs10974058,rs111226164,rs112878080,rs113989831,rs114314840,rs114395630,rs116418249,rs116467987,rs116825096,rs116946461,rs12647197,rs13131680,rs1319535,rs13382169,rs13430442,rs138138889,rs140301256,rs141200037,rs143014663,rs150823320,rs154424,rs16920379,rs17091046,rs17486278,rs190519117,rs2127333,rs2678713,rs3009947,rs34490683,rs35804177,rs3823042,rs3887818,rs3919907,rs4496060,rs516742,rs568206172,rs576949842,rs59513985,rs67671377,rs6768455,rs71609316,rs720273,rs72998171,rs7303901,rs73612177,rs73683618,rs76310829,rs7664851,rs76814166,rs7703602,rs77100355,rs79439691,rs7961385
Insomnia symptoms (never/rarely vs. usually)	55	rs10156602,rs10280045,rs1031654,rs10838708,rs10865954,rs10947690,rs11097861,rs11184946,rs11191595,rs113851554,rs11635495,rs11651809,rs11673344,rs11793074,rs11793831,rs11804386,rs12405761,rs12713372,rs1430205,rs1544637,rs1592757,rs17139246,rs17151854,rs17669584,rs1841625,rs1923770,rs1942262,rs2062113,rs2147141,rs2192338,rs2296580,rs2613503,rs2644128,rs28061,rs2956278,rs302165,rs3104778,rs314280,rs324017,rs35881094,rs3824081,rs4577309,rs4683301,rs4688760,rs4751,rs4886140,rs4886860,rs62158170,rs6593005,rs6664467,rs68094047,rs6932158,rs72826719,rs7711696,rs9845387
Chronic obstructive pulmonary disease x current smoker interaction (2df)	55	rs1007892,rs10114763,rs1064627,rs10851839,rs11727524,rs11734405,rs1233393,rs1233578,rs12449170,rs12519165,rs12700188,rs12894780,rs13110699,rs13205211,rs1334576,rs141322661,rs1420472,rs156394,rs1631951,rs2062432,rs2106072,rs2277027,rs2571445,rs2579762,rs2604894,rs2806356,rs2844456,rs2955083,rs34712979,rs35926103,rs3799383,rs4846580,rs4973115,rs57062879,rs57079115,rs59041913,rs60967688,rs62191105,rs631126,rs6533183,rs6537293,rs6905736,rs6923811,rs7483689,rs7650602,rs7733410,rs7753012,rs798565,rs8040868,rs8041992,rs9273410,rs9303283,rs955277,rs9605481,rs979453
Response to paliperidone in schizophrenia (negative Marder score)	55	rs116557595,rs116939006,rs117019455,rs117295891,rs117612853,rs117673608,rs117752187,rs117858172,rs11956350,rs12001041,rs138707712,rs139132350,rs141443024,rs141473550,rs143325061,rs146767487,rs146790986,rs147237795,rs149776388,rs150202118,rs150863502,rs1647768,rs180968789,rs182020790,rs182333180,rs182734081,rs188710179,rs188803409,rs189688109,rs191581512,rs201447509,rs2083117,rs2382999,rs28425639,rs45496701,rs4562622,rs56031646,rs59000197,rs61854820,rs7036881,rs73006788,rs73177327,rs7419486,rs74757231,rs75070487,rs7554419,rs76799118,rs76830538,rs77217161,rs77561866,rs78178087,rs78309295,rs79851935,rs79862545,rs79886049
Kawasaki disease	55	rs10129255,rs1013532,rs111487401,rs113420414,rs117650853,rs12037447,rs12477499,rs1264516,rs139662037,rs146732504,rs148434007,rs148523506,rs151078858,rs1568657,rs1569723,rs1681087,rs17531088,rs17667932,rs1778477,rs1801274,rs1873212,rs1883832,rs201067154,rs201236531,rs202207863,rs2071473,rs2130392,rs2233152,rs2254546,rs2662865,rs2720378,rs2736340,rs2849322,rs2857151,rs2857602,rs3129960,rs35393613,rs3745213,rs407934,rs4748329,rs4774175,rs4813003,rs4894410,rs527409,rs55723436,rs6094136,rs6671847,rs7124405,rs7199343,rs7604693,rs7656244,rs7775228,rs7963257,rs9267431,rs9290065
DDT metabolite (DDT p-p') levels	54	rs10491442,rs10759517,rs11194289,rs114726772,rs115347967,rs11986992,rs12038552,rs13077637,rs13107656,rs1402788,rs1455067,rs1504008,rs1533031,rs1569474,rs17122597,rs200856026,rs200927356,rs215077,rs2280202,rs2347286,rs298622,rs354342,rs3791911,rs3802281,rs3816281,rs4143512,rs4829018,rs4973212,rs55769106,rs58691767,rs59034334,rs5935436,rs6022454,rs6061521,rs6107731,rs6128633,rs6449100,rs7093543,rs72607877,rs7286039,rs72942461,rs72996924,rs73670671,rs7517024,rs7545236,rs7599450,rs7607266,rs76902941,rs7867688,rs8021014,rs8046021,rs839763,rs858593,rs9576227
Parathion levels	54	rs10491442,rs10759517,rs11194289,rs114726772,rs115347967,rs11986992,rs12038552,rs13077637,rs13107656,rs1402788,rs1455067,rs1504008,rs1533031,rs1569474,rs17122597,rs200856026,rs200927356,rs215077,rs2280202,rs2347286,rs298622,rs354342,rs3791911,rs3802281,rs3816281,rs4143512,rs4829018,rs4973212,rs55769106,rs58691767,rs59034334,rs5935436,rs6022454,rs6061521,rs6107731,rs6128633,rs6449100,rs7093543,rs72607877,rs7286039,rs72942461,rs72996924,rs73670671,rs7517024,rs7545236,rs7599450,rs7607266,rs76902941,rs7867688,rs8021014,rs8046021,rs839763,rs858593,rs9576227
HDL cholesterol levels (UKB data field 23406)	54	rs10184004,rs1054852,rs11122454,rs112001035,rs11604825,rs116843064,rs117026536,rs11751347,rs11789603,rs1215112,rs13107325,rs144018203,rs150224153,rs174581,rs17672352,rs1779823,rs1800588,rs193084249,rs2009382,rs2043085,rs2298428,rs2642438,rs2740488,rs2803619,rs287621,rs2925979,rs2943648,rs34062580,rs36226283,rs3768321,rs3936511,rs4240624,rs431001,rs4986970,rs5167,rs545858676,rs559355,rs59347135,rs59781045,rs6073958,rs676210,rs72836561,rs7308864,rs737337,rs75627662,rs7741021,rs77960347,rs7908745,rs79600951,rs921919,rs9304381,rs964184,rs998584,rs9989419
Depression in smokers	54	rs10243383,rs113021743,rs114969316,rs115319209,rs12036147,rs13138395,rs13171357,rs13257626,rs139018470,rs141980369,rs142383097,rs143756124,rs143916815,rs148701910,rs150466001,rs16832899,rs17118176,rs17506336,rs17744447,rs180931486,rs184666,rs185973901,rs186167755,rs2252932,rs2576789,rs28680895,rs35426224,rs536504,rs55894909,rs567697,rs570456,rs57091543,rs59711329,rs6485603,rs6487668,rs6743806,rs71358652,rs7194099,rs7298108,rs73359384,rs734152,rs74932355,rs76088896,rs76400352,rs76782312,rs76913336,rs78489263,rs7897478,rs79309730,rs79652026,rs80127896,rs9432230,rs9487113,rs9487114
Chlorpyrifos levels	54	rs10491442,rs10759517,rs11194289,rs114726772,rs115347967,rs11986992,rs12038552,rs13077637,rs13107656,rs1402788,rs1455067,rs1504008,rs1533031,rs1569474,rs17122597,rs200856026,rs200927356,rs215077,rs2280202,rs2347286,rs298622,rs354342,rs3791911,rs3802281,rs3816281,rs4143512,rs4829018,rs4973212,rs55769106,rs58691767,rs59034334,rs5935436,rs6022454,rs6061521,rs6107731,rs6128633,rs6449100,rs7093543,rs72607877,rs7286039,rs72942461,rs72996924,rs73670671,rs7517024,rs7545236,rs7599450,rs7607266,rs76902941,rs7867688,rs8021014,rs8046021,rs839763,rs858593,rs9576227
Nickel levels	54	rs10491442,rs10759517,rs11194289,rs114726772,rs115347967,rs11986992,rs12038552,rs13077637,rs13107656,rs1402788,rs1455067,rs1504008,rs1533031,rs1569474,rs17122597,rs200856026,rs200927356,rs215077,rs2280202,rs2347286,rs298622,rs354342,rs3791911,rs3802281,rs3816281,rs4143512,rs4829018,rs4973212,rs55769106,rs58691767,rs59034334,rs5935436,rs6022454,rs6061521,rs6107731,rs6128633,rs6449100,rs7093543,rs72607877,rs7286039,rs72942461,rs72996924,rs73670671,rs7517024,rs7545236,rs7599450,rs7607266,rs76902941,rs7867688,rs8021014,rs8046021,rs839763,rs858593,rs9576227
DDT metabolite (DDT o-p') levels	54	rs10491442,rs10759517,rs11194289,rs114726772,rs115347967,rs11986992,rs12038552,rs13077637,rs13107656,rs1402788,rs1455067,rs1504008,rs1533031,rs1569474,rs17122597,rs200856026,rs200927356,rs215077,rs2280202,rs2347286,rs298622,rs354342,rs3791911,rs3802281,rs3816281,rs4143512,rs4829018,rs4973212,rs55769106,rs58691767,rs59034334,rs5935436,rs6022454,rs6061521,rs6107731,rs6128633,rs6449100,rs7093543,rs72607877,rs7286039,rs72942461,rs72996924,rs73670671,rs7517024,rs7545236,rs7599450,rs7607266,rs76902941,rs7867688,rs8021014,rs8046021,rs839763,rs858593,rs9576227
DDT metabolite (DDD p-p') levels	54	rs10491442,rs10759517,rs11194289,rs114726772,rs115347967,rs11986992,rs12038552,rs13077637,rs13107656,rs1402788,rs1455067,rs1504008,rs1533031,rs1569474,rs17122597,rs200856026,rs200927356,rs215077,rs2280202,rs2347286,rs298622,rs354342,rs3791911,rs3802281,rs3816281,rs4143512,rs4829018,rs4973212,rs55769106,rs58691767,rs59034334,rs5935436,rs6022454,rs6061521,rs6107731,rs6128633,rs6449100,rs7093543,rs72607877,rs7286039,rs72942461,rs72996924,rs73670671,rs7517024,rs7545236,rs7599450,rs7607266,rs76902941,rs7867688,rs8021014,rs8046021,rs839763,rs858593,rs9576227
Phosphatidylcholine_35:4_[M+H]1+/Phosphatidylethanolamine_38:4_[M+H]1+/Phosphatidate_40:5_[M+NH4]1+ levels	54	rs1000778,rs102274,rs102275,rs10468017,rs10792318,rs108499,rs11632618,rs117110139,rs11854656,rs11855284,rs11857386,rs11858164,rs1373655,rs1444940,rs1532085,rs1535,rs16940174,rs17240869,rs174455,rs174471,rs174478,rs174479,rs174532,rs174535,rs174538,rs174546,rs174547,rs174548,rs174549,rs174550,rs174570,rs174583,rs174591,rs174601,rs174609,rs174611,rs17821316,rs1800588,rs198421,rs2043085,rs2072114,rs261334,rs261336,rs35138338,rs35511894,rs35768119,rs35853021,rs375372,rs4246215,rs4775041,rs493258,rs509360,rs61897793,rs62000869
Ethion levels	54	rs10491442,rs10759517,rs11194289,rs114726772,rs115347967,rs11986992,rs12038552,rs13077637,rs13107656,rs1402788,rs1455067,rs1504008,rs1533031,rs1569474,rs17122597,rs200856026,rs200927356,rs215077,rs2280202,rs2347286,rs298622,rs354342,rs3791911,rs3802281,rs3816281,rs4143512,rs4829018,rs4973212,rs55769106,rs58691767,rs59034334,rs5935436,rs6022454,rs6061521,rs6107731,rs6128633,rs6449100,rs7093543,rs72607877,rs7286039,rs72942461,rs72996924,rs73670671,rs7517024,rs7545236,rs7599450,rs7607266,rs76902941,rs7867688,rs8021014,rs8046021,rs839763,rs858593,rs9576227
Potassium chromate levels	54	rs10491442,rs10759517,rs11194289,rs114726772,rs115347967,rs11986992,rs12038552,rs13077637,rs13107656,rs1402788,rs1455067,rs1504008,rs1533031,rs1569474,rs17122597,rs200856026,rs200927356,rs215077,rs2280202,rs2347286,rs298622,rs354342,rs3791911,rs3802281,rs3816281,rs4143512,rs4829018,rs4973212,rs55769106,rs58691767,rs59034334,rs5935436,rs6022454,rs6061521,rs6107731,rs6128633,rs6449100,rs7093543,rs72607877,rs7286039,rs72942461,rs72996924,rs73670671,rs7517024,rs7545236,rs7599450,rs7607266,rs76902941,rs7867688,rs8021014,rs8046021,rs839763,rs858593,rs9576227
Endrin levels	54	rs10491442,rs10759517,rs11194289,rs114726772,rs115347967,rs11986992,rs12038552,rs13077637,rs13107656,rs1402788,rs1455067,rs1504008,rs1533031,rs1569474,rs17122597,rs200856026,rs200927356,rs215077,rs2280202,rs2347286,rs298622,rs354342,rs3791911,rs3802281,rs3816281,rs4143512,rs4829018,rs4973212,rs55769106,rs58691767,rs59034334,rs5935436,rs6022454,rs6061521,rs6107731,rs6128633,rs6449100,rs7093543,rs72607877,rs7286039,rs72942461,rs72996924,rs73670671,rs7517024,rs7545236,rs7599450,rs7607266,rs76902941,rs7867688,rs8021014,rs8046021,rs839763,rs858593,rs9576227
Phosphatidylcholine(42:4)_[M+OAc]1- levels	54	rs102274,rs102275,rs1535,rs174530,rs174533,rs174534,rs174535,rs174536,rs174537,rs174538,rs174544,rs174545,rs174546,rs174547,rs174548,rs174549,rs174550,rs174551,rs174553,rs174554,rs174555,rs174556,rs174559,rs174560,rs174561,rs174562,rs174564,rs174565,rs174566,rs174567,rs174568,rs174570,rs174572,rs174573,rs174574,rs174575,rs174576,rs174577,rs174578,rs174579,rs174580,rs174581,rs174582,rs174583,rs174585,rs2072113,rs2072114,rs2524299,rs2727270,rs2727271,rs28456,rs4564341,rs509360,rs99780
Phospholipids to total lipids in medium HDL percentage (UKB data field 23639)	54	rs1038026,rs1065853,rs10755927,rs10773049,rs1128249,rs114562459,rs114741460,rs116009877,rs116843064,rs117026536,rs11751347,rs11754858,rs11922042,rs1215112,rs12239737,rs1260326,rs12740374,rs13107325,rs13284054,rs1352479,rs141469619,rs150844304,rs174580,rs17585915,rs1800961,rs2112347,rs2229357,rs2292318,rs28601761,rs289754,rs2925979,rs34931250,rs35678857,rs3741521,rs3768321,rs3936510,rs431001,rs4841132,rs55747707,rs58542926,rs59781045,rs60695258,rs6569475,rs673548,rs7024300,rs72786786,rs72836561,rs753993,rs7545442,rs7924036,rs8052978,rs964184,rs9647335,rs998584
Chronic obstructive pulmonary disease x current smoker interaction (main effect)	54	rs1007892,rs10114763,rs1064627,rs10851839,rs11727524,rs11734405,rs1233393,rs1233578,rs12449170,rs12519165,rs12700188,rs12894780,rs13110699,rs13205211,rs1334576,rs141322661,rs1420472,rs156394,rs1631951,rs2062432,rs2106072,rs2277027,rs2571445,rs2579762,rs2806356,rs2844456,rs2955083,rs34712979,rs35926103,rs3799383,rs4846580,rs4973115,rs57062879,rs57079115,rs59041913,rs60967688,rs62191105,rs631126,rs6533183,rs6537293,rs6905736,rs6923811,rs7483689,rs7650602,rs7733410,rs7753012,rs798565,rs8040868,rs8041992,rs9273410,rs9303283,rs955277,rs9605481,rs979453
Environmental pollutants exposure (AC50 high)	54	rs10491442,rs10759517,rs11194289,rs114726772,rs115347967,rs11986992,rs12038552,rs13077637,rs13107656,rs1402788,rs1455067,rs1504008,rs1533031,rs1569474,rs17122597,rs200856026,rs200927356,rs215077,rs2280202,rs2347286,rs298622,rs354342,rs3791911,rs3802281,rs3816281,rs4143512,rs4829018,rs4973212,rs55769106,rs58691767,rs59034334,rs5935436,rs6022454,rs6061521,rs6107731,rs6128633,rs6449100,rs7093543,rs72607877,rs7286039,rs72942461,rs72996924,rs73670671,rs7517024,rs7545236,rs7599450,rs7607266,rs76902941,rs7867688,rs8021014,rs8046021,rs839763,rs858593,rs9576227
4,6-dinitro-o-cresol levels	54	rs10491442,rs10759517,rs11194289,rs114726772,rs115347967,rs11986992,rs12038552,rs13077637,rs13107656,rs1402788,rs1455067,rs1504008,rs1533031,rs1569474,rs17122597,rs200856026,rs200927356,rs215077,rs2280202,rs2347286,rs298622,rs354342,rs3791911,rs3802281,rs3816281,rs4143512,rs4829018,rs4973212,rs55769106,rs58691767,rs59034334,rs5935436,rs6022454,rs6061521,rs6107731,rs6128633,rs6449100,rs7093543,rs72607877,rs7286039,rs72942461,rs72996924,rs73670671,rs7517024,rs7545236,rs7599450,rs7607266,rs76902941,rs7867688,rs8021014,rs8046021,rs839763,rs858593,rs9576227
2,4,5-trichlorophenol levels	54	rs10491442,rs10759517,rs11194289,rs114726772,rs115347967,rs11986992,rs12038552,rs13077637,rs13107656,rs1402788,rs1455067,rs1504008,rs1533031,rs1569474,rs17122597,rs200856026,rs200927356,rs215077,rs2280202,rs2347286,rs298622,rs354342,rs3791911,rs3802281,rs3816281,rs4143512,rs4829018,rs4973212,rs55769106,rs58691767,rs59034334,rs5935436,rs6022454,rs6061521,rs6107731,rs6128633,rs6449100,rs7093543,rs72607877,rs7286039,rs72942461,rs72996924,rs73670671,rs7517024,rs7545236,rs7599450,rs7607266,rs76902941,rs7867688,rs8021014,rs8046021,rs839763,rs858593,rs9576227
Skin reflectance (Melanin index)	54	rs10737883,rs10848158,rs112628998,rs11636073,rs12147172,rs1224653,rs13198547,rs13278114,rs1379496,rs1426654,rs1453858,rs147237492,rs16887871,rs16891982,rs16960981,rs17025239,rs17208853,rs17430375,rs1800404,rs187096292,rs190989442,rs1912459,rs2272756,rs2675345,rs28714227,rs35399673,rs374951721,rs376610691,rs4130120,rs4259415,rs4355331,rs4370538,rs4463718,rs4842464,rs4842610,rs5771001,rs61741441,rs6429197,rs6743428,rs6972456,rs7127419,rs73311026,rs74535542,rs7538231,rs76586863,rs78515650,rs7913440,rs80343610,rs8084144,rs835151,rs895267,rs928618,rs9460028,rs9609597
Bipolar disorder (MTAG)	54	rs10129264,rs10745843,rs111294930,rs11167136,rs11191356,rs11191582,rs116052126,rs11648559,rs11887562,rs12055234,rs12136984,rs12154473,rs12474906,rs12563424,rs12704290,rs12805133,rs12887734,rs13135092,rs13236223,rs1367858,rs138321,rs17156675,rs2238044,rs2339519,rs2514218,rs2592118,rs2719169,rs28681284,rs2966424,rs34388051,rs35346733,rs35774874,rs3814883,rs4239639,rs4298967,rs4380187,rs4481150,rs4619651,rs4702,rs484201,rs55648125,rs6434928,rs68188794,rs7001340,rs71395455,rs72692857,rs72769124,rs740417,rs7499750,rs80256351,rs912983,rs9350984,rs9834970,rs9926049
Disulfoton levels	54	rs10491442,rs10759517,rs11194289,rs114726772,rs115347967,rs11986992,rs12038552,rs13077637,rs13107656,rs1402788,rs1455067,rs1504008,rs1533031,rs1569474,rs17122597,rs200856026,rs200927356,rs215077,rs2280202,rs2347286,rs298622,rs354342,rs3791911,rs3802281,rs3816281,rs4143512,rs4829018,rs4973212,rs55769106,rs58691767,rs59034334,rs5935436,rs6022454,rs6061521,rs6107731,rs6128633,rs6449100,rs7093543,rs72607877,rs7286039,rs72942461,rs72996924,rs73670671,rs7517024,rs7545236,rs7599450,rs7607266,rs76902941,rs7867688,rs8021014,rs8046021,rs839763,rs858593,rs9576227
Chronic obstructive pulmonary disease in non-current smokers	54	rs1007892,rs10114763,rs1064627,rs10851839,rs11727524,rs11734405,rs1233393,rs1233578,rs12449170,rs12519165,rs12700188,rs12894780,rs13110699,rs13205211,rs1334576,rs141322661,rs1420472,rs156394,rs1631951,rs2062432,rs2106072,rs2277027,rs2571445,rs2579762,rs2806356,rs2844456,rs2955083,rs34712979,rs35926103,rs3799383,rs4846580,rs4973115,rs57062879,rs57079115,rs59041913,rs60967688,rs62191105,rs631126,rs6533183,rs6537293,rs6905736,rs6923811,rs7483689,rs7650602,rs7733410,rs7753012,rs798565,rs8040868,rs8041992,rs9273410,rs9303283,rs955277,rs9605481,rs979453
Platelet side scatter	54	rs10761731,rs10776757,rs11175502,rs11204523,rs114225066,rs11553699,rs11604127,rs1172137,rs11738994,rs12445050,rs12543539,rs13042885,rs13185313,rs13412535,rs1354034,rs1434282,rs150813342,rs151234,rs1536609,rs1558328,rs156337,rs1569419,rs1654425,rs1684053,rs2038480,rs2166531,rs2289684,rs2488087,rs2808468,rs342293,rs34592828,rs34950321,rs34968964,rs35496032,rs3798471,rs4240912,rs463312,rs4907616,rs5833826,rs602056,rs61751937,rs6580981,rs6913974,rs6961069,rs6993770,rs711229,rs73076965,rs73554552,rs76035513,rs7705189,rs78909033,rs808,rs8104011,rs9950174
Cobalt levels	54	rs10491442,rs10759517,rs11194289,rs114726772,rs115347967,rs11986992,rs12038552,rs13077637,rs13107656,rs1402788,rs1455067,rs1504008,rs1533031,rs1569474,rs17122597,rs200856026,rs200927356,rs215077,rs2280202,rs2347286,rs298622,rs354342,rs3791911,rs3802281,rs3816281,rs4143512,rs4829018,rs4973212,rs55769106,rs58691767,rs59034334,rs5935436,rs6022454,rs6061521,rs6107731,rs6128633,rs6449100,rs7093543,rs72607877,rs7286039,rs72942461,rs72996924,rs73670671,rs7517024,rs7545236,rs7599450,rs7607266,rs76902941,rs7867688,rs8021014,rs8046021,rs839763,rs858593,rs9576227
Environmental pollutants exposure (RfD low)	54	rs10491442,rs10759517,rs11194289,rs114726772,rs115347967,rs11986992,rs12038552,rs13077637,rs13107656,rs1402788,rs1455067,rs1504008,rs1533031,rs1569474,rs17122597,rs200856026,rs200927356,rs215077,rs2280202,rs2347286,rs298622,rs354342,rs3791911,rs3802281,rs3816281,rs4143512,rs4829018,rs4973212,rs55769106,rs58691767,rs59034334,rs5935436,rs6022454,rs6061521,rs6107731,rs6128633,rs6449100,rs7093543,rs72607877,rs7286039,rs72942461,rs72996924,rs73670671,rs7517024,rs7545236,rs7599450,rs7607266,rs76902941,rs7867688,rs8021014,rs8046021,rs839763,rs858593,rs9576227
Environmental pollutants exposure (RfD high)	54	rs10491442,rs10759517,rs11194289,rs114726772,rs115347967,rs11986992,rs12038552,rs13077637,rs13107656,rs1402788,rs1455067,rs1504008,rs1533031,rs1569474,rs17122597,rs200856026,rs200927356,rs215077,rs2280202,rs2347286,rs298622,rs354342,rs3791911,rs3802281,rs3816281,rs4143512,rs4829018,rs4973212,rs55769106,rs58691767,rs59034334,rs5935436,rs6022454,rs6061521,rs6107731,rs6128633,rs6449100,rs7093543,rs72607877,rs7286039,rs72942461,rs72996924,rs73670671,rs7517024,rs7545236,rs7599450,rs7607266,rs76902941,rs7867688,rs8021014,rs8046021,rs839763,rs858593,rs9576227
Environmental pollutants exposure (POD low)	54	rs10491442,rs10759517,rs11194289,rs114726772,rs115347967,rs11986992,rs12038552,rs13077637,rs13107656,rs1402788,rs1455067,rs1504008,rs1533031,rs1569474,rs17122597,rs200856026,rs200927356,rs215077,rs2280202,rs2347286,rs298622,rs354342,rs3791911,rs3802281,rs3816281,rs4143512,rs4829018,rs4973212,rs55769106,rs58691767,rs59034334,rs5935436,rs6022454,rs6061521,rs6107731,rs6128633,rs6449100,rs7093543,rs72607877,rs7286039,rs72942461,rs72996924,rs73670671,rs7517024,rs7545236,rs7599450,rs7607266,rs76902941,rs7867688,rs8021014,rs8046021,rs839763,rs858593,rs9576227
Environmental pollutants exposure (POD high)	54	rs10491442,rs10759517,rs11194289,rs114726772,rs115347967,rs11986992,rs12038552,rs13077637,rs13107656,rs1402788,rs1455067,rs1504008,rs1533031,rs1569474,rs17122597,rs200856026,rs200927356,rs215077,rs2280202,rs2347286,rs298622,rs354342,rs3791911,rs3802281,rs3816281,rs4143512,rs4829018,rs4973212,rs55769106,rs58691767,rs59034334,rs5935436,rs6022454,rs6061521,rs6107731,rs6128633,rs6449100,rs7093543,rs72607877,rs7286039,rs72942461,rs72996924,rs73670671,rs7517024,rs7545236,rs7599450,rs7607266,rs76902941,rs7867688,rs8021014,rs8046021,rs839763,rs858593,rs9576227
Pentachlorophenol levels	54	rs10491442,rs10759517,rs11194289,rs114726772,rs115347967,rs11986992,rs12038552,rs13077637,rs13107656,rs1402788,rs1455067,rs1504008,rs1533031,rs1569474,rs17122597,rs200856026,rs200927356,rs215077,rs2280202,rs2347286,rs298622,rs354342,rs3791911,rs3802281,rs3816281,rs4143512,rs4829018,rs4973212,rs55769106,rs58691767,rs59034334,rs5935436,rs6022454,rs6061521,rs6107731,rs6128633,rs6449100,rs7093543,rs72607877,rs7286039,rs72942461,rs72996924,rs73670671,rs7517024,rs7545236,rs7599450,rs7607266,rs76902941,rs7867688,rs8021014,rs8046021,rs839763,rs858593,rs9576227
Environmental pollutants exposure (Expo low)	54	rs10491442,rs10759517,rs11194289,rs114726772,rs115347967,rs11986992,rs12038552,rs13077637,rs13107656,rs1402788,rs1455067,rs1504008,rs1533031,rs1569474,rs17122597,rs200856026,rs200927356,rs215077,rs2280202,rs2347286,rs298622,rs354342,rs3791911,rs3802281,rs3816281,rs4143512,rs4829018,rs4973212,rs55769106,rs58691767,rs59034334,rs5935436,rs6022454,rs6061521,rs6107731,rs6128633,rs6449100,rs7093543,rs72607877,rs7286039,rs72942461,rs72996924,rs73670671,rs7517024,rs7545236,rs7599450,rs7607266,rs76902941,rs7867688,rs8021014,rs8046021,rs839763,rs858593,rs9576227
Lysophosphatidylcholine_20:4_[M+H]1+ levels	54	rs1000778,rs102274,rs102275,rs10792318,rs10792320,rs108499,rs11230735,rs117110139,rs117983270,rs11825591,rs149698,rs1535,rs1692120,rs174455,rs174471,rs174478,rs174479,rs174532,rs174535,rs174538,rs174546,rs174547,rs174548,rs174549,rs174550,rs174570,rs174583,rs174591,rs174601,rs174609,rs174611,rs17762402,rs1800009,rs198421,rs198426,rs198430,rs198460,rs198462,rs198467,rs198472,rs198746,rs2072114,rs2727261,rs2736594,rs2736601,rs412334,rs4246215,rs509360,rs61897793,rs7394871,rs7481842,rs75158668,rs7935946,rs964184
Stroke	54	rs112455974,rs114527838,rs114947355,rs115670077,rs115825287,rs116262092,rs11681884,rs11984041,rs12291066,rs12425791,rs12442374,rs13116934,rs13168506,rs138134155,rs140164788,rs142655108,rs150022429,rs1564060,rs17347800,rs17771318,rs1799983,rs181095590,rs184221467,rs192977447,rs1937787,rs2084637,rs248812,rs2632512,rs2822388,rs339800,rs35276016,rs368167310,rs4471613,rs4867766,rs55931441,rs565295967,rs60380775,rs60401382,rs6695915,rs6967981,rs704341,rs7156510,rs720470,rs7283054,rs72976591,rs73923591,rs768606,rs7705819,rs77155321,rs77460585,rs781542,rs9345396,rs9521634,rs9899375
Heptachlor epoxide levels	54	rs10491442,rs10759517,rs11194289,rs114726772,rs115347967,rs11986992,rs12038552,rs13077637,rs13107656,rs1402788,rs1455067,rs1504008,rs1533031,rs1569474,rs17122597,rs200856026,rs200927356,rs215077,rs2280202,rs2347286,rs298622,rs354342,rs3791911,rs3802281,rs3816281,rs4143512,rs4829018,rs4973212,rs55769106,rs58691767,rs59034334,rs5935436,rs6022454,rs6061521,rs6107731,rs6128633,rs6449100,rs7093543,rs72607877,rs7286039,rs72942461,rs72996924,rs73670671,rs7517024,rs7545236,rs7599450,rs7607266,rs76902941,rs7867688,rs8021014,rs8046021,rs839763,rs858593,rs9576227
Environmental pollutants exposure (Expo high)	54	rs10491442,rs10759517,rs11194289,rs114726772,rs115347967,rs11986992,rs12038552,rs13077637,rs13107656,rs1402788,rs1455067,rs1504008,rs1533031,rs1569474,rs17122597,rs200856026,rs200927356,rs215077,rs2280202,rs2347286,rs298622,rs354342,rs3791911,rs3802281,rs3816281,rs4143512,rs4829018,rs4973212,rs55769106,rs58691767,rs59034334,rs5935436,rs6022454,rs6061521,rs6107731,rs6128633,rs6449100,rs7093543,rs72607877,rs7286039,rs72942461,rs72996924,rs73670671,rs7517024,rs7545236,rs7599450,rs7607266,rs76902941,rs7867688,rs8021014,rs8046021,rs839763,rs858593,rs9576227
Environmental pollutants exposure (AC50 low)	54	rs10491442,rs10759517,rs11194289,rs114726772,rs115347967,rs11986992,rs12038552,rs13077637,rs13107656,rs1402788,rs1455067,rs1504008,rs1533031,rs1569474,rs17122597,rs200856026,rs200927356,rs215077,rs2280202,rs2347286,rs298622,rs354342,rs3791911,rs3802281,rs3816281,rs4143512,rs4829018,rs4973212,rs55769106,rs58691767,rs59034334,rs5935436,rs6022454,rs6061521,rs6107731,rs6128633,rs6449100,rs7093543,rs72607877,rs7286039,rs72942461,rs72996924,rs73670671,rs7517024,rs7545236,rs7599450,rs7607266,rs76902941,rs7867688,rs8021014,rs8046021,rs839763,rs858593,rs9576227
Free cholesterol to total lipids ratio in large VLDL	54	rs10438978,rs10692614,rs112001035,rs112771035,rs112875651,rs113298164,rs11591147,rs118039278,rs1215112,rs13358429,rs13702,rs147985405,rs16891156,rs174576,rs1800961,rs1801689,rs184091076,rs186021206,rs1883711,rs1973688,rs199922514,rs2066718,rs2229357,rs2292318,rs2519093,rs2738445,rs289703,rs34265539,rs35980001,rs3812595,rs429358,rs4631704,rs4752973,rs555766713,rs558727817,rs5998509,rs6016505,rs6073958,rs61805075,rs71542467,rs72786786,rs72823013,rs7350789,rs750093185, rs750093185,rs7528419,rs76975491,rs77542162,rs77725792,rs77960347,rs78425119,rs796518234,rs921919,rs934197,rs964184
2,4,5-trichlorophenol-2 levels	54	rs10491442,rs10759517,rs11194289,rs114726772,rs115347967,rs11986992,rs12038552,rs13077637,rs13107656,rs1402788,rs1455067,rs1504008,rs1533031,rs1569474,rs17122597,rs200856026,rs200927356,rs215077,rs2280202,rs2347286,rs298622,rs354342,rs3791911,rs3802281,rs3816281,rs4143512,rs4829018,rs4973212,rs55769106,rs58691767,rs59034334,rs5935436,rs6022454,rs6061521,rs6107731,rs6128633,rs6449100,rs7093543,rs72607877,rs7286039,rs72942461,rs72996924,rs73670671,rs7517024,rs7545236,rs7599450,rs7607266,rs76902941,rs7867688,rs8021014,rs8046021,rs839763,rs858593,rs9576227
Endosulfan levels	54	rs10491442,rs10759517,rs11194289,rs114726772,rs115347967,rs11986992,rs12038552,rs13077637,rs13107656,rs1402788,rs1455067,rs1504008,rs1533031,rs1569474,rs17122597,rs200856026,rs200927356,rs215077,rs2280202,rs2347286,rs298622,rs354342,rs3791911,rs3802281,rs3816281,rs4143512,rs4829018,rs4973212,rs55769106,rs58691767,rs59034334,rs5935436,rs6022454,rs6061521,rs6107731,rs6128633,rs6449100,rs7093543,rs72607877,rs7286039,rs72942461,rs72996924,rs73670671,rs7517024,rs7545236,rs7599450,rs7607266,rs76902941,rs7867688,rs8021014,rs8046021,rs839763,rs858593,rs9576227
Methoxychlor levels	54	rs10491442,rs10759517,rs11194289,rs114726772,rs115347967,rs11986992,rs12038552,rs13077637,rs13107656,rs1402788,rs1455067,rs1504008,rs1533031,rs1569474,rs17122597,rs200856026,rs200927356,rs215077,rs2280202,rs2347286,rs298622,rs354342,rs3791911,rs3802281,rs3816281,rs4143512,rs4829018,rs4973212,rs55769106,rs58691767,rs59034334,rs5935436,rs6022454,rs6061521,rs6107731,rs6128633,rs6449100,rs7093543,rs72607877,rs7286039,rs72942461,rs72996924,rs73670671,rs7517024,rs7545236,rs7599450,rs7607266,rs76902941,rs7867688,rs8021014,rs8046021,rs839763,rs858593,rs9576227
Cadmium chloride levels	54	rs10491442,rs10759517,rs11194289,rs114726772,rs115347967,rs11986992,rs12038552,rs13077637,rs13107656,rs1402788,rs1455067,rs1504008,rs1533031,rs1569474,rs17122597,rs200856026,rs200927356,rs215077,rs2280202,rs2347286,rs298622,rs354342,rs3791911,rs3802281,rs3816281,rs4143512,rs4829018,rs4973212,rs55769106,rs58691767,rs59034334,rs5935436,rs6022454,rs6061521,rs6107731,rs6128633,rs6449100,rs7093543,rs72607877,rs7286039,rs72942461,rs72996924,rs73670671,rs7517024,rs7545236,rs7599450,rs7607266,rs76902941,rs7867688,rs8021014,rs8046021,rs839763,rs858593,rs9576227
Dicofol levels	54	rs10491442,rs10759517,rs11194289,rs114726772,rs115347967,rs11986992,rs12038552,rs13077637,rs13107656,rs1402788,rs1455067,rs1504008,rs1533031,rs1569474,rs17122597,rs200856026,rs200927356,rs215077,rs2280202,rs2347286,rs298622,rs354342,rs3791911,rs3802281,rs3816281,rs4143512,rs4829018,rs4973212,rs55769106,rs58691767,rs59034334,rs5935436,rs6022454,rs6061521,rs6107731,rs6128633,rs6449100,rs7093543,rs72607877,rs7286039,rs72942461,rs72996924,rs73670671,rs7517024,rs7545236,rs7599450,rs7607266,rs76902941,rs7867688,rs8021014,rs8046021,rs839763,rs858593,rs9576227
Survival in pancreatic cancer	54	rs1000589,rs10734079,rs10741177,rs10764826,rs10817611,rs10829514,rs10829515,rs11016537,rs11062040,rs113988120,rs11639759,rs1165805,rs12101726,rs12209785,rs12362504,rs1352757,rs1391315,rs1408536,rs1408537,rs1414153,rs1567532,rs1630858,rs16861827,rs17077369,rs17124276,rs17275283,rs1924687,rs1944782,rs1944788,rs2152155,rs2218400,rs2900174,rs2989505,rs361052,rs3795244,rs4150579,rs4285214,rs4382459,rs4568126,rs4757645,rs4780973,rs6662005,rs7076689,rs7202041,rs7330800,rs763780,rs770996,rs7853844,rs823918,rs823920,rs9539806,rs9593831,rs981621,rs9874556
Dieldrin levels	54	rs10491442,rs10759517,rs11194289,rs114726772,rs115347967,rs11986992,rs12038552,rs13077637,rs13107656,rs1402788,rs1455067,rs1504008,rs1533031,rs1569474,rs17122597,rs200856026,rs200927356,rs215077,rs2280202,rs2347286,rs298622,rs354342,rs3791911,rs3802281,rs3816281,rs4143512,rs4829018,rs4973212,rs55769106,rs58691767,rs59034334,rs5935436,rs6022454,rs6061521,rs6107731,rs6128633,rs6449100,rs7093543,rs72607877,rs7286039,rs72942461,rs72996924,rs73670671,rs7517024,rs7545236,rs7599450,rs7607266,rs76902941,rs7867688,rs8021014,rs8046021,rs839763,rs858593,rs9576227
Free cholesterol to total lipids in large LDL percentage (UKB data field 23617)	54	rs10455872,rs10755927,rs10761753,rs10773049,rs11122450,rs1128249,rs114811833,rs115525913,rs11644601,rs116843064,rs117026536,rs117423069,rs117733303,rs12212146,rs1260326,rs12740374,rs13108218,rs13234131,rs141469619,rs150844304,rs174537,rs17585887,rs2035403,rs2126263,rs2487294,rs2642438,rs28601761,rs28752924,rs2925979,rs2943654,rs3129755,rs35246381,rs35518360,rs35927325,rs3936510,rs41289512,rs41290120,rs4495740,rs4665710,rs4704228,rs56001710,rs6073958,rs61679753,rs61783383,rs62117487,rs684773,rs7177289,rs72555385,rs72836561,rs72959041,rs77542162,rs78058190,rs964184,rs998584
Mercuric chloride-2 levels	54	rs10491442,rs10759517,rs11194289,rs114726772,rs115347967,rs11986992,rs12038552,rs13077637,rs13107656,rs1402788,rs1455067,rs1504008,rs1533031,rs1569474,rs17122597,rs200856026,rs200927356,rs215077,rs2280202,rs2347286,rs298622,rs354342,rs3791911,rs3802281,rs3816281,rs4143512,rs4829018,rs4973212,rs55769106,rs58691767,rs59034334,rs5935436,rs6022454,rs6061521,rs6107731,rs6128633,rs6449100,rs7093543,rs72607877,rs7286039,rs72942461,rs72996924,rs73670671,rs7517024,rs7545236,rs7599450,rs7607266,rs76902941,rs7867688,rs8021014,rs8046021,rs839763,rs858593,rs9576227
Red blood cell haemoglobin equivalent	54	rs10420951,rs1042391,rs112233623,rs113613943,rs113700287,rs113817010,rs11627485,rs117747069,rs12149703,rs138039400,rs149388997,rs1606588,rs16843488,rs16895128,rs1800562,rs190507362,rs198851,rs200642049,rs218256,rs218265,rs2239760,rs2540915,rs270816,rs28552840,rs2928681,rs34901720,rs36029372,rs367704264,rs3809627,rs41297531,rs530159671,rs56223526,rs57904377,rs592423,rs6014993,rs62108438,rs62410535,rs6592965,rs7194649,rs732716,rs7385804,rs7617390,rs7750574,rs7837764,rs7868737,rs78744187,rs855791,rs869280811,rs914699,rs9389269,rs9471709,rs9480924,rs9879995,rs9944715
Azinphos methyl levels	54	rs10491442,rs10759517,rs11194289,rs114726772,rs115347967,rs11986992,rs12038552,rs13077637,rs13107656,rs1402788,rs1455067,rs1504008,rs1533031,rs1569474,rs17122597,rs200856026,rs200927356,rs215077,rs2280202,rs2347286,rs298622,rs354342,rs3791911,rs3802281,rs3816281,rs4143512,rs4829018,rs4973212,rs55769106,rs58691767,rs59034334,rs5935436,rs6022454,rs6061521,rs6107731,rs6128633,rs6449100,rs7093543,rs72607877,rs7286039,rs72942461,rs72996924,rs73670671,rs7517024,rs7545236,rs7599450,rs7607266,rs76902941,rs7867688,rs8021014,rs8046021,rs839763,rs858593,rs9576227
Heptachlor levels	54	rs10491442,rs10759517,rs11194289,rs114726772,rs115347967,rs11986992,rs12038552,rs13077637,rs13107656,rs1402788,rs1455067,rs1504008,rs1533031,rs1569474,rs17122597,rs200856026,rs200927356,rs215077,rs2280202,rs2347286,rs298622,rs354342,rs3791911,rs3802281,rs3816281,rs4143512,rs4829018,rs4973212,rs55769106,rs58691767,rs59034334,rs5935436,rs6022454,rs6061521,rs6107731,rs6128633,rs6449100,rs7093543,rs72607877,rs7286039,rs72942461,rs72996924,rs73670671,rs7517024,rs7545236,rs7599450,rs7607266,rs76902941,rs7867688,rs8021014,rs8046021,rs839763,rs858593,rs9576227
Serum metabolite ratios in chronic kidney disease	54	rs102275,rs1077989,rs11320420,rs1171614,rs12134854,rs1535,rs174528,rs174530,rs174533,rs174537,rs174541,rs174545,rs174548,rs174549,rs174554,rs174557,rs174560,rs174561,rs174562,rs174564,rs174566,rs174567,rs174568,rs174574,rs174576,rs174578,rs174580,rs174581,rs174583,rs174592,rs174594,rs1799958,rs1885041,rs201631095,rs2208338,rs28456,rs34708625,rs35473591,rs35574015,rs3834458,rs57668028,rs5792235,rs603424,rs686548,rs7253584,rs7259572,rs72719193,rs76963882,rs7943728,rs8008070,rs968567,rs97384,rs9749262,rs99780
Mercuric chloride levels	54	rs10491442,rs10759517,rs11194289,rs114726772,rs115347967,rs11986992,rs12038552,rs13077637,rs13107656,rs1402788,rs1455067,rs1504008,rs1533031,rs1569474,rs17122597,rs200856026,rs200927356,rs215077,rs2280202,rs2347286,rs298622,rs354342,rs3791911,rs3802281,rs3816281,rs4143512,rs4829018,rs4973212,rs55769106,rs58691767,rs59034334,rs5935436,rs6022454,rs6061521,rs6107731,rs6128633,rs6449100,rs7093543,rs72607877,rs7286039,rs72942461,rs72996924,rs73670671,rs7517024,rs7545236,rs7599450,rs7607266,rs76902941,rs7867688,rs8021014,rs8046021,rs839763,rs858593,rs9576227
Diacylglycerol(36:3)_[M+H-H2O]1+ levels	54	rs102274,rs102275,rs10750096,rs10790162,rs11216140,rs11604424,rs1268353,rs1535,rs1558860,rs1558861,rs174533,rs174535,rs174536,rs174537,rs174545,rs174546,rs174547,rs174550,rs174551,rs174553,rs174554,rs174562,rs174564,rs174566,rs174567,rs174568,rs174574,rs174576,rs174577,rs174578,rs174580,rs174581,rs180326,rs180327,rs180349,rs2072560,rs2075290,rs2160669,rs2266788,rs3741298,rs3825041,rs4938313,rs651821,rs6589564,rs6589565,rs6589567,rs6589569,rs7483863,rs7930786,rs9326246,rs964184,rs9666150,rs9667814,rs99780
Di-n-butyl phthalate levels	54	rs10491442,rs10759517,rs11194289,rs114726772,rs115347967,rs11986992,rs12038552,rs13077637,rs13107656,rs1402788,rs1455067,rs1504008,rs1533031,rs1569474,rs17122597,rs200856026,rs200927356,rs215077,rs2280202,rs2347286,rs298622,rs354342,rs3791911,rs3802281,rs3816281,rs4143512,rs4829018,rs4973212,rs55769106,rs58691767,rs59034334,rs5935436,rs6022454,rs6061521,rs6107731,rs6128633,rs6449100,rs7093543,rs72607877,rs7286039,rs72942461,rs72996924,rs73670671,rs7517024,rs7545236,rs7599450,rs7607266,rs76902941,rs7867688,rs8021014,rs8046021,rs839763,rs858593,rs9576227
Red blood cell forward scatter	54	rs10420951,rs112233623,rs113613943,rs113700287,rs113817010,rs11615482,rs11627485,rs117747069,rs12149703,rs12963943,rs131814,rs138039400,rs149388997,rs1606588,rs16843488,rs16895128,rs1800562,rs190507362,rs198851,rs200642049,rs218256,rs218265,rs2540915,rs270816,rs28552840,rs2928681,rs34901720,rs367704264,rs3809627,rs41297531,rs530159671,rs56223526,rs57904377,rs592423,rs6014993,rs62410535,rs6459467,rs6592965,rs7194649,rs732716,rs7385804,rs7617390,rs7750574,rs7776054,rs7837764,rs7868737,rs78744187,rs8110787,rs855791,rs914699,rs9471709,rs9480924,rs9879995,rs998727
Gut microbiota (bacterial taxa)	54	rs1009634,rs10743315,rs10813066,rs10928827,rs10969143,rs11626933,rs11724031,rs11877825,rs11915634,rs12137699,rs12149695,rs1230666,rs12442649,rs1248290,rs13096731,rs13276516,rs1362404,rs148330122,rs16913594,rs17085775,rs17115310,rs17421787,rs17661843,rs1889714,rs2071199,rs2294239,rs2318350,rs249733,rs2834288,rs34613612,rs35275482,rs3925158,rs4548017,rs4621152,rs4669413,rs479105,rs56006724,rs59042687,rs597205,rs62295801,rs650258,rs7083345,rs7113056,rs75036654,rs7605872,rs7646786,rs7656342,rs79387448,rs9291879,rs9300430,rs9323326,rs938295,rs9831278,rs986417
Diazinon levels	54	rs10491442,rs10759517,rs11194289,rs114726772,rs115347967,rs11986992,rs12038552,rs13077637,rs13107656,rs1402788,rs1455067,rs1504008,rs1533031,rs1569474,rs17122597,rs200856026,rs200927356,rs215077,rs2280202,rs2347286,rs298622,rs354342,rs3791911,rs3802281,rs3816281,rs4143512,rs4829018,rs4973212,rs55769106,rs58691767,rs59034334,rs5935436,rs6022454,rs6061521,rs6107731,rs6128633,rs6449100,rs7093543,rs72607877,rs7286039,rs72942461,rs72996924,rs73670671,rs7517024,rs7545236,rs7599450,rs7607266,rs76902941,rs7867688,rs8021014,rs8046021,rs839763,rs858593,rs9576227
Aldrin levels	54	rs10491442,rs10759517,rs11194289,rs114726772,rs115347967,rs11986992,rs12038552,rs13077637,rs13107656,rs1402788,rs1455067,rs1504008,rs1533031,rs1569474,rs17122597,rs200856026,rs200927356,rs215077,rs2280202,rs2347286,rs298622,rs354342,rs3791911,rs3802281,rs3816281,rs4143512,rs4829018,rs4973212,rs55769106,rs58691767,rs59034334,rs5935436,rs6022454,rs6061521,rs6107731,rs6128633,rs6449100,rs7093543,rs72607877,rs7286039,rs72942461,rs72996924,rs73670671,rs7517024,rs7545236,rs7599450,rs7607266,rs76902941,rs7867688,rs8021014,rs8046021,rs839763,rs858593,rs9576227
Phosphatidylglycerol(36:0)_[M-H]1- levels	53	rs102274,rs102275,rs1535,rs174530,rs174533,rs174534,rs174535,rs174536,rs174537,rs174538,rs174544,rs174545,rs174546,rs174547,rs174548,rs174549,rs174550,rs174551,rs174553,rs174554,rs174555,rs174556,rs174559,rs174560,rs174561,rs174562,rs174564,rs174565,rs174566,rs174567,rs174568,rs174570,rs174572,rs174573,rs174574,rs174575,rs174576,rs174577,rs174578,rs174579,rs174580,rs174581,rs174582,rs174583,rs174585,rs174605,rs174608,rs174611,rs2072114,rs2727270,rs2727271,rs28456,rs99780
Triacylglycerol(58:9)_[M+NH4]1+ levels	53	rs102274,rs102275,rs1535,rs174530,rs174533,rs174534,rs174535,rs174536,rs174537,rs174538,rs174544,rs174545,rs174546,rs174547,rs174548,rs174549,rs174550,rs174551,rs174553,rs174554,rs174555,rs174556,rs174559,rs174560,rs174561,rs174562,rs174564,rs174565,rs174566,rs174567,rs174568,rs174570,rs174574,rs174576,rs174577,rs174578,rs174580,rs174581,rs174583,rs2072113,rs2072114,rs2524296,rs2524299,rs2526680,rs2727265,rs2727270,rs2727271,rs2845573,rs2845574,rs28456,rs4564341,rs509360,rs99780
Stem cell growth factor beta levels	53	rs112258520,rs112346514,rs112427907,rs112909487,rs113452479,rs1149926,rs116924815,rs12480722,rs13287050,rs139413256,rs139561494,rs139572265,rs142627205,rs143009493,rs143829871,rs143956168,rs146024394,rs147288959,rs148113416,rs149009264,rs149580590,rs150733161,rs150896237,rs151194174,rs151227923,rs17876031,rs182543447,rs184243701,rs187503377,rs187795933,rs189327530,rs190613886,rs191454456,rs191631370,rs193153193,rs200072888,rs201516598,rs201897810,rs202047822,rs226836,rs264162,rs34017685,rs34911860,rs4656185,rs4737732,rs6726057,rs73072330,rs7762066,rs77954165,rs78217154,rs7842514,rs7969894,rs9365267
Reticulocyte haemoglobin equivalent	53	rs10420951,rs10793565,rs112233623,rs113613943,rs11627485,rs12149703,rs12963943,rs13306780,rs138039400,rs140522,rs142500841,rs149388997,rs16895128,rs1800562,rs198851,rs218264,rs2239760,rs2361017,rs28687655,rs2928681,rs34848191,rs35340377,rs35397064,rs367704264,rs3809627,rs4092141,rs41297531,rs536350318,rs56074448,rs570013781,rs57904377,rs592423,rs595130,rs6014993,rs62410535,rs6459467,rs6592965,rs6913093,rs6983320,rs7194649,rs732716,rs7385804,rs73925240,rs7535217,rs7617390,rs76267242,rs7868737,rs78744187,rs855791,rs8887,rs9389269,rs9471708,rs9879995
Cholesteryl ester levels in medium LDL	53	rs10096633,rs102275,rs10504255,rs10842724,rs11206517,rs112875651,rs115478735,rs11591147,rs11621792,rs116403919,rs11755689,rs12208357,rs12239737,rs1260326,rs12740374,rs12916,rs13059141,rs13108218,rs13278097,rs140570886,rs141810580, rs141810580,rs147985405,rs1499279,rs150057262,rs157595,rs173539,rs186021206,rs1883711,rs2738445,rs2740488,rs3179865,rs34042070,rs4299376,rs4704834,rs553427,rs55747707,rs56325564,rs58542926,rs59379014,rs6016505,rs603985,rs6073958,rs6601299,rs6602911,rs6717858,rs693,rs72626214,rs7412,rs764992666, rs764992666,rs7704651,rs77542162,rs79220007,rs964184
Iris color (L* coordinate)	53	rs10512144,rs112349824,rs113633047,rs114383698,rs116546495,rs12113831,rs12501370,rs12898729,rs12912427,rs13064599,rs138716730,rs140839696,rs142065243,rs1433830,rs145048184,rs145155710,rs146752463,rs147723444,rs1800414,rs191959849,rs249625,rs2599144,rs2606433,rs2658084,rs34411126,rs35591409,rs4425211,rs4434606,rs533475206,rs533833761,rs554663181,rs556316811,rs55783125,rs563894686,rs566561215,rs574157881,rs5767203,rs6048544,rs610106,rs6519897,rs6664080,rs6679773,rs6690162,rs6924266,rs7003565,rs73494721,rs74879286,rs75161997,rs7691308,rs78036593,rs8131065,rs9373973,rs9409609
Alanine levels	53	rs10211524,rs1047891,rs11024636,rs11558471,rs11715633,rs12312144,rs12379111,rs12453290,rs1260326,rs13232120,rs13277542,rs138373837,rs1440581,rs144262262,rs17122585,rs17122673,rs17712208,rs1780638,rs2016939,rs2160387,rs2168101,rs2279457,rs2306386,rs2385127,rs2629665,rs2638314,rs2704797,rs2933243,rs339969,rs4237150,rs4554975,rs4693210,rs4766214,rs4903264,rs5023078,rs56335308,rs57752020,rs66464442,rs6752053,rs6931514,rs731165,rs73201506,rs7412,rs7503139,rs77503738,rs7938942,rs7967842,rs79687284,rs7978353,rs8056893,rs8061221,rs807672,rs964184
Intake of total sugars	53	rs1031402,rs111530275,rs115354913,rs11577403,rs11642841,rs11693885,rs139840748,rs146274231,rs1520930,rs1570959,rs171006,rs17689966,rs1793681,rs2552124,rs2655995,rs2727020,rs28510558,rs306356,rs35058156,rs35267617,rs3769983,rs4509081,rs465507,rs4700798,rs4797242,rs4951711,rs4968897,rs550057,rs559904,rs56112380,rs56145934,rs60764613,rs62135538,rs62202380,rs6741166,rs6911544,rs6965555,rs701610,rs71516839,rs72906613,rs73173948,rs7424551,rs7665985,rs77362911,rs78374240,rs78965274,rs7932312,rs79907460,rs8075897,rs8103840,rs8106096,rs9435729,rs9947894
Phospholipids to total lipids ratio in IDL	53	rs10096633,rs10438978,rs1047891,rs112180569,rs112418734,rs113298164,rs116403919,rs116843064,rs11751495,rs1363232,rs141810580, rs141810580,rs144023941,rs146615088,rs150844304,rs17145750,rs1800961,rs1807800,rs181349205,rs184334219,rs189866430,rs1973688,rs200489612,rs2018435,rs2066718,rs2070895,rs261290,rs2642438,rs267738,rs2678379,rs35518360,rs4273010,rs45611741,rs4656292,rs4841132,rs555766713,rs56287412,rs563566473,rs571945370, rs571945370,rs59484402,rs6078,rs645040,rs7254133,rs72836561,rs738408,rs7412,rs753525368,rs75591007,rs763665,rs77960347,rs7944291,rs9457927,rs9471968,rs964184
Adverse response to drug	53	rs10505380,rs114830967,rs116264298,rs116502295,rs117451620,rs12118495,rs12232685,rs12539913,rs138288216,rs1394432,rs139465532,rs139840509,rs140255439,rs142630661,rs142897541,rs146425640,rs149325996,rs150859230,rs151068302,rs1790634,rs180822335,rs184429573,rs186555016,rs1882642,rs189131320,rs190508378,rs192238733,rs192597095,rs211437,rs2267078,rs2284147,rs34180124,rs3775578,rs3800917,rs4767831,rs55797039,rs56837599,rs57997684,rs61806081,rs67134687,rs7048567,rs7087342,rs72656469,rs72700531,rs73184656,rs73391993,rs75495219,rs76456255,rs77063336,rs7721607,rs78147979,rs78512431,rs9962013
3-month functional outcome in ischaemic stroke (modified Rankin score)	53	rs10987356,rs113958263,rs114976007,rs11498973,rs116957978,rs117303720,rs117440128,rs11955306,rs12217285,rs12240840,rs12483360,rs12615481,rs12750369,rs12929322,rs13299556,rs13326866,rs149011512,rs1540412,rs1776249,rs1842681,rs2068804,rs2236406,rs2669989,rs2821870,rs34354898,rs3945837,rs4786074,rs4849384,rs504626,rs566422,rs57889320,rs58448567,rs59665378,rs5997089,rs61937565,rs61937587,rs61986994,rs62313301,rs62419262,rs6456092,rs6897543,rs6964593,rs7177243,rs7296435,rs73171671,rs73458677,rs73712231,rs74532386,rs76926687,rs78734480,rs79709326,rs80078009,rs9470945
Cholesterol to total lipids in very small VLDL percentage (UKB data field 23605)	53	rs102275,rs10455872,rs10750766,rs1077835,rs11122450,rs1128249,rs112928559,rs114811833,rs115478735,rs11591147,rs11644601,rs116843064,rs117026536,rs117423069,rs117733303,rs118147862,rs11967262,rs12212146,rs12294913,rs12518949,rs1260326,rs12740374,rs13234131,rs141469619,rs190543502,rs2043085,rs2126263,rs2487294,rs2642438,rs28399635,rs28752510,rs2925979,rs2943654,rs2980888,rs35660276,rs4245791,rs4665710,rs56001710,rs59347135,rs60208975,rs668459,rs7085018,rs7254892,rs72555385,rs72647336,rs72836561,rs7534572,rs7679,rs7733436,rs77542162,rs78058190,rs964184,rs9687846
Phosphatidylcholine(34:2)_[M+H]1+/Phosphatidylethanolamine(37:2)_[M+H]1+/Phosphatidate(39:3)_[M+NH4]1+ levels	53	rs102274,rs102275,rs1535,rs174530,rs174533,rs174534,rs174535,rs174536,rs174537,rs174538,rs174544,rs174545,rs174546,rs174547,rs174548,rs174549,rs174550,rs174551,rs174553,rs174554,rs174555,rs174556,rs174559,rs174560,rs174561,rs174562,rs174564,rs174565,rs174566,rs174567,rs174568,rs174570,rs174574,rs174576,rs174577,rs174578,rs174580,rs174581,rs174583,rs2072113,rs2072114,rs2524296,rs2524299,rs2526680,rs2727265,rs2727270,rs2727271,rs2845573,rs2845574,rs28456,rs4564341,rs509360,rs99780
Diacylglycerol(36:2)_[M+H-H2O]1+ levels	53	rs102274,rs102275,rs10750096,rs10790162,rs11216140,rs11604424,rs117199990,rs1268353,rs1535,rs1558860,rs1558861,rs174533,rs174535,rs174536,rs174537,rs174545,rs174546,rs174547,rs174550,rs174553,rs174554,rs174562,rs174564,rs174566,rs174567,rs174574,rs174576,rs174577,rs174578,rs174580,rs174581,rs174583,rs180326,rs180327,rs2072560,rs2075290,rs2160669,rs2266788,rs3741298,rs3825041,rs4938313,rs651821,rs6589564,rs6589565,rs6589567,rs6589569,rs7483863,rs7930786,rs9326246,rs964184,rs9666150,rs9667814,rs99780
Immunoglobulin A vasculitis	53	rs1002796,rs10484561,rs10789640,rs11015915,rs112396255,rs113585425,rs114169440,rs115255544,rs12529093,rs13194877,rs13209059,rs13209234,rs13220657,rs17202717,rs17212462,rs17212483,rs17212553,rs17427445,rs17427564,rs17496307,rs17496549,rs17533090,rs17599077,rs2213585,rs2213586,rs2227139,rs2858331,rs28732229,rs28895028,rs28895136,rs28895205,rs3177928,rs34492195,rs34677551,rs35332745,rs35472814,rs35900855,rs3763327,rs3998158,rs4530903,rs6883311,rs6932517,rs7192,rs7195,rs72781262,rs72847996,rs7754768,rs9268832,rs9275516,rs9275572,rs9275578,rs9275580,rs9275582
Triglycerides to total lipids in small HDL percentage (UKB data field 23648)	53	rs10162642,rs10455872,rs1065853,rs10773049,rs11122450,rs1128249,rs112928559,rs114165349,rs11644601,rs116843064,rs117026536,rs117733303,rs12212146,rs1260326,rs12914626,rs13234131,rs141469619,rs1471251,rs150564454,rs150844304,rs174580,rs17585915,rs2131925,rs2138157,rs2229357,rs2302263,rs283814,rs28601761,rs2925979,rs3129755,rs34931250,rs35518360,rs3860846,rs4665710,rs4841132,rs4930724,rs59347135,rs6073958,rs61781371,rs684773,rs6971365,rs7177289,rs72555385,rs72836561,rs75911530,rs78058190,rs7924036,rs79293855,rs821840,rs9482772,rs964184,rs9687846,rs998584
Asthma onset (childhood vs adult)	53	rs10158467,rs10187276,rs11065979,rs11071559,rs11236797,rs117097909,rs12123821,rs12365699,rs12531500,rs12935657,rs12964116,rs1655558,rs16903574,rs17454584,rs1837253,rs1861245,rs188074962,rs1893380,rs1898671,rs2070901,rs2299012,rs2381712,rs274943,rs3116989,rs3122929,rs340934,rs34290285,rs35441874,rs3785356,rs4574025,rs4722758,rs4795399,rs479844,rs55646091,rs5743618,rs58521088,rs60227565,rs62408233,rs62557312,rs6594499,rs72743461,rs72823641,rs74180212,rs78037977,rs7848215,rs78545931,rs7936312,rs892225,rs9372120,rs9391997,rs9860547,rs9895436,rs992969
Reticulocyte forward scatter	52	rs10420951,rs10422323,rs10793565,rs112233623,rs11326570,rs113613943,rs113700287,rs11627485,rs117747069,rs12149703,rs12451790,rs13306780,rs138039400,rs138178348,rs140522,rs149388997,rs16895128,rs1800562,rs1863870,rs198851,rs218264,rs2239760,rs2928681,rs34848191,rs36029372,rs367704264,rs3809627,rs3811444,rs4092141,rs41297531,rs530159671,rs56074448,rs57904377,rs5824619,rs592423,rs595130,rs6014993,rs62410535,rs6592965,rs6913093,rs7194649,rs732716,rs7385804,rs7617390,rs7765828,rs7868737,rs78744187,rs855791,rs8887,rs9389269,rs9471708,rs9879995
Citrate levels	52	rs10008637,rs10073421,rs1018764,rs1047891,rs141283512,rs146928721,rs147233090,rs147764722,rs1509123,rs1616691,rs170149,rs172642,rs174549,rs1771540,rs2040771,rs2182409,rs218676,rs2199766,rs2297374,rs250438,rs2808454,rs28364406,rs28601761,rs28929474,rs2896635,rs2921604,rs371719800,rs372325888,rs3771962,rs4418728,rs478281,rs529565,rs532802028,rs548349872, rs548349872,rs56156342,rs56376587,rs571046759,rs6556314,rs7025554,rs7139079,rs71463528,rs715544,rs7161374,rs7262150,rs72792415,rs75448233,rs75474551,rs7710854,rs780977479, rs780977479,rs782470771, rs782470771,rs835154,rs835155
Allergic disease (asthma, hay fever and/or eczema) (age of onset)	52	rs10187276,rs10791824,rs11071559,rs11236791,rs115045402,rs12123821,rs12572775,rs12964116,rs13398375,rs184587444,rs1853573,rs2041733,rs2085423,rs2601191,rs2854001,rs2918302,rs3017289,rs3024971,rs34290285,rs45610037,rs45613035,rs4574025,rs4648052,rs4705962,rs4795400,rs4809619,rs4938576,rs4971089,rs56062135,rs56101042,rs597808,rs61816761,rs61907712,rs635634,rs6531663,rs6594499,rs6780858,rs6905282,rs705699,rs7140939,rs7216890,rs72823628,rs73739621,rs7521390,rs7559046,rs7728612,rs78037977,rs7848215,rs7936323,rs921650,rs928413,rs9431
Triglycerides to total lipids in very small VLDL percentage (UKB data field 23608)	52	rs10187501,rs10455872,rs10750766,rs1077835,rs11122450,rs11231721,rs114811833,rs115478735,rs11591147,rs11644601,rs117026536,rs117733303,rs118147862,rs11967262,rs12212146,rs12518949,rs1260326,rs12740374,rs13108218,rs13234131,rs141469619,rs147711004,rs174537,rs190543502,rs1935,rs2043085,rs2126263,rs2487294,rs2642438,rs28752510,rs2925979,rs2943654,rs2980888,rs35246381,rs4299376,rs4665710,rs56001710,rs60318332,rs668459,rs7254892,rs72555385,rs72647336,rs72836561,rs72959041,rs73015020,rs7534572,rs7679,rs7733436,rs77542162,rs78058190,rs964184,rs9687846
LDL cholesterol levels in current drinkers	52	rs10176901,rs10957054,rs11591147,rs117753190,rs11870935,rs13210143,rs13284665,rs143020224,rs1531517,rs1584063,rs1689788,rs174566,rs1800961,rs2050058,rs2156552,rs217381,rs2235215,rs2244608,rs2304128,rs2328223,rs2575876,rs2642438,rs2763981,rs2911971,rs2954021,rs35866622,rs360804,rs3794695,rs4299376,rs4418728,rs4495740,rs4665972,rs4722551,rs4841132,rs486142,rs495828,rs5014650,rs55809639,rs56204645,rs581411,rs6573778,rs66476925,rs7096937,rs72729610,rs73729083,rs7528419,rs7570971,rs76970536,rs7904973,rs8178824,rs9438905,rs9496567
Eotaxin levels	52	rs10908733,rs11087905,rs112347425,rs11253668,rs114202043,rs115333627,rs116826172,rs12045356,rs12075,rs12386893,rs12639258,rs1402031,rs144029336,rs147287945,rs1476670,rs148540034,rs1491961,rs17116545,rs187131,rs189587938,rs190198015,rs199597369,rs200130196,rs2024050,rs2027855,rs2210755,rs2211994,rs2228467,rs239951,rs2419841,rs3091309,rs3746082,rs3960554,rs4683346,rs5746492,rs5754733,rs59290516,rs59808887,rs6467885,rs6467887,rs73072941,rs745331,rs75426604,rs757973,rs7648466,rs76827035,rs79722574,rs80341932,rs9317045,rs946077,rs9903369,rs9975149
Small cell lung carcinoma	52	rs10118776,rs10456332,rs1073160,rs112037939,rs114033761,rs114115252,rs114719647,rs115441327,rs11571833,rs115867638,rs115973930,rs116039120,rs116427960,rs116877011,rs117205897,rs117729306,rs117823901,rs12200782,rs12279741,rs12822733,rs12981718,rs138600791,rs140013431,rs140394255,rs141178913,rs141670911,rs141877527,rs145474218,rs1703426,rs17185553,rs191133092,rs258892,rs2704201,rs2898279,rs3134425,rs34735495,rs3813565,rs55656647,rs55843245,rs55853698,rs6463739,rs67682613,rs74501188,rs77028233,rs77216150,rs79669866,rs80152782,rs80271657,rs8049634,rs847245,rs9308062,rs9464379
Otosclerosis	52	rs10592836,rs10806231,rs11029777,rs116162923,rs11639314,rs11683921,rs11868207,rs12270054,rs12505096,rs13192457,rs181831514,rs182925542,rs201694067,rs2118612,rs2762049,rs2836775,rs28606038,rs3138072,rs34840883,rs3751064,rs39375,rs4464751,rs4636903,rs485107,rs4877080,rs4917,rs4988900,rs543042373,rs543776561,rs553652,rs6066131,rs6066825,rs607518,rs61684469,rs66487118,rs67284550,rs71489821,rs7178753,rs71900142,rs72893891,rs73096412,rs73172296,rs73212812,rs763137008,rs767970140,rs77249084,rs78287241,rs78669079,rs791903,rs7995158,rs80339979,rs8105161
Phosphatidylethanolamine-O(38:6)_[M+H]1+/Phosphatidylcholine-P(35:5)_[M+H]1+ levels	52	rs102274,rs102275,rs1535,rs174530,rs174533,rs174534,rs174535,rs174536,rs174537,rs174538,rs174544,rs174545,rs174546,rs174547,rs174548,rs174549,rs174550,rs174551,rs174553,rs174554,rs174555,rs174556,rs174559,rs174560,rs174561,rs174562,rs174564,rs174565,rs174566,rs174567,rs174568,rs174570,rs174572,rs174573,rs174574,rs174575,rs174576,rs174577,rs174578,rs174580,rs174581,rs174582,rs174583,rs2072113,rs2072114,rs2524299,rs2727270,rs2727271,rs28456,rs4564341,rs509360,rs99780
Phosphatidylcholine-O_32:1_[M+H]1+/Phosphatidylcholine-P_32:0_[M+H]1+/Phosphatidylethanolamine-O_35:1_[M+H]1+ levels	52	rs10096633,rs10503669,rs1051921,rs10790162,rs11627207,rs11820589,rs11825181,rs11991231,rs12280753,rs1260326,rs1260333,rs12678919,rs13702,rs15285,rs1532624,rs1558861,rs17091905,rs17104402,rs17145750,rs173539,rs17482753,rs17489373,rs1800775,rs1864163,rs2075290,rs2083637,rs2266788,rs247616,rs247617,rs2874093,rs28927680,rs295,rs301,rs3135506,rs325,rs326,rs328,rs34393725,rs35120633,rs35368205,rs3764261,rs3812316,rs4938303,rs662799,rs7016880,rs708272,rs7155911,rs72719193,rs780093,rs780094,rs7841189,rs964184
Acute lymphoblastic leukemia (childhood)	52	rs10170236,rs10821936,rs10849033,rs10873876,rs1110701,rs11155133,rs11978267,rs12621643,rs1496766,rs17079534,rs17423910,rs17505102,rs17837497,rs1879352,rs1881797,rs1945213,rs2069426,rs207954,rs2089222,rs2167364,rs2191566,rs2239633,rs2290400,rs2390536,rs282708,rs343604,rs3740540,rs3942852,rs41322152,rs4132601,rs4245595,rs4617118,rs4748813,rs4982731,rs546784,rs563507,rs630662,rs6428370,rs6445754,rs6683977,rs6901152,rs6964969,rs7089424,rs7142143,rs7156960,rs7554607,rs7578361,rs7738636,rs920590,rs9290663,rs936094,rs9958208
Interleukin-6 levels	52	rs10796927,rs10982213,rs11110094,rs11265618,rs113207090,rs113600793,rs114373846,rs117146485,rs12079357,rs12361036,rs13257851,rs1333040,rs13412535,rs1386821,rs141644173,rs143858123,rs146828618,rs1469557,rs148614378,rs16990993,rs17766774,rs182261775,rs183298717,rs185628618,rs1884910,rs188644522,rs189539059,rs196854,rs199872130,rs2004627,rs2228145,rs2404476,rs28584438,rs3760332,rs4473152,rs4537545,rs4684700,rs4959106,rs532193479,rs6091971,rs62486616,rs660895,rs6734238,rs696931,rs72831623,rs73273528,rs75101555,rs7623146,rs76856708,rs781771,rs7824087,rs8089344
Age at menopause	52	rs1004370,rs1020622,rs10854223,rs11224561,rs11237442,rs11711203,rs11767307,rs12470495,rs12479470,rs12622788,rs12713012,rs13362006,rs1628578,rs17149416,rs17437183,rs17437436,rs17474681,rs1801133,rs1801197,rs2067819,rs2274554,rs2282851,rs2808611,rs3736772,rs3815855,rs3816424,rs3826777,rs3917989,rs523535,rs539412,rs6125826,rs638600,rs660158,rs6668533,rs6727356,rs6836268,rs7100709,rs7163288,rs7646539,rs7688264,rs7779,rs783562,rs7861905,rs8027193,rs8053204,rs8139142,rs8176479,rs8178108,rs898031,rs9330248,rs9490289,rs9610750
Allergic disease (asthma, hay fever and/or eczema) (multivariate analysis)	52	rs10187276,rs10791824,rs11071559,rs11236791,rs115045402,rs12123821,rs12572775,rs12964116,rs13398375,rs184587444,rs1853573,rs2041733,rs2085423,rs2523501,rs2601191,rs2854001,rs2918302,rs3017289,rs3024971,rs3129900,rs34290285,rs45610037,rs45613035,rs4574025,rs4648052,rs4705962,rs4795400,rs4809619,rs4938576,rs4971089,rs55646091,rs56062135,rs56101042,rs597808,rs61816761,rs61907712,rs635634,rs6531663,rs6594499,rs6780858,rs6905282,rs705699,rs7140939,rs7216890,rs72823628,rs73739621,rs7521390,rs7559046,rs7728612,rs78037977,rs7848215,rs9431
Gut microbiota (functional units)	52	rs10012347,rs1041530,rs10935496,rs113062739,rs11606643,rs1160985,rs11715915,rs12141575,rs12563071,rs12645801,rs1353394,rs1497266,rs1666789,rs17097744,rs17770672,rs17789629,rs17819328,rs1800871,rs199545687,rs2084597,rs2155219,rs2163761,rs2166811,rs2285198,rs267939,rs3088220,rs3091315,rs3091316,rs35598536,rs4553849,rs4962153,rs5022636,rs56879175,rs6065904,rs6065906,rs650258,rs6546647,rs6933130,rs7016086,rs7110818,rs7133214,rs74773701,rs76482840,rs7679,rs7927894,rs7927997,rs7992913,rs924067,rs9282641,rs9475677,rs958798,rs9669179
Lysophosphatidylethanolamine_22:4_[M-H]1- levels	52	rs1000778,rs102274,rs102275,rs10792318,rs10792320,rs108499,rs117110139,rs117983270,rs12577276,rs149698,rs1535,rs1692120,rs174455,rs174471,rs174478,rs174479,rs174532,rs174535,rs174538,rs174546,rs174547,rs174548,rs174549,rs174550,rs174570,rs174583,rs174591,rs174601,rs174609,rs174611,rs17762402,rs1800009,rs198421,rs198426,rs198460,rs198462,rs198467,rs198472,rs2072114,rs2521572,rs2727261,rs2736594,rs2736601,rs3815045,rs412334,rs4246215,rs509360,rs61897793,rs7394871,rs7481842,rs75158668,rs7935946
Vaginal microbiome MetaCyc pathway (METH-ACETATE-PWY|methanogenesis from acetate)	51	rs11120753,rs113264678,rs113991074,rs11584921,rs117502336,rs11762896,rs12011408,rs12013038,rs12134133,rs12930190,rs13113158,rs140328599,rs142941138,rs143463844,rs144392104,rs145771933,rs146569595,rs148038088,rs150049936,rs1507762,rs17446700,rs17670419,rs17758072,rs183668941,rs190402920,rs1953413,rs2404781,rs28738993,rs3211770,rs34347404,rs377349413,rs4844590,rs561505919,rs56163098,rs59276440,rs62487065,rs641393,rs6864946,rs7055843,rs73150519,rs73628850,rs74674170,rs76392114,rs76454926,rs77209947,rs7790478,rs7811083,rs78206221,rs78433355,rs79979872,rs9343358
Skin pigmentation	51	rs10122939,rs10133804,rs1042602,rs10831496,rs10849455,rs111256285,rs112332856,rs112725747,rs115019323,rs115105970,rs117307642,rs11858919,rs12541402,rs12913832,rs1426654,rs151165649,rs16891982,rs1800414,rs1834640,rs188019015,rs1902910,rs201429679,rs2470102,rs2675345,rs28479566,rs28753701,rs2899446,rs3024737,rs340417,rs35395,rs532282237,rs55767876,rs61310892,rs6142102,rs62029775,rs62143248,rs62170035,rs6602665,rs6602666,rs6659601,rs6788400,rs7326155,rs73753762,rs755107,rs76327975,rs77437330,rs77443641,rs77462788,rs7794780,rs79592764,rs8033655
Telomere length	51	rs10055259,rs10466239,rs10904887,rs10936599,rs11125529,rs1151814,rs116511119,rs11751430,rs11787341,rs12638862,rs12696304,rs1317082,rs139620151,rs1483898,rs16859140,rs17653722,rs1975174,rs2098713,rs2162440,rs2297439,rs2736100,rs2736428,rs28790308,rs3027234,rs34596385,rs356273,rs412658,rs4305653,rs4387287,rs4452212,rs4902100,rs67679582,rs71437964,rs73123510,rs73394838,rs73598373,rs74019828,rs7680468,rs7705526,rs77290882,rs7776744,rs79314063,rs79617270,rs80105553,rs8126111,rs859383,rs9357354,rs9419958,rs9420907,rs9537514,rs9675924
Cholesteryl esters to total lipids in medium VLDL percentage (UKB data field 23596)	51	rs10221768,rs10455872,rs10750766,rs10773049,rs10822145,rs11122450,rs11231721,rs1128249,rs115525913,rs11591147,rs11644601,rs116843064,rs11688682,rs117733303,rs11971790,rs12212146,rs1260326,rs12740374,rs13234131,rs139974673,rs141469619,rs144503444,rs1601935,rs17242395,rs174537,rs1800588,rs1801689,rs199607859,rs2519093,rs2618566,rs28752510,rs2925979,rs2943654,rs2980888,rs325,rs41289512,rs41290120,rs4704228,rs56001710,rs60208975,rs6073972,rs61679753,rs72647336,rs72836561,rs72959041,rs7534572,rs77542162,rs78058190,rs964184,rs9687846,rs998584
Iris color (b* coordinate)	51	rs1003759,rs11066860,rs11157836,rs11409750,rs117489126,rs11765303,rs118011793,rs12256016,rs12325725,rs12478516,rs12510870,rs12899937,rs12916300,rs13236147,rs13432025,rs137957525,rs141034411,rs1426654,rs142980341,rs146271698,rs186582231,rs1996603,rs2063714,rs2278745,rs2458713,rs2516084,rs2596389,rs330203,rs34370146,rs35104894,rs35463120,rs375080348,rs375313288,rs3886769,rs4721735,rs533931579,rs539325600,rs55783125,rs56405824,rs570477080,rs573407928,rs592278,rs6048544,rs6789157,rs72763726,rs72948686,rs7665234,rs76930569,rs789923,rs892837,rs9354421
Average diameter for HDL particles (UKB data field 23433)	51	rs10162642,rs10457487,rs1077835,rs11075253,rs111789331,rs112875651,rs11604825,rs116843064,rs11751347,rs1215112,rs1260326,rs13108218,rs13389219,rs144503444,rs149522,rs1546954,rs1601935,rs17036170,rs174564,rs1943973,rs2068888,rs2245221,rs2740488,rs2792703,rs28613184,rs28650790,rs28752534,rs2925979,rs2943646,rs3092498,rs325,rs34062580,rs35518360,rs36226283,rs3810307,rs5082,rs5167,rs55714927,rs59347135,rs60640129,rs6065904,rs6074013,rs62433138,rs673548,rs705379,rs72786786,rs72836561,rs75911530,rs921919,rs964184,rs998584
Degree of unsaturation	51	rs10102352,rs10455872,rs1065853,rs1077835,rs112374025,rs11591147,rs11644601,rs116843064,rs12056034,rs1260326,rs13389219,rs1532085,rs16891156,rs174476,rs174528,rs174547,rs174602,rs181349205,rs2081194,rs2229738,rs273917,rs2972140,rs328,rs4296389,rs45611741,rs459193,rs4988235,rs498936,rs5167,rs555405975,rs555766713,rs556382879,rs58542926,rs6073958,rs62060954,rs625384,rs6456757,rs660240,rs693672,rs6988140,rs7234218,rs72836561,rs72924290,rs75398113,rs764992666, rs764992666,rs77753174,rs78243949,rs7924036,rs79598313,rs821840,rs964184
Idiopathic knee osteoarthritis	51	rs1079359,rs10875467,rs10947428,rs11030104,rs111591982,rs11168366,rs113179593,rs11634109,rs11638576,rs11690912,rs11731421,rs11852686,rs1256324,rs12978481,rs13107325,rs140898346,rs143383,rs144056477,rs150116001,rs1574285,rs158146,rs2137058,rs216195,rs2176630,rs2732441,rs28405622,rs3101432,rs34592089,rs35697691,rs3755381,rs382603,rs4543129,rs4818310,rs4978572,rs4985464,rs557675,rs56166900,rs56305262,rs59323233,rs61953491,rs62194158,rs6903171,rs6928965,rs6986032,rs71659381,rs7396943,rs75621460,rs7581258,rs7819602,rs9277511,rs9277861
Ischemic stroke in diabetes mellitus	51	rs1018015,rs10437851,rs112165107,rs117264960,rs11743474,rs117760252,rs11781353,rs117920745,rs12666678,rs13103455,rs1314503368,rs140013767,rs140225704,rs140272419,rs141229873,rs145964053,rs145992761,rs147623050,rs148382232,rs148981288,rs149551507,rs149608518,rs16934486,rs17401474,rs17494333,rs181436801,rs182325265,rs184020833,rs184072253,rs189233549,rs2431080,rs2893552,rs3098897,rs35016586,rs4747862,rs555875634,rs563061914,rs571674178,rs58973706,rs631290,rs6460547,rs73250983,rs75065922,rs75970667,rs76141775,rs77290633,rs77422815,rs77888609,rs78330668,rs79679798,rs9426948
Cholesteryl esters to total lipids ratio in very large HDL	51	rs10096633,rs1057208,rs1128249,rs113298164,rs115421711,rs116009877,rs116843064,rs12740374,rs137974198, rs137974198,rs138296332,rs144232975,rs1495741,rs150844304,rs151291132,rs1748195,rs1761457,rs17689595,rs1800961,rs184527591,rs186021206,rs189866430,rs1973688,rs2035403,rs2070895,rs2072114,rs2229738,rs2376584,rs2389858,rs2396316,rs2519093,rs261290,rs28382814,rs28399664,rs45611741,rs4841132,rs4871603,rs4986970,rs5082,rs56892402,rs569393151,rs571848809,rs67408364,rs72836561,rs7412,rs76604009,rs7979473,rs8045855,rs830083,rs952274,rs964184,rs9647335
Prostate cancer (SNP x SNP interaction)	51	rs1002979 x rs12621278,rs10277209 x rs1859962,rs10456809 x rs10086908,rs10795917 x rs8102476,rs10885582 x rs1447295,rs10940579 x rs4962416,rs11605083 x rs7679673,rs11637980 x rs1447295,rs11720607 x rs10486567,rs12317459 x rs16901979,rs1243647 x rs12418451,rs12485321 x rs6465657,rs12628051 x rs7127900,rs12682851 x rs1447295,rs13192613 x rs11649743,rs13258681 x rs7127900,rs13264970 x rs1571801,rs13398206 x rs10896449,rs16867225 x rs1859962,rs16944141 x rs1512268,rs1866967 x rs8102476,rs1916284 x rs12418451,rs2219968 x rs1571801,rs2400997 x rs10934853,rs2523395 x rs1512268,rs2711721 x rs5759167,rs290258 x rs7679673,rs3789080 x rs7127900,rs4463179 x rs887391,rs4489787 x rs4430796,rs4821941 x rs7127900,rs543686 x rs6983267,rs5751168 x rs7679673,rs6005451 x rs445114,rs6089829 x rs2735839,rs6507016 x rs5945619,rs6763848 x rs9623117,rs6766510 x rs10993994,rs731174 x rs4430796,rs735172 x rs887391,rs7694725 x rs10086908,rs7717572 x rs2660753,rs7789197 x rs1447295,rs784411 x rs12418451,rs7847271 x rs10934853,rs8057939 x rs6465657,rs9351730 x rs9364554,rs9567349 x rs1465618,rs9649213 x rs4962416,rs9757252 x rs17021918,rs998124 x rs10934853
Alanine aminotransferase (ALT) levels after remission induction therapy in actute lymphoblastic leukemia (ALL)	51	rs10046301,rs11020478,rs112769843,rs113941845,rs114440645,rs116783514,rs11696756,rs117483095,rs11753479,rs123509,rs12530134,rs12748152,rs1348850,rs139242087,rs142605642,rs143928882,rs143969105,rs144104656,rs144122212,rs145145722,rs145744152,rs146058206,rs147481775,rs149850605,rs149940960,rs17857135,rs2139953,rs267585,rs34531324,rs3935695,rs41307935,rs4653367,rs4759570,rs4896310,rs58800477,rs61610071,rs61745304,rs637868,rs6550253,rs6684897,rs7024024,rs72772090,rs73188336,rs738408,rs738409,rs74709575,rs75094162,rs75870332,rs7607659,rs77589546,rs9836270
Phosphatidylcholine_31:2_[M+H]1+/Phosphatidylethanolamine_34:2_[M+H]1+/Phosphatidate_36:3_[M+NH4]1+ levels	51	rs1000778,rs102274,rs102275,rs10468017,rs108499,rs11632618,rs11854656,rs11855284,rs11857386,rs11858164,rs1532085,rs1535,rs16940174,rs17240869,rs174455,rs174471,rs174478,rs174479,rs174532,rs174535,rs174538,rs174546,rs174547,rs174548,rs174549,rs174550,rs174570,rs174583,rs174591,rs174601,rs174609,rs174611,rs17821316,rs1800588,rs198421,rs2043085,rs2072114,rs261334,rs261336,rs35138338,rs35511894,rs35853021,rs375372,rs412334,rs4246215,rs4775041,rs493258,rs509360,rs61897793,rs62000869,rs7394871
Cerebral amyloid deposition (PET imaging)	51	rs10119,rs10414043,rs11556505,rs11923588,rs12721046,rs12721051,rs12908891,rs12972156,rs12972970,rs13152543,rs13260032,rs157581,rs157582,rs17105538,rs184017,rs188145713,rs200028958,rs2075650,rs283815,rs28810,rs34095326,rs34342646,rs34404554,rs36116061,rs362902,rs429358,rs438811,rs4420638,rs4526799,rs4680057,rs483082,rs5117,rs55708341,rs56131196,rs57450513,rs589398,rs59007384,rs62121100,rs66837203,rs6722000,rs6857,rs708886,rs71352238,rs7256200,rs7377304,rs7407664,rs75627662,rs76117213,rs769449,rs9531483,rs9831119
Eosinophil side scatter	51	rs10045959,rs114641762,rs115427247,rs11746583,rs12431998,rs12530946,rs12616433,rs13100173,rs139756596,rs147238238,rs147946810,rs148659834,rs149828052,rs151169198,rs17369876,rs17664241,rs184291369,rs200373,rs2240751,rs2241089,rs2783794,rs34108746,rs34878396,rs3781449,rs3790315,rs3808477,rs42033,rs445,rs456253,rs4922056,rs549630,rs550605769,rs571651,rs6050179,rs6105814,rs6114984,rs62135410,rs62143206,rs6865582,rs6893857,rs71327105,rs73050940,rs73203927,rs753271,rs7573247,rs7846314,rs8,rs8178388,rs915125,rs9805742,rs9893253
Medication use (antithrombotic agents)	51	rs1025497,rs10496973,rs10757274,rs10857147,rs11466313,rs117186081,rs12509595,rs12639654,rs12740374,rs140570886,rs142158911,rs144106220,rs151193009,rs17482753,rs1831733,rs185158502,rs1894401,rs1906596,rs2074356,rs2107595,rs2359171,rs28601761,rs2865827,rs35794939,rs4299376,rs4629495,rs532436,rs536858685,rs539755613,rs545971,rs56214516,rs57828240,rs6025,rs629301,rs662799,rs6823438,rs73015016,rs7412,rs74617384,rs75112503,rs75419986,rs75802599,rs7989823,rs8126001,rs899415061,rs9266344,rs9266361,rs9349379,rs964184,rs9937053,rs999675
Concentration of medium LDL particles	51	rs10096633,rs102275,rs10260606,rs10504255,rs10842724,rs11057397,rs11206517,rs112875651,rs115478735,rs11591147,rs117534432,rs11755689,rs12208357,rs12239737,rs1260326,rs12740374,rs12916,rs13108218,rs140570886,rs141810580, rs141810580,rs142231215,rs147985405,rs157595,rs186021206,rs1883711,rs199900492,rs247616,rs2740488,rs34042070,rs4299376,rs4704834,rs4794048,rs4876611,rs4959063,rs507766,rs55747707,rs58542926,rs59379014,rs6016505,rs6601299,rs6920309,rs693,rs72626214,rs72694391,rs73013176,rs7412,rs77542162,rs79220007,rs9327296,rs9577874,rs964184
Age when finished full-time education (weighted GWA)	51	rs10041474,rs1017189,rs10445790,rs1052248,rs10813628,rs10837618,rs10996882,rs11081564,rs11115901,rs11153822,rs11155364,rs112662287,rs11591861,rs11687863,rs11777449,rs1245193,rs1275200,rs13254707,rs17049476,rs17216341,rs17835823,rs1786812,rs17881016,rs183938645,rs2049604,rs217264,rs2731670,rs306755,rs35780153,rs4275659,rs4355104,rs442601,rs4438400,rs4597364,rs4679874,rs4948287,rs55779933,rs56233836,rs5754738,rs61331678,rs62167899,rs62479581,rs645618,rs6912282,rs715693,rs71616678,rs72679367,rs7422793,rs7581162,rs8002014,rs909001
Phosphatidylcholine(37:4)_[M+H]1+/Phosphatidylethanolamine(40:3)_[M+H]1+ levels	51	rs102274,rs102275,rs1535,rs174530,rs174533,rs174534,rs174535,rs174536,rs174537,rs174538,rs174544,rs174545,rs174546,rs174547,rs174548,rs174549,rs174550,rs174551,rs174553,rs174554,rs174555,rs174556,rs174559,rs174560,rs174561,rs174562,rs174564,rs174566,rs174567,rs174568,rs174572,rs174573,rs174574,rs174575,rs174576,rs174577,rs174578,rs174579,rs174580,rs174581,rs174582,rs174583,rs174585,rs28456,rs509360,rs61896141,rs61897793,rs61897795,rs7943728,rs968567,rs99780
Psoriasis vulgaris	51	rs1050414,rs1056198,rs10865331,rs10979182,rs1177203,rs11795343,rs12188300,rs12212594,rs12445568,rs12489120,rs1250544,rs12884468,rs1295685,rs17716942,rs181359,rs2066819,rs2233278,rs2249937,rs2312786,rs2675662,rs2675669,rs2700987,rs27432,rs28512356,rs28998802,rs33980500,rs34536443,rs34725611,rs367569,rs3802826,rs4406273,rs4561177,rs4683946,rs4685408,rs4712528,rs4845454,rs610604,rs62149416,rs6672420,rs6933987,rs694739,rs74817271,rs7536201,rs7552167,rs7637230,rs7709212,rs892085,rs9394026,rs9481169,rs9533962,rs9988642
Total lipids in HDL (UKB data field 23426)	51	rs102275,rs11122454,rs112001035,rs114760566,rs11604825,rs116843064,rs11789603,rs1215112,rs12411732,rs12721046,rs12904367,rs13107325,rs139915535,rs150224153,rs15285,rs1779823,rs193084249,rs2043085,rs2070895,rs2256609,rs2642438,rs2737214,rs2740488,rs2792735,rs2943646,rs35633876,rs3768321,rs4240624,rs4986970,rs5167,rs559355,rs59347135,rs6073958,rs625145,rs638714,rs676210,rs704,rs7136506,rs7241918,rs72786786,rs72836561,rs7308864,rs737337,rs7388248,rs75911530,rs77960347,rs780093,rs78349695,rs7908745,rs921919,rs9326246
Phosphatidylcholine(40:6)_[M+H]1+/Phosphatidylethanolamine(43:6)_[M+H]1+ levels	50	rs102274,rs102275,rs1535,rs174530,rs174533,rs174535,rs174536,rs174537,rs174544,rs174545,rs174546,rs174547,rs174548,rs174549,rs174550,rs174551,rs174553,rs174554,rs174555,rs174556,rs174559,rs174560,rs174561,rs174562,rs174564,rs174566,rs174567,rs174568,rs174574,rs174576,rs174577,rs174578,rs174580,rs174581,rs174583,rs2072113,rs2072114,rs2524296,rs2524299,rs2526680,rs2727265,rs2727270,rs2727271,rs2845572,rs2845573,rs2845574,rs28456,rs2851682,rs9468308,rs99780
Idiopathic pulmonary fibrosis	50	rs10808505,rs11073517,rs11191865,rs112087793,rs116483731,rs117791180,rs11788059,rs1214759,rs12537430,rs12610495,rs12696304,rs12699415,rs12912339,rs17690703,rs191031841,rs2013701,rs2076295,rs2077551,rs2292181,rs2304645,rs2609259,rs2736100,rs28513081,rs28673968,rs2897075,rs34288126,rs35705950,rs4130548,rs41308092,rs4233306,rs537322302,rs539683219,rs5743890,rs5743894,rs59424629,rs62023891,rs62025270,rs708686,rs7100920,rs7144383,rs73606754,rs74614704,rs7549256,rs76537958,rs7725218,rs78238620,rs79684490,rs9380529,rs9577395,rs9860874
Pulse pressure x alcohol consumption interaction (2df test)	50	rs11105352,rs115888294,rs11960210,rs11993089,rs13149993,rs13250871,rs13306561,rs1371187,rs139077481,rs140520944,rs142673685,rs17035646,rs17083718,rs1894400,rs2244894,rs2392929,rs2505084,rs2586886,rs2681492,rs28581706,rs35231275,rs3753581,rs3828591,rs4253197,rs450189,rs483916,rs4936098,rs4980389,rs562434,rs62258655,rs627634,rs640065,rs6482384,rs6668659,rs6983393,rs6995407,rs7185735,rs72640211,rs7299436,rs7308105,rs735955,rs73655199,rs7483477,rs7733331,rs7763558,rs7909591,rs794905,rs79505281,rs871606,rs9928094
Age-related hearing impairment	50	rs10531957,rs10901863,rs11238325,rs1126809,rs118174674,rs11881070,rs11996715,rs12441297,rs12784122,rs13147559,rs13171669,rs132924,rs1344011,rs137960856,rs139123090,rs141952919,rs143282422,rs143796236,rs146694394,rs1566129,rs17671352,rs200045032,rs201291779,rs2242416,rs2332035,rs2354376,rs2703636,rs2877561,rs3014246,rs36062310,rs4932196,rs55635402,rs557563970,rs5756795,rs6453022,rs6545432,rs67307131,rs72622588,rs727503493,rs74543584,rs749405486,rs7525101,rs761934676,rs764272881,rs765488721,rs7752421,rs920701,rs9298078,rs9394952,rs9493627
Free cholesterol in large VLDL (UKB data field 23500)	50	rs10051260,rs10455872,rs10864726,rs11057397,rs1128249,rs114165349,rs116843064,rs117733303,rs11976955,rs12208357,rs12212146,rs12239737,rs1260326,rs13108218,rs141469619,rs144503444,rs1471251,rs150844304,rs1510606,rs157592,rs17242381,rs174560,rs17585915,rs2138157,rs2186037,rs2478236,rs28601761,rs28650790,rs28752534,rs2925979,rs328,rs34060476,rs34682685,rs3860847,rs4704834,rs5112,rs58542926,rs59347135,rs602633,rs6073958,rs676210,rs684773,rs72555385,rs72836561,rs7757916,rs7924036,rs821840,rs964184,rs9968117,rs998584
Breast cancer (estrogen-receptor negative)	50	rs10069690,rs1011970,rs10995201,rs11075995,rs11076805,rs113701136,rs11374964,rs11571833,rs11627032,rs117618124,rs11820646,rs12710696,rs13074711,rs13281615,rs13365225,rs1432679,rs1637365,rs16857609,rs17350191,rs17356907,rs17529111,rs17817449,rs1830298,rs2747652,rs2943559,rs3215401,rs36194942,rs3757322,rs3760982,rs4245739,rs4442975,rs4577244,rs4784227,rs4808801,rs4849887,rs5780828,rs6001930,rs616488,rs62355902,rs6562760,rs6569648,rs6678914,rs66823261,rs67397200,rs67931591,rs7297051,rs74911261,rs7904519,rs9397437,rs999737
Docosahexaenoic acid levels	50	rs10653440,rs1065853,rs1077835,rs11122450,rs112875651,rs113279230,rs113298164,rs11591147,rs11681659,rs116956494,rs117026536,rs1260326,rs12872990,rs139974673,rs147985405,rs150057262,rs16940904,rs174528,rs1800978,rs190921611,rs1973688,rs2229738,rs2295601,rs261291,rs273912,rs2807967,rs3764261,rs4860987,rs4986970,rs525028,rs555455340,rs55891451,rs562338,rs58542926,rs638714,rs641738,rs660240,rs6717316,rs673335,rs72789541,rs72836561,rs72924290,rs73109460,rs748543364,rs75398113,rs77960347,rs78689694,rs7924036,rs9304381,rs9987289
Free cholesterol in HDL (UKB data field 23422)	50	rs10162642,rs10184004,rs102275,rs1077835,rs11039238,rs11075253,rs11122454,rs11239571,rs116843064,rs11751347,rs11789603,rs1215112,rs12411732,rs13107325,rs144503444,rs150224153,rs1601935,rs1779823,rs2009382,rs2176040,rs2256609,rs2642438,rs2740488,rs2792735,rs2925979,rs325,rs35633876,rs36226283,rs3735687,rs3768321,rs4240624,rs4986970,rs5167,rs559355,rs59347135,rs6073958,rs625145,rs676210,rs7241918,rs72654473,rs72786786,rs72836561,rs7308864,rs737337,rs75911530,rs77960347,rs78349695,rs921919,rs9265184,rs9326246
Cholesterol to total lipids in medium VLDL percentage (UKB data field 23595)	50	rs10221768,rs10455872,rs10750766,rs10822145,rs11122450,rs11231721,rs1128249,rs114938914,rs11591147,rs11644601,rs11688682,rs117733303,rs11971790,rs12212146,rs1260326,rs12740374,rs13234131,rs13358429,rs141469619,rs144503444,rs1601935,rs174537,rs1800588,rs1801689,rs190543502,rs2519093,rs2618566,rs28752510,rs2925979,rs2943654,rs325,rs41289512,rs41290120,rs4466139,rs4871603,rs56001710,rs60208975,rs60318332,rs6073972,rs61679753,rs72647336,rs72836561,rs72959041,rs73015020,rs7534572,rs77542162,rs78058190,rs964184,rs9687846,rs998584
DHEAS levels	50	rs10115899,rs10257273,rs10278040,rs10802414,rs10843582,rs111390579,rs111730697,rs112686135,rs117430166,rs12075932,rs13222543,rs143524414,rs148982377,rs1499437,rs150507409,rs150972279,rs1977785,rs200943612,rs2139630,rs2431830,rs28620926,rs296360,rs34022779,rs35844,rs36139342,rs3741739,rs3853119,rs4890971,rs4905742,rs56062389,rs57159061,rs5871550,rs58801893,rs5935876,rs60222254,rs60523831,rs615567,rs66459911,rs67836407,rs6897080,rs697672,rs7075383,rs72237352,rs72806416,rs77356530,rs77533229,rs79760761,rs80193476,rs8042456,rs955783
Iron status biomarkers (ferritin levels)	50	rs10064177,rs10801913,rs113036595,rs1131262,rs12419620,rs1250259,rs1260326,rs12693541,rs12807014,rs13253974,rs143041401,rs145811080,rs1542752,rs17476364,rs1799945,rs1800562,rs191752533,rs2529440,rs2954029,rs34216132,rs34523089,rs36184164,rs3743171,rs3747602,rs411988,rs4808802,rs4841429,rs4938939,rs535064984,rs551459670,rs55789050,rs5743077,rs57659670,rs601338,rs6025,rs6029148,rs651007,rs6757653,rs708686,rs74450770,rs744653,rs745795585,rs75965181,rs760719,rs76858924,rs7865362,rs855791,rs9465627,rs9921222,rs996347
Nicotine dependence and major depression (severity of comorbidity)	50	rs10085691,rs111173935,rs1125,rs112645476,rs112736576,rs113974081,rs115030349,rs11608467,rs116379118,rs1171607,rs11848513,rs12072780,rs12916315,rs13232492,rs140168167,rs141762164,rs146843658,rs16826936,rs17811332,rs184937291,rs2749257,rs3092395,rs3106806,rs368009660,rs397964944,rs4665216,rs544783630,rs553959375,rs55955613,rs56011271,rs57108954,rs57624458,rs6004297,rs62200258,rs6786499,rs68081839,rs73343828,rs73459929,rs75066840,rs75481562,rs76005533,rs76727463,rs77792117,rs77977727,rs7801723,rs78019668,rs78564882,rs8069917,rs9371201,rs9457549
Skin cancer	50	rs10424978,rs1065386,rs10859996,rs111242991,rs11170164,rs1126809,rs11308001,rs113394050,rs117744081,rs12350739,rs139752537,rs145102655,rs148729350,rs157935,rs16891982,rs174565,rs1800440,rs1805007,rs199818919,rs200167108,rs201601284,rs2080303,rs214793,rs231729,rs2776353,rs2853677,rs2882274,rs35251485,rs397706368,rs479777,rs553341619,rs55668940,rs55775505,rs55942834,rs60387933,rs6059655,rs61824911,rs62202837,rs62276459,rs6444285,rs6493385,rs6739779,rs6908626,rs73183643,rs74653330,rs77100309,rs78378222,rs7867194,rs7874604,rs9275642
Cholesteryl esters in medium HDL (UKB data field 23569)	50	rs1054852,rs11122454,rs112001035,rs11604825,rs116843064,rs11789603,rs1215112,rs12977604,rs13107325,rs139915535,rs140584594,rs144311893,rs15285,rs17672352,rs1779823,rs1800588,rs1800961,rs193084249,rs2043085,rs2138157,rs2228671,rs2245221,rs2298428,rs2642438,rs267738,rs2727271,rs2740488,rs2803619,rs2925979,rs3768321,rs4240624,rs429358,rs431001,rs4970836,rs4986970,rs559355,rs59347135,rs625145,rs6589565,rs676210,rs72786786,rs72836561,rs737337,rs75911530,rs7741021,rs77960347,rs7908745,rs921919,rs9304381,rs9647335
IgA nephropathy	50	rs10086568,rs11150612,rs11264799,rs11574637,rs12537,rs12568771,rs12716641,rs1606888,rs17019602,rs1794275,rs1883414,rs191495917,rs2033562,rs2071543,rs2074038,rs2240335,rs2295119,rs2412971,rs2523946,rs2738048,rs2738058,rs2738058; rs9314614; rs12716641,rs2856717,rs2885134,rs3129269,rs3129721,rs35924503,rs3803800,rs4077515,rs4227,rs4849121,rs519662,rs548169927,rs56254331,rs62397688,rs6427389,rs660895,rs6677604,rs6942325,rs7190997,rs7634389,rs7763262,rs80032720,rs9266216,rs9271082,rs9275177,rs9275224,rs9275596,rs9314614,rs9314614; rs2738058; rs12716641
Subjective well-being (MTAG)	49	rs10434704,rs10498870,rs10514301,rs10830201,rs10920678,rs10953620,rs10956805,rs114658852,rs11665070,rs11855468,rs12187898,rs12642606,rs13134500,rs1400867,rs144943143,rs148466862,rs149866169,rs172404,rs17820772,rs1941687,rs1961639,rs2075679,rs2243616,rs228568,rs2398144,rs2678892,rs28687557,rs28732100,rs34761973,rs35995292,rs3824535,rs4442212,rs4478137,rs4908768,rs531639,rs5877,rs6063085,rs6579956,rs6759922,rs677325,rs6787782,rs703410,rs7111031,rs716508,rs7218235,rs7617480,rs8084351,rs815753,rs993884
Triglycerides to total lipids in IDL percentage (UKB data field 23613)	49	rs10162642,rs10455872,rs10822145,rs1128249,rs114811833,rs115478735,rs11591147,rs11644601,rs116843064,rs117026536,rs117423069,rs117733303,rs118147862,rs12294913,rs12518949,rs1260326,rs12740374,rs13234131,rs141469619,rs147711004,rs174581,rs190543502,rs2281721,rs2487294,rs261290,rs2642438,rs2925979,rs2972143,rs2980888,rs35225200,rs3768321,rs4245791,rs4665710,rs4814176,rs488490,rs668459,rs684773,rs7254892,rs72647336,rs72836561,rs7534572,rs7679,rs7733436,rs77542162,rs78058190,rs9266834,rs964184,rs9687846,rs9987289
Free cholesterol to total lipids in small VLDL percentage (UKB data field 23602)	49	rs10056811,rs10455872,rs10750766,rs10822145,rs11122449,rs1128249,rs115478735,rs11591147,rs116111303,rs11644601,rs117026536,rs117733303,rs118147862,rs118170342,rs12151108,rs12212146,rs12294913,rs1260326,rs12740374,rs13234131,rs1358980,rs141469619,rs147711004,rs174581,rs1801689,rs190543502,rs1915706,rs2126263,rs2618566,rs28752510,rs2925979,rs2943651,rs35246381,rs35853021,rs4299376,rs4665710,rs4722551,rs472495,rs4871603,rs60318332,rs7254892,rs72647336,rs72836561,rs7534572,rs7679,rs77542162,rs7773004,rs964184,rs9687846
Cholesteryl esters in very large HDL (UKB data field 23555)	49	rs10162642,rs1065853,rs1077835,rs11075253,rs11530166,rs11591147,rs116843064,rs11751347,rs1215112,rs12359135,rs1260326,rs12740374,rs13389219,rs143810618,rs144503444,rs150543195,rs1561139,rs1601935,rs17036170,rs174564,rs2740488,rs2792759,rs289754,rs2925979,rs2954029,rs2972145,rs3092498,rs325,rs34062580,rs35518360,rs36226283,rs3809113,rs3936510,rs5082,rs59347135,rs6065904,rs6074013,rs654689,rs705379,rs72786786,rs72836561,rs72959041,rs77960347,rs8044652,rs888897,rs921919,rs964184,rs9769088,rs998584
Phospholipids in large VLDL (UKB data field 23497)	49	rs10455872,rs10864726,rs11057397,rs1128249,rs114165349,rs116843064,rs117733303,rs11976955,rs12208357,rs12212146,rs12239737,rs12601919,rs1260326,rs13108218,rs141469619,rs144503444,rs1471251,rs150844304,rs1510606,rs157592,rs174580,rs17585915,rs187429064,rs2138157,rs2186037,rs2478236,rs28601761,rs28752534,rs2925979,rs328,rs34060476,rs34682685,rs3860847,rs3936511,rs4704834,rs5112,rs58542926,rs59347135,rs6073958,rs676210,rs684773,rs72555385,rs72836561,rs7757916,rs7924036,rs821840,rs964184,rs9968117,rs998584
Concentration of medium HDL particles (UKB data field 23565)	49	rs1065853,rs1077835,rs11039238,rs11122454,rs112001035,rs116843064,rs117687565,rs11789603,rs1260326,rs12977604,rs13107325,rs139915535,rs140584594,rs15285,rs1779823,rs1800961,rs193084249,rs2043085,rs2072113,rs2256609,rs2642438,rs267738,rs2737214,rs2740488,rs2792735,rs2943646,rs35135293,rs3768321,rs4240624,rs4970836,rs559355,rs56397607,rs625145,rs638714,rs676210,rs686030,rs704,rs7136506,rs72786786,rs72836561,rs7308864,rs737337,rs7388248,rs75911530,rs77960347,rs7908745,rs921919,rs9304381,rs9471972
Ratio of omega-3 fatty acids to total fatty acids	49	rs1065853,rs1077835,rs11230759,rs112875651,rs11379773,rs11681659,rs116956494,rs12280008,rs1260326,rs12799580,rs139974673,rs145379784,rs148662546,rs148901342,rs149037697,rs149803,rs150057262,rs1532085,rs16940904,rs188700427,rs188880086,rs190921611,rs1973688,rs2229738,rs2576452,rs272888,rs3016166,rs377288794,rs4000713,rs4860987,rs528742592,rs553607093,rs56213767,rs576084184,rs58542926,rs600626,rs61886804,rs62466318,rs638714,rs662138,rs6698680,rs6717316,rs72789541,rs748543364,rs7924036,rs8074191,rs9563335,rs964184,rs9947684
Phosphatidylglycerol(34:0)_[M-H]1- levels	49	rs102274,rs102275,rs1535,rs174530,rs174533,rs174534,rs174535,rs174536,rs174537,rs174538,rs174544,rs174545,rs174546,rs174547,rs174548,rs174549,rs174550,rs174551,rs174553,rs174554,rs174555,rs174556,rs174559,rs174560,rs174561,rs174562,rs174564,rs174565,rs174566,rs174567,rs174568,rs174570,rs174572,rs174573,rs174574,rs174575,rs174576,rs174577,rs174578,rs174580,rs174581,rs174583,rs2072113,rs2072114,rs2524299,rs2727270,rs2727271,rs28456,rs99780
Cholesteryl esters to total lipids ratio in medium LDL	49	rs10642257,rs1077834,rs11250098,rs11429307,rs116843064,rs11751024,rs117623631,rs12239737,rs12446515,rs1260326,rs12679834,rs13108218,rs13115795,rs13389219,rs139974673,rs142231215,rs150057262,rs1801689,rs200210321,rs2275647,rs2524142,rs28601761,rs2921064,rs2943635,rs34060476,rs34682685,rs36209093,rs45611741,rs4704834,rs4841659,rs4939883,rs5015801,rs5167,rs532754706,rs540973884,rs555766713,rs56322906,rs56393506,rs615632,rs676210,rs6999612,rs709932,rs723967,rs7254133,rs72836561,rs7412,rs77960347,rs964184,rs9968117
Neuritic plaque	49	rs10142105,rs10149826,rs10762540,rs1078321,rs10795631,rs11114594,rs11120180,rs116233634,rs11636210,rs11805526,rs1547635,rs17879437,rs2175877,rs28479400,rs334040,rs34487851,rs34704559,rs35286507,rs3859675,rs4273932,rs429358,rs4642480,rs4882732,rs499927,rs56291869,rs581831,rs61041336,rs62155764,rs62341097,rs62506864,rs6857,rs6923713,rs7040337,rs7248512,rs7294478,rs73070466,rs73338957,rs75119232,rs7534858,rs7556519,rs8037790,rs843451,rs859812,rs876672,rs9406351,rs9578438,rs9816597,rs9847987,rs9938198
Suicide attempts	49	rs10178415,rs10488888,rs10488889,rs10517752,rs11028325,rs11105336,rs11144542,rs112504494,rs112595860,rs11762112,rs150801052,rs1520042,rs199633759,rs2094870,rs2409587,rs2409588,rs2834778,rs2834789,rs28647531,rs34173987,rs34691336,rs35450770,rs35780879,rs4053798,rs4533086,rs4589382,rs4745426,rs4809706,rs57790277,rs61606793,rs6538182,rs67121530,rs67595273,rs67908106,rs6880062,rs6907713,rs72940689,rs760157231,rs76426299,rs77075415,rs77378519,rs7862648,rs7931096,rs79324256,rs9596440,rs9668297,rs9808623,rs9977375,rs9983537
Total lipids in large VLDL (UKB data field 23496)	49	rs10455872,rs11057397,rs11122450,rs112259268,rs1128249,rs114165349,rs116843064,rs117733303,rs11976955,rs12239737,rs1260326,rs13108218,rs13191810,rs141469619,rs144503444,rs1471251,rs150844304,rs1510606,rs157592,rs174560,rs17585915,rs1800588,rs1801689,rs187429064,rs2138157,rs2186037,rs2478236,rs28601761,rs2925979,rs328,rs34060476,rs34682685,rs3860847,rs3936511,rs4704834,rs5112,rs58542926,rs59347135,rs602633,rs6073958,rs676210,rs684773,rs72555385,rs73596816,rs7924036,rs821840,rs964184,rs9968117,rs998584
Total omega-3 fatty acid levels	49	rs10184054,rs10455872,rs11242109,rs112875651,rs1132899,rs1167998,rs11681659,rs117143374,rs117733303,rs118064134,rs11854242,rs1260326,rs139974673,rs16940904,rs1800978,rs182611493,rs199782954,rs2072114,rs2269928,rs2394976,rs261290,rs34707604,rs4000713,rs4367411,rs5112,rs55891451,rs58542926,rs58983615,rs6129624,rs62466318,rs629301,rs633695,rs6601924,rs6602911,rs6693447,rs673335,rs6882345,rs72789541,rs73109460,rs737338,rs74945822,rs76376981,rs77960347,rs7819706,rs7924036,rs7970695,rs9304381,rs964184,rs9987289
Global cognition (Mini Mental State Examination)	49	rs111780341,rs115212412,rs116846160,rs117356044,rs117802420,rs12467486,rs12502597,rs12888189,rs12970449,rs13034801,rs13291423,rs138866512,rs142278477,rs143819596,rs145334491,rs146326211,rs146706645,rs148260947,rs1668781,rs16982102,rs17056112,rs17453735,rs17647697,rs17774176,rs188536932,rs189460112,rs1991426,rs2122118,rs300229,rs328570,rs3856806,rs4551412,rs4642714,rs5763138,rs62297850,rs6671911,rs68159267,rs72801809,rs74553962,rs75144198,rs7656509,rs76580973,rs76942176,rs77930629,rs78191925,rs7837147,rs78729755,rs9503348,rs9979250
Microalbuminuria	49	rs10023335,rs10207567,rs1077216,rs10795433,rs10899033,rs11158763,rs11227229,rs112607182,rs117180252,rs12615659,rs12714144,rs12719264,rs12764441,rs13160548,rs1337526,rs147215801,rs16827742,rs16864515,rs17158386,rs17231506,rs2023843,rs2070803,rs2110904,rs2240060,rs2470893,rs274173,rs2760995,rs28601761,rs2880119,rs34071855,rs3740393,rs3784283,rs3795324,rs4410790,rs45551835,rs4665972,rs4769329,rs538641,rs6142630,rs6513791,rs6535594,rs6658296,rs67339103,rs677888,rs7115200,rs7145202,rs73065147,rs776434,rs8031650
Vaginal microbiome MetaCyc pathway (PWY-5741|ethylmalonyl-CoA pathway)	49	rs10170533,rs11024384,rs11574530,rs116661937,rs117250972,rs117440456,rs12518684,rs140089484,rs140420156,rs141256380,rs145510370,rs147829035,rs149812461,rs151212088,rs167692,rs16836088,rs16836124,rs181379752,rs1818108,rs184252540,rs185994366,rs186027591,rs186552055,rs189544814,rs190567288,rs191956768,rs201841131,rs333016,rs339459,rs34367573,rs3816355,rs56213599,rs57086078,rs61628535,rs62173085,rs6501415,rs6738934,rs67503181,rs690647,rs7300541,rs73520327,rs74452510,rs76649016,rs76789225,rs78508416,rs78567914,rs79591693,rs80224176,rs9806833
Vaginal microbiome MetaCyc pathway (PWY-5180|toluene degradation I (aerobic) (via o-cresol))	49	rs10169228,rs114179389,rs117167675,rs117290187,rs117595505,rs117606250,rs11797177,rs11873912,rs12204265,rs12205331,rs12592749,rs130487,rs13239626,rs1337195,rs138083393,rs1403252,rs141073792,rs141368736,rs142660720,rs143019697,rs143620082,rs143842290,rs144424731,rs145247780,rs145489943,rs146313814,rs146370889,rs146425515,rs1499002,rs17609940,rs2861676,rs34487763,rs36117350,rs3804356,rs4691187,rs4857973,rs58520434,rs5942608,rs5985420,rs6683683,rs6836491,rs73282522,rs74069361,rs74685739,rs7650277,rs78034300,rs80209646,rs80314040,rs9396667
Optic disc area	49	rs10021731,rs1028727,rs10483727,rs10882283,rs10955403,rs11031436,rs11129176,rs112047121,rs11811982,rs1192415,rs1192419,rs12147818,rs12220165,rs1223117,rs12406092,rs1345467,rs1362756,rs1367187,rs1511589,rs1549733,rs1900004,rs1997404,rs2239854,rs2412970,rs2443724,rs2667477,rs34935520,rs442376,rs4658101,rs4748969,rs56385951,rs5752776,rs5762752,rs59032073,rs6000762,rs60779155,rs61101201,rs6119893,rs6671926,rs6770131,rs787541,rs7916410,rs7916697,rs8034595,rs9471130,rs9607469,rs9843102,rs9860250,rs9969524
Triacylglycerol(54:3)_[M+NH4]1+ levels	49	rs102274,rs102275,rs10750096,rs10790162,rs11216126,rs11604424,rs1268353,rs1535,rs1558860,rs1558861,rs174533,rs174535,rs174536,rs174537,rs174545,rs174546,rs174547,rs174550,rs174553,rs174554,rs174562,rs174564,rs174566,rs174567,rs174568,rs174574,rs174576,rs174577,rs174578,rs174580,rs174581,rs180327,rs2072560,rs2075290,rs2160669,rs2266788,rs3741298,rs3825041,rs610675,rs622604,rs623908,rs651821,rs6589564,rs6589565,rs7483863,rs7930786,rs9326246,rs964184,rs99780
Cholesterol in medium HDL (UKB data field 23568)	49	rs102275,rs11122454,rs112001035,rs11604825,rs116843064,rs11789603,rs1215112,rs1260326,rs12977604,rs13107325,rs139915535,rs140584594,rs144311893,rs15285,rs17672352,rs1779823,rs1800588,rs1800961,rs193084249,rs2043085,rs2138157,rs2245221,rs2298428,rs2642438,rs267738,rs2740488,rs2803619,rs2925979,rs3768321,rs4240624,rs429358,rs4970836,rs4986970,rs559355,rs59347135,rs625145,rs6589565,rs676210,rs708100,rs7136506,rs72786786,rs72836561,rs737337,rs75911530,rs7741021,rs77960347,rs7908745,rs921919,rs9304381
Cognitive function (immediate memory) (longitudinal)	49	rs10185594,rs112045369,rs11217863,rs112897855,rs114452262,rs114470236,rs114753766,rs115025911,rs115062003,rs115868278,rs12924548,rs12925426,rs12933218,rs141033184,rs142906702,rs143588467,rs143835226,rs146202660,rs147213306,rs149606893,rs17132406,rs1912617,rs191702774,rs1983640,rs2381301,rs262067,rs4824875,rs4890847,rs55642683,rs55741100,rs57262973,rs57477480,rs62504966,rs72718305,rs72718361,rs72766439,rs73037393,rs73045836,rs74365235,rs74483501,rs74676685,rs74793464,rs76393003,rs7660481,rs77574601,rs78323097,rs79858132,rs9556638,rs9560614
Phosphatidylethanolamine_34:2_[M-H]1- levels	49	rs1000778,rs102274,rs102275,rs10468017,rs108499,rs11632618,rs11855284,rs11857386,rs11858164,rs1532085,rs1535,rs1692120,rs17240869,rs174455,rs174471,rs174478,rs174479,rs174532,rs174535,rs174538,rs174546,rs174547,rs174548,rs174549,rs174550,rs174570,rs174583,rs174591,rs174601,rs174609,rs174611,rs17821316,rs1800588,rs198421,rs198460,rs198462,rs2043085,rs2072114,rs261334,rs261336,rs35853021,rs375372,rs412334,rs4246215,rs4775041,rs493258,rs509360,rs61897793,rs62000869
Age-related hearing impairment (SNP x SNP interaction)	49	rs10102392 x rs11238734,rs10514279 x rs4869993,rs10520861 x rs9380696,rs10916814 x rs690140,rs11126435 x rs263655,rs11209454 x rs9533623,rs11588062 x rs8004687,rs11960314 x rs2160166,rs12022452 x rs269427,rs12534545 x rs11641717,rs12776158 x rs695567,rs13068223 x rs884272,rs1320851 x rs1258569,rs1402901 x rs2173318,rs1402915 x rs2514750,rs1465618 x rs2604169,rs1488564 x rs2961030,rs16864714 x rs197167,rs17164851 x rs2162234,rs1869026 x rs9395969,rs1878935 x rs4077020,rs1903989 x rs4767920,rs2063413 x rs877549,rs2197609 x rs1547553,rs2270778 x rs300238,rs2296781 x rs10819087,rs2309322 x rs1334782,rs2407308 x rs2036534,rs2749592 x rs1373221,rs2882667 x rs449303,rs3813359 x rs9924528,rs4129059 x rs1499503,rs4244274 x rs7155714,rs4301303 x rs10444487,rs4424809 x rs1547553,rs4462272 x rs563748,rs4667193 x rs11951611,rs4685724 x rs9682918,rs4697263 x rs2141322,rs4836045 x rs12449554,rs6859725 x rs12535348,rs727809 x rs10751106,rs7637404 x rs12457810,rs7710527 x rs10278194,rs7770227 x rs10230573,rs787274 x rs11250795,rs8003722 x rs229353,rs877674 x rs6952893,rs9366664 x rs1600646
Childhood aggressive behavior	49	rs10191662,rs10221583,rs113599846,rs11626909,rs11680819,rs11683220,rs117124915,rs117379242,rs11802277,rs11887035,rs11926254,rs12246602,rs12996110,rs13138213,rs13149928,rs140318868,rs1427651,rs17290504,rs212839,rs220544,rs2485997,rs2570485,rs2570496,rs28580080,rs28741075,rs3002113,rs3737510,rs4730882,rs4851446,rs513387,rs60173313,rs62063007,rs62397703,rs62490354,rs6471757,rs66520411,rs6658300,rs6763556,rs6808445,rs6992527,rs76315210,rs76895026,rs7789303,rs78113860,rs79710760,rs9527765,rs9537985,rs9593609,rs9833147
Ischemic stroke	49	rs10400694,rs1052586,rs10744777,rs11045239,rs11105378,rs11191772,rs11196288,rs115287176,rs11572061,rs11880613,rs12435908,rs12438353,rs12509595,rs12646447,rs1275980,rs13123551,rs146092501,rs146879198,rs149771079,rs150022429,rs17696736,rs1800594,rs188378669,rs1906611,rs192210727,rs199921354,rs200787930,rs2107595,rs2200733,rs2501968,rs2526620,rs2634074,rs284160,rs360139,rs4471613,rs4918058,rs5752326,rs60380775,rs61734696,rs6565653,rs671,rs704341,rs7451833,rs762624,rs7859727,rs7989823,rs8028726,rs9521686,rs9899375
Triglycerides to phosphoglycerides ratio (UKB data field 23435)	49	rs10455872,rs11122450,rs1128249,rs114165349,rs11644601,rs116843064,rs117026536,rs117733303,rs11976955,rs12212146,rs12239737,rs1260326,rs13108218,rs13234131,rs141469619,rs1471251,rs150564454,rs150844304,rs157580,rs1601935,rs174581,rs17585915,rs1801689,rs1936806,rs2138157,rs2302263,rs2803619,rs28601761,rs2925979,rs3129755,rs35518360,rs3860846,rs59347135,rs59781045,rs6073958,rs676210,rs684773,rs7133378,rs72555385,rs72654473,rs72836561,rs78058190,rs7924036,rs79293855,rs8107974,rs821840,rs964184,rs9687846,rs998584
Insomnia symptoms (never/rarely vs. sometimes/usually)	49	rs10156602,rs10280045,rs1031654,rs10865954,rs10947690,rs11097861,rs11184946,rs11191595,rs113851554,rs11635495,rs11651809,rs11673344,rs11793074,rs11793831,rs11804386,rs12405761,rs12713372,rs1430205,rs17669584,rs1841625,rs1923770,rs1942262,rs2062113,rs2147141,rs2192338,rs2296580,rs2613503,rs2644128,rs28061,rs2956278,rs302165,rs3104778,rs324017,rs35881094,rs3824081,rs4577309,rs4688760,rs4886140,rs4886860,rs55946513,rs62158170,rs6593005,rs6664467,rs6785034,rs68094047,rs6932158,rs72826719,rs7711696,rs9845387
Coffee consumption (cups per day)	48	rs1057868,rs112252316,rs11766104,rs11855112,rs12288512,rs12514566,rs1260326,rs12917120,rs13233604,rs13271359,rs1481012,rs17145750,rs17645813,rs17685,rs17706320,rs1877723,rs2472297,rs2488397,rs2844232,rs34060476,rs34772466,rs351242,rs35841265,rs3810291,rs3829087,rs4077582,rs4128436,rs4245116,rs4410790,rs476828,rs4886593,rs4925114,rs56113850,rs643017,rs6461314,rs660550,rs661691,rs6949509,rs71415991,rs7502307,rs7791070,rs7800944,rs8042558,rs8056750,rs874573,rs9275576,rs9398171,rs9902453
Chronic obstructive pulmonary disease x ever smoker interaction (2df)	48	rs1007892,rs1064627,rs10851839,rs11022678,rs11734405,rs1233393,rs1233578,rs12519165,rs12700188,rs12894780,rs12930452,rs13110699,rs1317286,rs1334576,rs141322661,rs1420472,rs151025055,rs156394,rs1631951,rs17763089,rs2062432,rs2161969,rs2188100,rs2277027,rs2579762,rs2585059,rs2806356,rs2955083,rs3130288,rs34712979,rs35945722,rs4740752,rs4846580,rs4973115,rs57062879,rs6537293,rs6905736,rs6923811,rs7650602,rs7679673,rs7733410,rs7753012,rs798565,rs9273410,rs9379882,rs955277,rs9605481,rs979453
Free cholesterol in medium HDL (UKB data field 23570)	48	rs102275,rs1077835,rs11039238,rs11122454,rs112001035,rs116843064,rs117687565,rs11789603,rs1215112,rs1260326,rs12721046,rs13107325,rs139915535,rs140584594,rs15285,rs1779823,rs1800961,rs193084249,rs2043085,rs2256609,rs2642438,rs267738,rs2737214,rs2740488,rs2792735,rs2943646,rs35135293,rs3768321,rs4240624,rs4986970,rs5167,rs559355,rs56397607,rs625145,rs638714,rs676210,rs704,rs7136506,rs72786786,rs72836561,rs7308864,rs737337,rs7388248,rs75911530,rs77960347,rs7908745,rs921919,rs9304381
Metabolic traits	48	rs10096633,rs10244051,rs10518693,rs10799701,rs11185790,rs1260326,rs12670403,rs12753193,rs13391552,rs1447352,rs1495743,rs17277546,rs174547,rs2023634,rs2066938,rs2087160,rs211718,rs2216405,rs2403254,rs2518049,rs2624265,rs2650000,rs2652822,rs2657879,rs272889,rs2794520,rs4149081,rs4253252,rs4329,rs4481233,rs477992,rs494562,rs503279,rs560887,rs603424,rs612169,rs6499165,rs6558295,rs662138,rs673548,rs7094971,rs7200543,rs7760535,rs780094,rs8396,rs887829,rs9332998,rs9393903
Axial length	48	rs10400419,rs10453459,rs10459508,rs10838532,rs11039798,rs11073058,rs11204213,rs11325378,rs12193446,rs12380424,rs12676965,rs13380109,rs141313179,rs146314970,rs147732642,rs1512060,rs151278468,rs16890057,rs16959560,rs16985437,rs2291738,rs3138142,rs35305813,rs36005291,rs3741210,rs3848363,rs4074961,rs4342585,rs4823003,rs4889024,rs58353542,rs6054512,rs60806750,rs6540223,rs6789327,rs6836944,rs72609833,rs7651194,rs77311538,rs7744813,rs7867456,rs7902218,rs7936359,rs893363,rs9577381,rs965480,rs9811920,rs994767
Triglycerides to total lipids in medium VLDL percentage (UKB data field 23598)	48	rs10187501,rs10221768,rs10455872,rs10750766,rs1077834,rs10822145,rs11231721,rs114938914,rs11591147,rs11644601,rs11688682,rs117733303,rs118147862,rs11971790,rs12151108,rs12212146,rs1260326,rs12740374,rs13234131,rs13358429,rs13423088,rs141469619,rs144503444,rs1532085,rs174537,rs1801689,rs183130,rs190543502,rs2519093,rs2618566,rs2925979,rs3129774,rs325,rs41289512,rs4466139,rs4722551,rs4871603,rs60208975,rs60318332,rs6073972,rs61679753,rs72836561,rs72959041,rs7534572,rs77542162,rs964184,rs9687846,rs998584
Stem cell factor levels	48	rs10146616,rs113127926,rs11569334,rs11608458,rs117389875,rs12149545,rs13412535,rs141283979,rs141932426,rs144657844,rs146632675,rs147747653,rs149740635,rs1557570,rs1568119,rs17269205,rs174528,rs184905639,rs1942355,rs200393053,rs202103351,rs2740488,rs2980888,rs34316494,rs380267,rs4149307,rs45617141,rs4841899,rs4986970,rs55781197,rs56148202,rs56406844,rs579459,rs6073958,rs635634,rs651007,rs6580585,rs7039247,rs705379,rs72678285,rs73593810,rs7676737,rs78369473,rs78666213,rs798893,rs80271436,rs822928,rs964184
Platelet forward scatter distribution width	48	rs10581924,rs10761731,rs11121529,rs111622195,rs11204523,rs11340938,rs11553699,rs11605246,rs1172137,rs11893187,rs12037133,rs12109791,rs12445050,rs1339847,rs13412535,rs1354034,rs1362214,rs151352,rs1654447,rs1716505,rs201192867,rs216310,rs28396651,rs2875751,rs3132460,rs3215853,rs35914520,rs3748136,rs3796008,rs41303899,rs41315846,rs463312,rs555131700,rs56043070,rs58088508,rs60014451,rs61469632,rs61978213,rs655029,rs6803224,rs689449,rs73639051,rs7604674,rs7705189,rs79013471,rs7984083,rs80325942,rs8082605
Cutaneous melanoma or hair colour	48	rs10434895,rs10739220,rs10811650,rs10873172,rs10897275,rs11041426,rs11194997,rs1126809,rs11625064,rs12225068,rs12448464,rs12906552,rs12913832,rs1550117,rs16849932,rs17305573,rs190948281,rs195720,rs2273699,rs26722,rs2675345,rs2762461,rs2772233,rs34517439,rs35391917,rs380286,rs3851294,rs4444073,rs474240,rs4904871,rs520015,rs548304,rs5765229,rs61937364,rs62034139,rs6745983,rs6879563,rs703764,rs72930659,rs7533482,rs75414584,rs75818295,rs7714232,rs7803075,rs79705207,rs79966207,rs8046299,rs9608102
Red vs non-red hair color	48	rs112142489,rs113086426,rs113849132,rs115726381,rs115981455,rs116061711,rs116192418,rs117254231,rs117480223,rs1216246770,rs12933774,rs141103485,rs143065297,rs143512305,rs17232812,rs1805007,rs1805009,rs258322,rs28431356,rs34133162,rs35096708,rs35360258,rs369230,rs4248913,rs4785699,rs4785751,rs4968049,rs528519891,rs532745854,rs545600541,rs55637757,rs57461245,rs57856222,rs62095805,rs71134240,rs72840707,rs74606487,rs74836292,rs74944665,rs751751320,rs752469800,rs75588262,rs75746799,rs757505521,rs76137547,rs776390794,rs78115302,rs78773669
Low fluorescent percentage of reticulocytes	48	rs1065853,rs10750766,rs10828722,rs11080354,rs11240408,rs11305733,rs11680383,rs1175550,rs117866645,rs12563043,rs12595326,rs12974711,rs13142770,rs13248514,rs138367557,rs138835319,rs1476512,rs17248895,rs17423390,rs17534202,rs198851,rs2073643,rs2119696,rs218264,rs2285176,rs2347696,rs2523815,rs28659908,rs34211119,rs35761026, rs35761026,rs3764990,rs3811444,rs4766578,rs4767916,rs592423,rs6426749,rs6592965,rs66678720,rs668887,rs7123004,rs72796110,rs737092,rs7853365,rs7908745,rs855791,rs875742,rs8887,rs9916866
Triglycerides in very small VLDL (UKB data field 23522)	48	rs10096633,rs10162642,rs10761716,rs1077835,rs10864726,rs11207997,rs1128249,rs116843064,rs117188729,rs117911817,rs12313762,rs12601919,rs1260326,rs13108218,rs141469619,rs144503444,rs146203232,rs150844304,rs1515108,rs157580,rs1601935,rs174584,rs1883711,rs2035403,rs28383314,rs28601761,rs28752924,rs34060476,rs35246381,rs3860846,rs4564803,rs4704834,rs4810479,rs540973884,rs60960031,rs6602911,rs684773,rs72555385,rs72654473,rs74434374,rs7545442,rs8107974,rs821840,rs838146,rs9295128,rs9482772,rs964184,rs9686661
Primary biliary cirrhosis	48	rs10488631,rs10898201,rs11064157,rs11064157; rs1800693,rs11065979,rs11117433,rs1131265,rs12708715,rs1539414,rs1646019,rs1646019; rs80073729; rs12708715,rs17564829,rs1800693,rs2267407,rs2293370,rs2366643,rs2366643; rs80014155; rs668998; rs62270414,rs2488393,rs2608029,rs3024921,rs34536443,rs35188261,rs35188261; rs3807307,rs3807307,rs3862738,rs413024,rs62270414,rs668998,rs6871748,rs6920220,rs694739,rs700172,rs7117261,rs715505,rs72678531,rs73112661,rs7574865,rs7574865; rs3024921,rs7665090,rs7774434,rs7775055,rs80014155,rs80065107,rs80073729,rs8067378,rs907091,rs911263,rs9877910
LDL (weighted GWA)	48	rs10175646,rs1022581,rs11102983,rs113120414,rs114664261,rs11852760,rs12662901,rs12720793,rs12732125,rs13027716,rs13098031,rs13108218,rs150446556,rs151142848,rs17050272,rs17699238,rs1800588,rs1810504,rs2199575,rs3127580,rs3131815,rs34324306,rs34400689,rs34820178,rs35456930,rs35891370,rs4323219,rs4646243,rs4722551,rs56349475,rs614877,rs62131901,rs62252134,rs638714,rs6586405,rs67890964,rs68055078,rs7030248,rs7220606,rs72766558,rs72837682,rs73013176,rs7707394,rs77673991,rs77682405,rs79800183,rs968155,rs9989419
Concentration of large VLDL particles (UKB data field 23495)	48	rs10455872,rs10864726,rs11057397,rs1128249,rs114165349,rs116843064,rs117733303,rs11976955,rs12239737,rs1260326,rs13108218,rs141469619,rs144503444,rs1471251,rs150844304,rs1510606,rs157592,rs174560,rs17585915,rs187429064,rs2138157,rs2186037,rs2478236,rs28601761,rs28752534,rs2925979,rs328,rs34060476,rs34682685,rs3860847,rs3936511,rs4704834,rs5112,rs58542926,rs59347135,rs602633,rs6073958,rs676210,rs684773,rs72555385,rs72836561,rs73596816,rs7757916,rs7924036,rs821840,rs964184,rs9968117,rs998584
Subcutaneous adipose tissue	48	rs10916025,rs11154271,rs11725509,rs11757661,rs11850957,rs11858577,rs11952171,rs12185578,rs12257323,rs12467609,rs12583882,rs12591650,rs12629805,rs12773846,rs12866352,rs12967884,rs13153333,rs13166814,rs1370053,rs1421084,rs1453160,rs1582861,rs17008402,rs1722636,rs17241164,rs17501712,rs2025934,rs2058059,rs2123685,rs2173063,rs2324999,rs2679649,rs4384548,rs4886088,rs5743030,rs6013355,rs6686886,rs6727879,rs7185735,rs7245708,rs7617219,rs7833268,rs7903144,rs7919823,rs869834,rs870288,rs990871,rs9922619
Vaginal microbiome MetaCyc pathway (CATECHOL-ORTHO-CLEAVAGE-PWY|catechol degradation to &beta;-ketoadipate)	48	rs10122851,rs10815282,rs11208469,rs11208470,rs117046277,rs117069114,rs117092599,rs118170888,rs11980286,rs11983726,rs12199332,rs12592749,rs13236056,rs1360606,rs136947,rs138272533,rs139511651,rs140832394,rs141202008,rs142088798,rs142288507,rs143620082,rs143842290,rs147767119,rs148394807,rs148982991,rs149374639,rs149449354,rs150962471,rs190567288,rs2207361,rs2702591,rs3744824,rs4691187,rs56109094,rs6032198,rs6570162,rs66646912,rs6912991,rs72797589,rs737467,rs74685739,rs75480478,rs77681648,rs7784843,rs78338100,rs78816243,rs9838060
Nonalcoholic fatty liver disease	48	rs10756038,rs11206226,rs112630404,rs112845472,rs112875651,rs113180498,rs117542855,rs1229984,rs1260326,rs1390096,rs140201358,rs17321515,rs17817449,rs1800562,rs1881396,rs2073080,rs2143571,rs2642438,rs2642442,rs2668423,rs28946269,rs2896019,rs2980888,rs3747207,rs429358,rs4439433,rs45607632,rs4561528,rs4808199,rs4918722,rs56408111,rs58542926,rs61950023,rs61951392,rs61951503,rs626283,rs6936723,rs7029757,rs71413689,rs72996252,rs73001065,rs738408,rs738409,rs738491,rs7661964,rs780094,rs79953491,rs913295
Intrinsic epigenetic age acceleration	48	rs1011267,rs10447389,rs1047210,rs10735418,rs10778517,rs10949481,rs10949483,rs111619531,rs1126828,rs11706810,rs12043492,rs12666349,rs12903325,rs143093668,rs144317085,rs1726672,rs182220862,rs182426527,rs2038903,rs2256816,rs2275558,rs2492286,rs2736099,rs2736100,rs28780071,rs34003787,rs388649,rs4712953,rs4832646,rs55637147,rs57941717,rs62078811,rs6440667,rs6687517,rs6915893,rs7211375,rs73397619,rs73724422,rs75243280,rs75462778,rs7550821,rs76244256,rs77101500,rs7744541,rs78781855,rs79070372,rs79111787,rs954794
Apolipoprotein A1 levels (UKB data field 23440)	48	rs102275,rs1065853,rs1077835,rs11039238,rs112001035,rs116843064,rs117687565,rs11789603,rs1260326,rs12977604,rs13107325,rs1321257,rs139915535,rs140584594,rs15285,rs1779823,rs1800961,rs193084249,rs2043085,rs2256609,rs2642438,rs267738,rs2737214,rs2740488,rs2792735,rs2943646,rs35135293,rs3768321,rs4240624,rs4986970,rs559355,rs56397607,rs625145,rs638714,rs676210,rs686030,rs704,rs7136506,rs72786786,rs72836561,rs7308864,rs737337,rs7388248,rs75911530,rs77960347,rs7908745,rs921919,rs9304381
Triglycerides in small HDL (UKB data field 23578)	48	rs10162642,rs10455872,rs1065853,rs10864726,rs11207997,rs1128249,rs116843064,rs117733303,rs12208357,rs12212146,rs12263369,rs12601919,rs1260326,rs12914626,rs13108218,rs1316753,rs141469619,rs144503444,rs1471251,rs150844304,rs174584,rs17585915,rs2138157,rs2229357,rs2800709,rs283814,rs28383314,rs28601761,rs28752924,rs2925979,rs328,rs34060476,rs3860847,rs3936511,rs4665710,rs56001710,rs59347135,rs684773,rs7177289,rs72555385,rs72836561,rs7679,rs7924036,rs8107974,rs821840,rs863750,rs964184,rs998584
Cholesteryl esters to total lipids ratio in large LDL	48	rs10096633,rs1065853,rs10761716,rs111989435,rs1131275,rs113886122,rs12239737,rs1229984,rs1260326,rs13108218,rs140570886,rs1461729,rs157594,rs17880218,rs1800588,rs1800961,rs1848922,rs1973688,rs2179010,rs2199680,rs2678379,rs28382814,rs2844795,rs3059574,rs34034398,rs34713112,rs369330343,rs3736896,rs3764261,rs3794695,rs3812316,rs3824477,rs3847305,rs4538013,rs4704834,rs484084,rs4986970,rs56213746,rs5754102,rs58542926,rs593753,rs599839,rs6054,rs6601512,rs675849,rs753768034, rs753768034,rs76116020,rs964184
Phospholipids in HDL (UKB data field 23414)	48	rs102275,rs1065853,rs11122454,rs11604825,rs116843064,rs11789603,rs12411732,rs1260326,rs12608026,rs12904367,rs12977604,rs13107325,rs139915535,rs140584594,rs150224153,rs15285,rs1779823,rs193084249,rs2043085,rs2070895,rs2256609,rs2642438,rs2737214,rs2740488,rs2792735,rs2943646,rs35135293,rs3768321,rs4240624,rs4970836,rs559355,rs6073958,rs625145,rs638714,rs676210,rs686030,rs704,rs7136506,rs7241918,rs72786786,rs72836561,rs7308864,rs737337,rs7388248,rs75911530,rs77960347,rs7908745,rs921919
Familial combined hyperlipidemia defined by Mexico criteria	48	rs10244142,rs1065853,rs111251122,rs112111936,rs114165349,rs115696360,rs11591147,rs116843064,rs116962777,rs12327715,rs12443634,rs1260326,rs12740374,rs13108218,rs1337247,rs151330717,rs16996148,rs17248720,rs1748199,rs1811376,rs201810030,rs2068888,rs2749036,rs28601761,rs35006996,rs35368205,rs3775228,rs41274050,rs41279732,rs4245791,rs430419,rs4635554,rs4704834,rs516226,rs556107,rs55807911,rs58542926,rs6073952,rs60960031,rs660745,rs6900444,rs74359223,rs74617384,rs7841189,rs8126001,rs952275,rs964184,rs998584
Asthma (adult onset)	47	rs10208293,rs10414065,rs11088309,rs111365807,rs1117490,rs11178648,rs11255504,rs11715524,rs12617922,rs12788104,rs1321859,rs174535,rs17454584,rs174621,rs17622378,rs1775554,rs1784775,rs1787663,rs1837253,rs190438685,rs2428494,rs28407950,rs28415845,rs301816,rs3122929,rs34290285,rs35032408,rs4616071,rs4739738,rs4842921,rs56062135,rs56389811,rs57585717,rs62296577,rs6441084,rs6681149,rs6900923,rs705699,rs7099257,rs72823641,rs72836344,rs7670374,rs7936312,rs8103278,rs9272346,rs928413,rs992969
Ceramide(41:2)_[M-H]1- levels	47	rs1321940,rs1367742,rs142870288,rs168622,rs2327448,rs2327451,rs2327452,rs2876238,rs364585,rs3843765,rs3843770,rs3848744,rs3848745,rs3848746,rs3848762,rs3848764,rs3848765,rs3848766,rs3859618,rs3903703,rs438568,rs4508668,rs4814173,rs4814175,rs4814176,rs56155938,rs6041735,rs6041821,rs6041824,rs6041825,rs6078878,rs6078880,rs6078882,rs6078883,rs6078884,rs6078885,rs6109678,rs6109679,rs6131420,rs6131421,rs62201721,rs680379,rs7268756,rs7269660,rs8116374,rs891660,rs891661
Phospholipids in very large VLDL (UKB data field 23490)	47	rs10455872,rs10864726,rs11057397,rs1128249,rs114165349,rs116843064,rs11751673,rs117733303,rs12239737,rs1260326,rs13108218,rs13191810,rs1396131,rs141469619,rs144503444,rs1471251,rs150844304,rs1510606,rs174560,rs17585915,rs187429064,rs1883711,rs2138157,rs2186037,rs2478236,rs28601761,rs2925979,rs328,rs34060476,rs34682685,rs3860847,rs3936511,rs4704834,rs4810479,rs5112,rs5117,rs59347135,rs676210,rs684773,rs72555385,rs72836561,rs73596816,rs7924036,rs8107974,rs821840,rs964184,rs998584
Sensitivity to environmental stress and adversity	47	rs10119773,rs10476484,rs10765820,rs11022762,rs11090045,rs11115117,rs11167957,rs11263943,rs11613183,rs11627348,rs11665070,rs1282545,rs13070517,rs13284170,rs17049509,rs1941355,rs1978573,rs2186710,rs2282040,rs2305411,rs2407746,rs2627019,rs3124426,rs314289,rs34351088,rs34657012,rs35393419,rs35738585,rs3772882,rs3785237,rs391957,rs45601232,rs4791331,rs527528,rs56084168,rs62442206,rs6439649,rs6490177,rs6941112,rs7567451,rs75737648,rs761898,rs80143279,rs8045843,rs9366697,rs9462364,rs9811585
Ascending aorta maximum area (MTAG)	47	rs1036477,rs10980624,rs11207420,rs112350090,rs113485864,rs11855326,rs12771055,rs13128814,rs13203975,rs1382362,rs1507721,rs1570350,rs1583081,rs1630736,rs16965180,rs17661264,rs2161063,rs2686630,rs2732011,rs2871651,rs335196,rs34557926,rs34923020,rs35475272,rs3741025,rs3785620,rs483916,rs4905134,rs55745974,rs55914222,rs5995825,rs61907983,rs62053262,rs67846163,rs6974735,rs698083,rs7075195,rs7168391,rs7215383,rs7225623,rs73028182,rs747249,rs7500448,rs7829652,rs79215950,rs8137282,rs824510
Concentration of very large VLDL particles (UKB data field 23488)	47	rs10455872,rs10864726,rs11057397,rs1128249,rs114165349,rs116843064,rs11751673,rs117733303,rs11976955,rs12239737,rs12601919,rs1260326,rs13108218,rs13191810,rs1396131,rs141469619,rs144503444,rs1471251,rs150844304,rs174580,rs17585915,rs187429064,rs2138157,rs2186037,rs2478236,rs28601761,rs2925979,rs328,rs34060476,rs34682685,rs3860847,rs3936511,rs4704834,rs5112,rs5117,rs59347135,rs6073958,rs676210,rs684773,rs72555385,rs72836561,rs73596816,rs7924036,rs8107974,rs821840,rs964184,rs998584
Microcytic percentage of red cells	47	rs10420951,rs10610658,rs10900128,rs111910553,rs112233623,rs113107529,rs113700287,rs12056524,rs12149703,rs131807,rs138039400,rs16895128,rs173373,rs1800562,rs198851,rs218264,rs2266961,rs270816,rs2923433,rs2928681,rs34596921,rs35188965,rs35259020,rs36029372,rs360408,rs36104352,rs3811444,rs41297531,rs530159671,rs55731938,rs558567978,rs56397034,rs5824619,rs592423,rs6014993,rs62410535,rs6804298,rs6860245,rs732716,rs7758845,rs7868737,rs78744187,rs855791,rs9411463,rs9471709,rs9487051,rs9801017
Major depression and alcohol dependence	47	rs10198241,rs10940051,rs11129574,rs11179306,rs112525781,rs113942939,rs115182184,rs115357105,rs11825659,rs11919880,rs12109691,rs12180309,rs12222290,rs12544026,rs12597282,rs13031275,rs13064447,rs139438618,rs1471450,rs1693457,rs2094081,rs2243668,rs2345546,rs2886497,rs2905347,rs3018100,rs34929064,rs488109,rs543964416,rs544475121,rs55702914,rs58335266,rs58598658,rs60617249,rs6930781,rs72737330,rs73017046,rs73459955,rs73513496,rs74067914,rs75104126,rs7556950,rs7595950,rs77993859,rs79246196,rs797003128,rs9844985
Endometriosis or migraine	47	rs10795984,rs10859847,rs11031005,rs112332086,rs112495680,rs112796779,rs114323125,rs11836750,rs11960401,rs12251016,rs12714497,rs12936464,rs13062850,rs13409739,rs143943961,rs1445920,rs146462216,rs151257179,rs162212,rs17135931,rs17400865,rs1873291,rs2397690,rs2474725,rs3097165,rs35698191,rs35722758,rs35863760,rs4346346,rs4700924,rs4955263,rs56325297,rs59479500,rs6488439,rs6549387,rs7073342,rs7084339,rs718737,rs721839,rs725964,rs72809316,rs7544256,rs79270576,rs8089784,rs938875,rs9486705,rs9645504
COVID-19 (hospitalized covid vs population)	47	rs114301457,rs115599607,rs11712309,rs117169628,rs12034334,rs12046291,rs12585036,rs12631365,rs1405655,rs142770866,rs143334143,rs144309607,rs149329233,rs149853133,rs17078346,rs17713054,rs186910,rs2271616,rs2277732,rs2660,rs28368148,rs2875974,rs2897075,rs35705950,rs3838684,rs41264911,rs4143335,rs41435745,rs5023077,rs529565,rs60639666,rs6117308,rs63750417,rs66833742,rs67579710,rs6775046,rs679574,rs71288014,rs721917,rs7579014,rs7664615,rs77534576,rs78258279,rs7949972,rs8178521,rs915823,rs9636867
Multisite chronic pain	47	rs10259354,rs10660361,rs10888692,rs10992729,rs11079993,rs11599236,rs11751591,rs11786084,rs11871043,rs12071912,rs12435797,rs12537376,rs12765185,rs13135092,rs13136239,rs1443914,rs147903676,rs151060048,rs16909443,rs17474406,rs1946247,rs197422,rs1976423,rs2006281,rs2183271,rs2386584,rs2424248,rs28428925,rs285026,rs3080367,rs34003284,rs34811474,rs35072907,rs4852567,rs59898460,rs61883178,rs62098013,rs62381120,rs6478241,rs6770476,rs6869446,rs6907508,rs6926377,rs6966540,rs74274428,rs7628207,rs7798894
Cutaneous melanoma (MTAG)	47	rs10739221,rs10858023,rs10931936,rs10936599,rs112761681,rs11625064,rs11743151,rs12215602,rs12350739,rs12410050,rs12597188,rs12659201,rs1278761,rs13177787,rs132941,rs1481853,rs150962800,rs1800440,rs1888621,rs2300560,rs251465,rs2695237,rs2762461,rs2911429,rs31490,rs35640778,rs3851294,rs408825,rs4731207,rs4911412,rs5766565,rs62034121,rs6486277,rs6737159,rs6914598,rs7098111,rs73008229,rs76798800,rs7803075,rs78378222,rs7902587,rs7943603,rs79966207,rs871024,rs9322309,rs9923354,rs9929606
Cholesterol to total lipids in medium HDL percentage (UKB data field 23640)	47	rs1065853,rs10755927,rs10773049,rs11122450,rs11207997,rs1128249,rs116843064,rs117026536,rs11751347,rs117733303,rs1215112,rs1260326,rs13107325,rs13234131,rs141469619,rs150844304,rs1645787,rs174580,rs17585915,rs2138157,rs2229357,rs283814,rs28601761,rs2925979,rs3129755,rs34931250,rs3768321,rs4841132,rs4986970,rs59347135,rs59781045,rs60695258,rs6073958,rs6569475,rs673548,rs7177289,rs72786786,rs72836561,rs7545442,rs75911530,rs78058190,rs8107974,rs830083,rs964184,rs9647335,rs9687846,rs998584
Total lipids in medium HDL (UKB data field 23566)	47	rs1065853,rs1077835,rs11039238,rs11122454,rs11671872,rs117687565,rs11789603,rs1260326,rs12977604,rs13107325,rs139915535,rs140584594,rs15285,rs17672352,rs1779823,rs1800961,rs193084249,rs2043085,rs2072113,rs2255141,rs2256609,rs2642438,rs267738,rs2737214,rs2740488,rs35135293,rs3768321,rs4240624,rs4970836,rs559355,rs625145,rs638714,rs6606717,rs676210,rs686030,rs704,rs7136506,rs72786786,rs72836561,rs737338,rs7388248,rs75911530,rs77960347,rs7908745,rs921919,rs9304381,rs9471972
Cholesterol in very large HDL (UKB data field 23554)	47	rs10162642,rs1077835,rs11075253,rs11530166,rs11591147,rs116843064,rs11751347,rs1215112,rs12359135,rs1260326,rs12740374,rs13108218,rs13389219,rs150543195,rs1561139,rs1601935,rs17036170,rs174564,rs2740488,rs2792759,rs289754,rs2909211,rs2925979,rs2954029,rs2972145,rs3092498,rs325,rs34062580,rs34722314,rs35225200,rs36226283,rs3809113,rs3936510,rs5082,rs6065904,rs6074013,rs654689,rs705379,rs72786786,rs72836561,rs72959041,rs7412,rs888897,rs921919,rs964184,rs9769088,rs998584
Plasma anastrozole concentration in anastrozole-treated estrogen receptor positive breast cancer	47	rs10519881,rs1065643,rs11639682,rs11643617,rs11647748,rs11648166,rs11769266,rs12149056,rs12518356,rs12598355,rs12658330,rs16960359,rs2280398,rs2280399,rs28845026,rs3784911,rs4342892,rs4369272,rs4489302,rs4557585,rs4949715,rs4996188,rs55738617,rs59234479,rs60388585,rs60979655,rs6106324,rs62112924,rs62482803,rs6460664,rs6715083,rs6715187,rs6715387,rs6729965,rs73549255,rs75690380,rs76164207,rs76733922,rs77034926,rs7724529,rs77628230,rs78721916,rs80082057,rs8038589,rs883013,rs9945654,rs9945951
Cardioembolic stroke (MTAG)	47	rs10272350,rs10749053,rs10753933,rs11057583,rs11078685,rs11099098,rs11125871,rs11264280,rs11598047,rs116600817,rs11782313,rs12211255,rs12260801,rs12908004,rs13010313,rs13191450,rs140185678,rs17042098,rs17171711,rs1898096,rs2106261,rs2269001,rs2738413,rs2834618,rs2857265,rs2885697,rs3176326,rs337705,rs3746471,rs3807989,rs41292535,rs4385527,rs4487481,rs55754224,rs55985730,rs56181519,rs635634,rs6598541,rs6747542,rs680084,rs6891790,rs7172038,rs74399915,rs76774446,rs78249997,rs79187193,rs883079
Total lipids in very large VLDL (UKB data field 23489)	47	rs10455872,rs11057397,rs11122450,rs1128249,rs114165349,rs116843064,rs11751673,rs117733303,rs11976955,rs12239737,rs1260326,rs13108218,rs13191810,rs1396131,rs141469619,rs144503444,rs1471251,rs150844304,rs174560,rs17585915,rs1801689,rs187429064,rs2138157,rs2186037,rs247616,rs2478236,rs28601761,rs2925979,rs328,rs34060476,rs34682685,rs3860847,rs3936511,rs4704834,rs5112,rs5117,rs59347135,rs6073958,rs676210,rs684773,rs72555385,rs72836561,rs73596816,rs7924036,rs8107974,rs964184,rs998584
Interleukin-10 levels	47	rs10457128,rs10493718,rs111913416,rs11206302,rs11225547,rs113520822,rs115393715,rs115710902,rs1211337,rs12279202,rs13201744,rs140244749,rs140614282,rs142425959,rs143141511,rs147320771,rs148387471,rs148438889,rs1530455,rs16877320,rs17054796,rs17365948,rs182422732,rs191791704,rs198284,rs200046222,rs201200147,rs2086656,rs2238776,rs2375980,rs282258,rs3002131,rs3025021,rs4345303,rs4349809,rs45559637,rs4613079,rs465757,rs6085948,rs638891,rs6458375,rs6937355,rs7088799,rs77258639,rs868222994,rs9951418,rs9981861
Phospholipids to total lipids ratio in medium LDL	47	rs102275,rs1031275,rs10642257,rs113298164,rs1168034,rs116843064,rs116843086,rs117623631,rs1260326,rs13389219,rs140584594,rs142231215,rs143988316,rs1471251,rs1540037,rs1801689,rs1883025,rs1973688,rs2081194,rs2409669,rs2409836,rs2518136,rs2524142,rs261290,rs2678379,rs28383314,rs28399664,rs28601761,rs2921064,rs34060476,rs34417180,rs3912160,rs45611741,rs5015801,rs5167,rs532754706,rs555766713,rs56322906,rs56393506,rs588136,rs603424,rs6073958,rs684773,rs6999612,rs7412,rs79236614,rs964184
Visceral adipose tissue adjusted for BMI	46	rs10060123,rs1048497,rs10495537,rs10516635,rs10914967,rs10961577,rs11620399,rs11643447,rs11930273,rs12175489,rs12943829,rs1299548,rs13043330,rs1316952,rs1502172,rs1641895,rs17216035,rs17302400,rs1791780,rs2059397,rs227458,rs2287654,rs2336030,rs2554152,rs2777777,rs2798334,rs2842895,rs31872,rs4304868,rs4657015,rs4821132,rs6781182,rs6789987,rs6946494,rs7120173,rs7324557,rs746080,rs7525133,rs7602441,rs7638389,rs7927727,rs7956193,rs8106493,rs901254,rs9409154,rs9662633
Cholesterol to total lipids in IDL percentage (UKB data field 23610)	46	rs10195252,rs102275,rs10455872,rs10822145,rs10864726,rs115478735,rs11591147,rs11644601,rs116843064,rs117026536,rs117423069,rs117733303,rs118147862,rs11854318,rs12294913,rs1260326,rs141469619,rs150564454,rs16826068,rs17145750,rs17875609,rs190543502,rs2487294,rs261290,rs2642438,rs28399635,rs2925979,rs2972143,rs2980888,rs35225200,rs35660276,rs3747207,rs4665710,rs4841132,rs59781045,rs633695,rs684773,rs695110,rs71636776,rs7254892,rs72836561,rs7703282,rs78058190,rs9266834,rs964184,rs9687846
Polycystic ovary syndrome	46	rs10505648,rs10739076,rs10760321,rs10818854,rs10986105,rs10993397,rs11031005,rs11031006,rs11225154,rs113168128,rs1159315,rs12450465,rs12478601,rs1275468,rs13164856,rs13405728,rs13429458,rs1351592,rs1355471,rs144248326,rs17186366,rs1784692,rs1795379,rs1894116,rs2059807,rs2060941,rs2178575,rs2268361,rs2271194,rs2272046,rs2479106,rs3802457,rs4784165,rs500492,rs6022786,rs705702,rs7218361,rs7312770,rs7563201,rs7574059,rs7666129,rs7864171,rs804279,rs8043701,rs853854,rs9696009
Thyroid cancer	46	rs10069690,rs10122541,rs10512256,rs114692817,rs11622885,rs116909374,rs1169151,rs11693806,rs117401978,rs11947482,rs12002967,rs12129938,rs13295081,rs1478581,rs1588635,rs16857609,rs16857611,rs17716295,rs2289261,rs2439302,rs2466074,rs2466076,rs2618148,rs27982,rs368187,rs3744962,rs4743149,rs555678255,rs56062135,rs6697759,rs6759952,rs6793295,rs7030280,rs7037324,rs72806259,rs73227498,rs74518511,rs76032629,rs77166399,rs772695095,rs7902587,rs925489,rs944289,rs9642727,rs965513,rs966423
Cholesterol in large VLDL (UKB data field 23498)	46	rs10864726,rs11057397,rs1128249,rs114165349,rs116843064,rs11755689,rs12239737,rs1260326,rs12868938,rs12916,rs13108218,rs141469619,rs144503444,rs1471251,rs150844304,rs1510606,rs157592,rs17242381,rs17585915,rs1883711,rs1936806,rs2138157,rs2478236,rs28601761,rs28650790,rs328,rs34060476,rs3794695,rs4704834,rs4810479,rs5112,rs58542926,rs59347135,rs602633,rs676210,rs684773,rs6938647,rs72555385,rs72836561,rs7924036,rs80254170,rs821840,rs9295128,rs964184,rs9968117,rs998584
Visceral adipose tissue/subcutaneous adipose tissue ratio	46	rs10089517,rs10095849,rs10120372,rs1048497,rs1056053,rs10951138,rs10992471,rs11118316,rs11620399,rs11712655,rs12022722,rs12204127,rs12316797,rs12486865,rs12562437,rs12636148,rs1316952,rs13177918,rs1498095,rs1536827,rs1567127,rs16912285,rs17025426,rs1791581,rs2930176,rs2943640,rs4376189,rs4947599,rs4978053,rs6124878,rs6464816,rs6577655,rs6689335,rs6789987,rs7042950,rs7374732,rs7433808,rs743793,rs7547921,rs7705033,rs8013477,rs8036080,rs8106493,rs912056,rs9861887,rs9899891
Pediatric autoimmune diseases	46	rs10822050,rs10988542,rs11145763,rs114846446,rs11580078,rs117372389,rs11741255,rs11839053,rs12232497,rs1250563,rs12598357,rs12863738,rs12928404,rs1332099,rs1689510,rs17466626,rs17885785,rs2066363,rs2075184,rs2738774,rs2807264,rs2836882,rs34884278,rs36001488,rs36051895,rs4246905,rs4625,rs4676410,rs4869313,rs55705316,rs602662,rs62131887,rs62324212,rs6679677,rs6689858,rs7042370,rs706778,rs7100025,rs72743477,rs755374,rs7660520,rs7672495,rs77150043,rs7725052,rs7731626,rs7831697
Triacylglycerol(53:3)_[M+NH4]1+ levels	46	rs1011685,rs1059611,rs10750096,rs10790162,rs114566157,rs115129770,rs11570891,rs11604424,rs117199990,rs117227752,rs12679834,rs145391587,rs1558860,rs1558861,rs17410914,rs17482753,rs17489185,rs180326,rs180327,rs180349,rs1803924,rs2072560,rs2075290,rs2160669,rs2266788,rs3735964,rs3741298,rs3825041,rs651821,rs6589564,rs6589565,rs7483863,rs75278536,rs75802599,rs76496571,rs77069344,rs77150190,rs77729186,rs78013771,rs78458743,rs79108221,rs79236614,rs7930786,rs9326246,rs964184,rs9666150
Free cholesterol to total lipids in medium LDL percentage (UKB data field 23622)	46	rs10401969,rs10455872,rs11122450,rs111784051,rs11207997,rs1128249,rs115525913,rs11644601,rs116483979,rs116843064,rs117026536,rs117733303,rs12212146,rs12294913,rs1260326,rs13108218,rs141469619,rs150844304,rs174580,rs17585887,rs28601761,rs2925979,rs2943654,rs3129755,rs34060476,rs35678857,rs3860846,rs3936511,rs41289512,rs41290120,rs4665710,rs4921915,rs56001710,rs60695258,rs684773,rs71536559,rs7177289,rs72836561,rs72959041,rs7545442,rs7679,rs78058190,rs7924036,rs821840,rs964184,rs998584
Triglycerides in small LDL (UKB data field 23550)	46	rs10455872,rs10761716,rs10864726,rs1128249,rs114165349,rs1168028,rs116843064,rs117026536,rs117188729,rs117733303,rs11854318,rs12208357,rs12212146,rs12601919,rs1260326,rs13108218,rs141469619,rs1471251,rs1495741,rs150844304,rs174580,rs17585915,rs1936806,rs2138157,rs261290,rs2740488,rs28383314,rs28601761,rs34060476,rs3860846,rs3936511,rs4665710,rs4704834,rs584007,rs602633,rs6073958,rs60960031,rs633695,rs6602911,rs684773,rs72555385,rs72836561,rs78058190,rs8107974,rs964184,rs998584
Retinal nerve fibre layer thickness or ganglion cell inner plexiform layer thickness (MTAG)	46	rs10140252,rs1042602,rs10762201,rs115520750,rs117300236,rs117304899,rs11762530,rs118031671,rs1254276,rs12574166,rs12719025,rs12998032,rs13010692,rs13083522,rs13215351,rs13271359,rs143330165,rs146652416,rs1470108,rs149831820,rs17095953,rs17279437,rs17421627,rs1800407,rs181211282,rs1947075,rs2004187,rs2008905,rs2271758,rs2787394,rs35001871,rs35337422,rs376067714,rs4871827,rs527871768,rs5442,rs62252355,rs66511946,rs6989495,rs72739513,rs7277632,rs73348111,rs7503894,rs79833181,rs9398171,rs980772
Phospholipids to total lipids ratio in chylomicrons and extremely large VLDL	46	rs1065853,rs1077835,rs10899106,rs112875651,rs113298164,rs116843064,rs1260326,rs13108218,rs138458033,rs139953093,rs141810580, rs141810580,rs143862097,rs144788484,rs15285,rs174576,rs184334219,rs186021206,rs190543502,rs1973688,rs2103827,rs2297991,rs2304969,rs261291,rs34417180,rs35194512,rs3746187,rs3764261,rs3936510,rs4273010,rs4646272,rs4665710,rs4986970,rs555766713,rs55747707,rs56393506,rs6078,rs6078854,rs635634,rs7012637,rs71542462,rs73390208,rs738408,rs752976285,rs77265569,rs8178824,rs964184
Cognitive function (processing speed) x major depressive disorder interaction (2df)	46	rs10503966,rs10800323,rs10800325,rs10800326,rs112324393,rs112653955,rs112979588,rs114216628,rs117398913,rs117658905,rs118111960,rs137934061,rs139189793,rs139747326,rs140548781,rs140992608,rs141487842,rs146803393,rs146905537,rs147625268,rs148528269,rs148686217,rs151017994,rs151321288,rs184432546,rs188911869,rs188931348,rs192424319,rs2863268,rs2863269,rs3830174,rs3830175,rs3830178,rs3830179,rs3830180,rs3830181,rs3830182,rs61758100,rs6670189,rs6691821,rs6695245,rs72622473,rs72635025,rs72677318,rs7518643,rs7605
Refractive error	46	rs10490924,rs10882165,rs11145465,rs1130335,rs11601239,rs12205363,rs12229663,rs1254319,rs12971120,rs14165,rs146737847,rs1550094,rs1656404,rs17183295,rs17400325,rs17563,rs17648524,rs1881492,rs1960445,rs2070661,rs2184971,rs2229814,rs235770,rs2969180,rs3138144,rs33912345,rs35638197,rs3894194,rs4778879,rs4793501,rs524952,rs5442,rs56080708,rs61748438,rs634990,rs6585847,rs7042950,rs7084402,rs7212938,rs74764079,rs7744813,rs7829127,rs7837791,rs807037,rs9307551,rs939658
Cholesteryl ester(18:0)_[M+NH4]1+ levels	46	rs10750096,rs10790162,rs11216125,rs11216126,rs11216129,rs11216135,rs11216140,rs11602073,rs11602240,rs11604424,rs12421652,rs1263149,rs1268353,rs1558860,rs1558861,rs17119975,rs180326,rs180327,rs180349,rs1893460,rs1942478,rs2072560,rs2075290,rs2160669,rs2266788,rs3741298,rs3825041,rs4417316,rs4938307,rs4938309,rs4938313,rs610675,rs61905084,rs622604,rs623908,rs651821,rs6589564,rs6589565,rs6589567,rs6589569,rs7483863,rs7930786,rs9326246,rs964184,rs9666150,rs9667814
Phosphatidylethanolamine_38:5_[M-H]1- levels	46	rs1000778,rs102274,rs102275,rs10468017,rs10792318,rs108499,rs11855284,rs11857386,rs12660775,rs1532085,rs1535,rs17240869,rs174455,rs174471,rs174478,rs174479,rs174532,rs174535,rs174538,rs174546,rs174547,rs174548,rs174549,rs174550,rs174570,rs174583,rs174591,rs174601,rs174609,rs174611,rs17606561,rs17821316,rs1800588,rs2043085,rs2072114,rs261334,rs261336,rs35853021,rs3798722,rs4246215,rs4775041,rs493258,rs509360,rs61897793,rs62000869,rs9393903
Circulating docosahexaenoic acid levels	46	rs11122450,rs112875651,rs113248417,rs11681659,rs117026536,rs1260326,rs12914626,rs13424225,rs139974673,rs14415,rs1560390,rs16940904,rs174528,rs1800978,rs182611493,rs183130,rs199782954,rs2229738,rs2278426,rs2394976,rs261291,rs273912,rs2807967,rs34707604,rs34722314,rs35177659,rs4986970,rs499974,rs525028,rs543711028,rs55891451,rs58542926,rs629301,rs638714,rs6931604,rs72789541,rs72836561,rs72924290,rs73045691,rs73109460,rs7412,rs77960347,rs78689694,rs7924036,rs9304381,rs9987289
Free cholesterol in very large VLDL (UKB data field 23493)	46	rs10051260,rs10455872,rs10864726,rs11057397,rs1128249,rs114165349,rs116843064,rs11751673,rs117733303,rs12239737,rs1260326,rs13108218,rs13191810,rs1396131,rs141469619,rs144503444,rs1471251,rs150844304,rs1510606,rs17242381,rs174560,rs17585915,rs1883711,rs2138157,rs2186037,rs2478236,rs28601761,rs328,rs34060476,rs34682685,rs3860846,rs3936511,rs4704834,rs5112,rs5117,rs59347135,rs676210,rs684773,rs72555385,rs72836561,rs73596816,rs7924036,rs8107974,rs821840,rs964184,rs998584
Feeling hurt	46	rs10117184,rs10174206,rs10210652,rs10511285,rs10737693,rs10850379,rs11663050,rs11767715,rs11974286,rs12028465,rs1231375,rs12933611,rs13409636,rs1389993,rs145965565,rs1563304,rs17532098,rs17661015,rs1978573,rs199441,rs2027798,rs2102923,rs2113792,rs219226,rs2237739,rs2488401,rs2696668,rs2759663,rs34548930,rs35505390,rs4652676,rs4702,rs4791774,rs4868774,rs500976,rs545853,rs55657917,rs56067719,rs62035176,rs62061733,rs62268962,rs674094,rs7313797,rs73480560,rs761898,rs8111
Non-small cell lung cancer	46	rs10429489,rs11080466,rs11375254,rs11571833,rs116205103,rs1200399,rs12006500,rs12265047,rs1264308,rs13080835,rs13167280,rs16951095,rs1815741,rs1853837,rs200595745,rs2131877,rs2293607,rs2371030,rs2517873,rs2926702,rs3115672,rs3117582,rs3217451,rs35201538,rs35661893,rs3769821,rs401681,rs4236709,rs4938515,rs539901,rs55768116,rs55781567,rs56113850,rs5879422,rs6479272,rs6753473,rs7086803,rs71658797,rs732765,rs76354137,rs7705526,rs7741164,rs77468143,rs8048207,rs9303196,rs9557635
CTACK levels	46	rs10820706,rs112873973,rs113401313,rs113436108,rs115348265,rs116303454,rs116529431,rs117051485,rs117500816,rs118084576,rs12438356,rs12912332,rs141981327,rs143831999,rs143982833,rs145902143,rs180766527,rs183005588,rs184329319,rs185804635,rs185851141,rs186040878,rs186329844,rs187925556,rs188210107,rs188517977,rs188654671,rs188795046,rs191196669,rs201003839,rs201271503,rs2070074,rs208623,rs3766110,rs484115,rs4921166,rs55764737,rs57338032,rs57789542,rs60311166,rs72733124,rs7333764,rs75077631,rs76395525,rs77240236,rs77557587
Triglycerides in small VLDL (UKB data field 23515)	46	rs10455872,rs10864726,rs11057397,rs1128249,rs114165349,rs116843064,rs117199990,rs117733303,rs12212146,rs12601919,rs1260326,rs13108218,rs1316753,rs13423088,rs141469619,rs144503444,rs1471251,rs150844304,rs1510606,rs173539,rs174584,rs17585915,rs2131925,rs261290,rs2800709,rs28601761,rs2925979,rs3129755,rs34060476,rs3860847,rs3936511,rs4665710,rs4704834,rs5112,rs5117,rs59347135,rs6073958,rs633695,rs684773,rs72555385,rs72836561,rs7924036,rs79293855,rs8107974,rs964184,rs998584
Platelet side scatter distribution width	46	rs10174943,rs10208108,rs10820606,rs11078475,rs1108301,rs11451044,rs11553699,rs11734132,rs11765537,rs12037133,rs12041331,rs13335768,rs13412535,rs1388594,rs144233266,rs150813342,rs151352,rs1671152,rs16937003,rs2808470,rs283250,rs2950387,rs333349,rs342292,rs3792378,rs41303899,rs41315846,rs463312,rs4925753,rs529144960,rs547313748,rs56043070,rs56125409,rs592039,rs62044137,rs6803224,rs71186552,rs72713739,rs75724068,rs78909033,rs79301674,rs80012730,rs8099412,rs8106212,rs9279167,rs9534458
Neuropsychiatric disorders	45	rs10141157,rs10164055,rs1021363,rs10464005,rs10920885,rs11191499,rs11192230,rs11599236,rs11599313,rs11682175,rs12022895,rs12624433,rs12712961,rs12925872,rs12967143,rs1363103,rs1378559,rs1923217,rs2339515,rs2514218,rs2522831,rs2568952,rs30266,rs35841922,rs36006427,rs4131791,rs4481150,rs4632195,rs4636654,rs4702,rs4736253,rs4906349,rs56096694,rs5937157,rs6035790,rs607296,rs6074012,rs62228096,rs67981811,rs7127487,rs7241572,rs7519251,rs7716818,rs77902252,rs9645687
Gut microbiota (beta diversity)	45	rs10036653,rs111870840,rs114662473,rs115348904,rs12348106,rs13284654,rs13417746,rs139795364,rs1423778,rs144477852,rs145837154,rs17734825,rs1835112,rs184389714,rs188274086,rs1886087,rs2056684,rs2661075,rs2869219,rs2928601,rs2963118,rs574686237,rs62360619,rs6442427,rs6443787,rs6496140,rs6501083,rs6699542,rs6974227,rs71495423,rs72730160,rs73169758,rs73203250,rs73546249,rs74160914,rs74786007,rs75113042,rs75424485,rs7693922,rs79466160,rs7995537,rs80134609,rs9664044,rs9773443,rs9941157
Response to bronchodilator in chronic obstructive pulmonary disease (change in FEV1)	45	rs10056066,rs10279301,rs11245387,rs114132812,rs114871691,rs115067260,rs11651753,rs12529809,rs12956045,rs13345720,rs139218005,rs140948272,rs141697850,rs143376495,rs143859190,rs145442019,rs145986148,rs147388556,rs149447163,rs17116498,rs188524320,rs188637550,rs2278843,rs2295599,rs2575515,rs28650403,rs387092,rs4742936,rs60085550,rs61824320,rs62385074,rs68120025,rs68193035,rs7079679,rs72653721,rs75762663,rs76677753,rs76999017,rs77094751,rs77119843,rs77347308,rs78060357,rs7848679,rs79311676,rs9898686
Triglycerides to total lipids in small LDL percentage (UKB data field 23628)	45	rs10162642,rs10455872,rs10750766,rs10822145,rs11122450,rs1128249,rs115478735,rs115525913,rs11644601,rs1168041,rs116843064,rs117026536,rs117733303,rs118147862,rs12212146,rs12549603,rs1260326,rs12740374,rs13234131,rs141469619,rs147711004,rs150844304,rs17242395,rs174580,rs2035403,rs2302263,rs261290,rs2925979,rs2943635,rs2980888,rs3129755,rs35246381,rs4665710,rs488490,rs55964643,rs56001710,rs668459,rs684773,rs7254892,rs72647336,rs72836561,rs76453951,rs77542162,rs964184,rs9687846
Red meat related metabolomic signature	45	rs1010269,rs10456362,rs1047891,rs1062633,rs10822145,rs11287565,rs12285167,rs1235162,rs12444974,rs13017275,rs13195636,rs1601935,rs17248720,rs174528,rs178803,rs1794279,rs1808860,rs184295,rs2026972,rs2070633,rs2070895,rs2465220,rs2523607,rs2934814,rs3017106,rs3094621,rs3106165,rs4122352,rs4465830,rs472031,rs484195,rs4963452,rs515688,rs55888687,rs56749289,rs643884,rs662799,rs6760497,rs71401819,rs738409,rs7412,rs75838927,rs9257140,rs9379871,rs9379945
Pulmonary function	45	rs1036429,rs10516526,rs11001819,rs11168048,rs11172113,rs11727189,rs12447804,rs12477314,rs12504628,rs12716852,rs12899618,rs12914385,rs13147758,rs1344555,rs1529672,rs153916,rs1541374,rs1551943,rs16909898,rs1928168,rs1980057,rs2036527,rs2070600,rs2277027,rs2284746,rs2395730,rs2544527,rs2571445,rs2647044,rs2798641,rs2855812,rs2857595,rs2865531,rs2869967,rs3094548,rs3734729,rs3769124,rs3817928,rs3995090,rs4762767,rs6903823,rs7068966,rs9310995,rs993925,rs9978142
Triglycerides in VLDL (UKB data field 23408)	45	rs10455872,rs10773049,rs11122450,rs1128249,rs114165349,rs116843064,rs117733303,rs12239737,rs1260326,rs13108218,rs13423088,rs141469619,rs144503444,rs1471251,rs150844304,rs174560,rs17585887,rs1801689,rs187429064,rs2478236,rs2800709,rs28601761,rs2925979,rs3129755,rs328,rs34060476,rs3860847,rs3936511,rs4704834,rs5112,rs5117,rs56001710,rs59347135,rs6073958,rs676210,rs684773,rs7205804,rs72555385,rs72836561,rs73596816,rs7924036,rs8107974,rs883863,rs964184,rs998584
Smoking status (standard GWA)	45	rs10447365,rs10780649,rs11688007,rs117190473,rs11780471,rs12089815,rs12450028,rs12712040,rs12764388,rs13014128,rs1427499,rs1447481,rs17003752,rs1839316,rs211456,rs2163971,rs2240294,rs2621288,rs266070,rs2842189,rs284859,rs35891966,rs3773814,rs4788483,rs4868800,rs55921136,rs56174517,rs589292,rs626747,rs6493270,rs6717424,rs6824183,rs6969458,rs71480157,rs7160389,rs72678859,rs72861745,rs73201933,rs762995,rs76608582,rs7807677,rs896777,rs920869,rs9302604,rs9863150
Total lipids in very large HDL (UKB data field 23552)	45	rs10162642,rs1065853,rs1077835,rs11075253,rs11530166,rs11591147,rs116843064,rs11751347,rs1215112,rs1260326,rs12740374,rs13108218,rs13389219,rs150543195,rs1561139,rs1601935,rs17036170,rs174554,rs2740488,rs2792759,rs289754,rs2909211,rs2925979,rs2954029,rs2972145,rs3092498,rs325,rs34062580,rs34722314,rs35518360,rs36226283,rs3936510,rs5082,rs55714927,rs6065904,rs6074013,rs705379,rs72786786,rs72836561,rs77960347,rs888897,rs921919,rs964184,rs9769088,rs998584
Diacylglycerol_38:3_[M+H-H2O]1+ levels	45	rs1000778,rs102274,rs102275,rs1050527,rs10792318,rs108499,rs117110139,rs1535,rs174455,rs174471,rs174478,rs174479,rs174532,rs174535,rs174538,rs174546,rs174547,rs174548,rs174549,rs174550,rs174570,rs174583,rs174591,rs174601,rs174609,rs174611,rs1800009,rs198421,rs198460,rs198462,rs198472,rs2072114,rs2281135,rs2736601,rs36633,rs36643,rs36656,rs36657,rs412334,rs4246215,rs4806498,rs509360,rs61897793,rs73062673,rs77215230
Time to colon cancer recurrence	45	rs111372889,rs11556579,rs11556580,rs117756644,rs118116136,rs13025471,rs138402794,rs138487448,rs138880813,rs138987586,rs139660828,rs139807789,rs140432770,rs141641519,rs143751146,rs144738335,rs148801689,rs149689009,rs181288017,rs184111067,rs186913073,rs187043769,rs188559666,rs2204916,rs235728,rs3087779,rs35100258,rs3900452,rs4074426,rs4547518,rs554254417,rs571254580,rs58443603,rs6028555,rs66708191,rs66855886,rs699473,rs74671254,rs76220826,rs78721198,rs79096001,rs79426955,rs80024636,rs800401,rs9811548
Total lipids in chylomicrons and extremely large VLDL (UKB data field 23482)	45	rs1065853,rs11207997,rs1128249,rs11644601,rs116843064,rs117026536,rs117733303,rs118039278,rs1260326,rs13108218,rs13423088,rs139974673,rs141469619,rs146534110,rs1471251,rs1601935,rs174580,rs17585887,rs1800588,rs1801689,rs184089815,rs1936806,rs283814,rs28601761,rs3129755,rs34060476,rs35678857,rs3860847,rs3936511,rs4704834,rs4846914,rs4921913,rs55960868,rs56001710,rs676210,rs684773,rs71536559,rs7205804,rs72836561,rs73596816,rs7545442,rs7924036,rs8107974,rs964184,rs9777717
Diacylglycerol_38:5_[M+H-H2O]1+ levels	45	rs1000778,rs102274,rs102275,rs10468017,rs108499,rs141622900,rs1532085,rs1535,rs174455,rs174471,rs174478,rs174479,rs174532,rs174535,rs174538,rs174546,rs174547,rs174548,rs174549,rs174550,rs174570,rs174583,rs174591,rs174601,rs174609,rs174611,rs17606561,rs1800588,rs2043085,rs2072114,rs2281135,rs261334,rs35853021,rs3798722,rs4246215,rs445925,rs483082,rs509360,rs58542926,rs61897793,rs72654473,rs738409,rs75627662,rs7587,rs9393903
Attention deficit hyperactivity disorder (inattention symptoms)	45	rs10180522,rs10521114,rs10521115,rs10800919,rs10868138,rs11074258,rs11119570,rs11642377,rs11647507,rs11687420,rs117354149,rs1239704,rs12538843,rs12596252,rs12919130,rs12924103,rs12926725,rs12926729,rs12931939,rs13006237,rs13407123,rs16823921,rs1822881,rs1902813,rs214220,rs2608200,rs2817619,rs3116816,rs34396552,rs4945333,rs6015071,rs6073330,rs62214554,rs6497436,rs6699651,rs6796,rs6954881,rs7185264,rs7201408,rs74120710,rs7448069,rs7684645,rs9316596,rs9364220,rs9513794
Ischemic stroke in dyslipidemia	45	rs10235954,rs114019667,rs11862987,rs13281444,rs138165528,rs138627431,rs140269559,rs141354661,rs142267843,rs142535310,rs142931664,rs1433679,rs143403875,rs143557812,rs145045076,rs145590580,rs147411380,rs148441079,rs149747987,rs149995739,rs151140284,rs182432357,rs187806642,rs188186076,rs192773663,rs244040,rs274803,rs2848605,rs3897976,rs4529426,rs546301734,rs55650308,rs6681506,rs6718750,rs6808554,rs7159802,rs76506794,rs77846086,rs77987151,rs78281755,rs78944797,rs791980,rs7991835,rs79931750,rs8059199
Triacylglycerol(56:7)_[M+NH4]1+ levels	45	rs102274,rs102275,rs1535,rs174530,rs174533,rs174534,rs174535,rs174536,rs174537,rs174538,rs174544,rs174545,rs174546,rs174547,rs174548,rs174549,rs174550,rs174551,rs174553,rs174554,rs174555,rs174556,rs174559,rs174560,rs174561,rs174562,rs174564,rs174565,rs174566,rs174567,rs174568,rs174574,rs174576,rs174577,rs174578,rs174580,rs174581,rs174583,rs2072113,rs2072114,rs2524299,rs2727270,rs2727271,rs28456,rs99780
Phospholipids in small VLDL (UKB data field 23511)	45	rs10096633,rs1065853,rs10864726,rs112019714,rs112875651,rs11591147,rs11755689,rs12208357,rs12740374,rs12804228,rs12916,rs13108218,rs1318004,rs141469619,rs144439590,rs144503444,rs1471251,rs150844304,rs1883711,rs2176270,rs261290,rs2721961,rs2738447,rs28650790,rs3794695,rs4299376,rs4533439,rs4665972,rs4704834,rs540973884,rs55747707,rs58542926,rs633695,rs635634,rs6602911,rs693,rs73015024,rs740516,rs74747585,rs7534572,rs79429216,rs821840,rs822928,rs9295128,rs964184
Perceived unattractiveness to mosquitoes	45	rs10469104,rs10487112,rs11106825,rs11524050,rs12461391,rs12650624,rs12719453,rs12726943,rs139253612,rs139737896,rs141554723,rs1443125,rs150612032,rs1612904,rs17516457,rs1858074,rs1975031,rs2844482,rs28513436,rs28814649,rs3024971,rs308447,rs309403,rs3132479,rs3132972,rs3741647,rs4239542,rs4706020,rs521977,rs56017032,rs5750339,rs60922440,rs61008539,rs6866614,rs6922182,rs7252981,rs7584458,rs76338894,rs76345422,rs8130944,rs9268659,rs945441,rs9821348,rs9976928,rs9983882
Nicotine dependence	45	rs1051730,rs1060061,rs10759883,rs11779702,rs12348139,rs12680810,rs144182682,rs144481999,rs148586747,rs16892135,rs17198023,rs1760803,rs187632,rs188595723,rs199563603,rs2273500,rs2714674,rs2836823,rs28714232,rs34684276,rs374098,rs4142041,rs4950,rs55644503,rs55828312,rs56020557,rs56113850,rs56116178,rs56247223,rs5894994,rs6011779,rs6062901,rs61109704,rs61873668,rs62392942,rs6461441,rs72868658,rs75012440,rs77109747,rs77114337,rs78018149,rs8034191,rs890622,rs910083,rs9503551
Concentration of small VLDL particles (UKB data field 23509)	45	rs10051260,rs10096633,rs10864726,rs11057397,rs1128249,rs11755689,rs11854318,rs11902417,rs12239737,rs1260326,rs13108218,rs141469619,rs144503444,rs146203232,rs1471251,rs150844304,rs157595,rs17585915,rs1936806,rs2478236,rs261290,rs28601761,rs28650790,rs34060476,rs3794695,rs4704834,rs4790908,rs4804311,rs550455,rs58542926,rs59347135,rs602633,rs6073958,rs60960031,rs62117162,rs633695,rs6511720,rs6602911,rs684773,rs72555385,rs72836561,rs7545442,rs821840,rs9295128,rs964184
Phosphatidylcholine-O(40:6)_[M+H]1+/Phosphatidylcholine-P(40:5)_[M+H]1+ levels	45	rs102274,rs102275,rs1535,rs174530,rs174533,rs174534,rs174535,rs174536,rs174537,rs174538,rs174544,rs174545,rs174546,rs174547,rs174548,rs174549,rs174550,rs174551,rs174553,rs174554,rs174555,rs174556,rs174559,rs174560,rs174561,rs174562,rs174564,rs174566,rs174567,rs174568,rs174572,rs174573,rs174574,rs174575,rs174576,rs174577,rs174578,rs174580,rs174581,rs174583,rs2072114,rs2524299,rs28456,rs509360,rs99780
Deep white matter hyperintensities	45	rs10103810,rs112634057,rs11359040,rs114601691,rs114783541,rs114861083,rs115115053,rs11603335,rs116162171,rs117005296,rs117162506,rs117283290,rs11751975,rs117688622,rs11958245,rs13118239,rs138744916,rs140953973,rs142676434,rs142950731,rs150561220,rs188438965,rs189444164,rs192306725,rs193149952,rs1984790,rs2598420,rs35392904,rs36116853,rs3851663,rs4303277,rs60199317,rs6668646,rs71382170,rs71699285,rs7187736,rs7281687,rs73059314,rs75439645,rs76882401,rs7705519,rs77240922,rs77717636,rs78415000,rs79204961
Initial pursuit acceleration	45	rs10104949,rs105633,rs115777110,rs11749727,rs11907265,rs11951177,rs11958792,rs12328258,rs12489946,rs12617011,rs13118894,rs13179916,rs13353361,rs138055607,rs142754384,rs1436334,rs144268822,rs144498432,rs144819560,rs145146434,rs146578666,rs17446388,rs1862618,rs2002133,rs2299682,rs2641385,rs264480,rs34464266,rs4800149,rs56309584,rs56353055,rs59474549,rs61743746,rs62482377,rs6695400,rs6948800,rs7097255,rs72655828,rs72952023,rs74261103,rs759337,rs76082815,rs79057730,rs860818,rs9992479
Facial morphology	44	rs10202675,rs10502642,rs10860276,rs113663609,rs11895863,rs1229119,rs12504954,rs143353512,rs16949899,rs16983329,rs1700048,rs17274880,rs1863716,rs1966690,rs1980050,rs1989285,rs200243292,rs201719697,rs2225718,rs2230578,rs2881324,rs2884836,rs34032897,rs34460569,rs35148853,rs35473710,rs4783815,rs4793531,rs4813454,rs55662133,rs56049331,rs6482814,rs6535972,rs7325564,rs7404301,rs7559271,rs7567283,rs77142479,rs7738892,rs79732694,rs8077906,rs9642796,rs9916542,rs9995821
Cholesterol in very large VLDL (UKB data field 23491)	44	rs10455872,rs10864726,rs11057397,rs112259268,rs1128249,rs114165349,rs116843064,rs11755689,rs117733303,rs12239737,rs1260326,rs12916,rs13108218,rs141469619,rs144503444,rs146203232,rs1471251,rs150844304,rs1510606,rs157595,rs17242381,rs174560,rs17585915,rs1883711,rs1936806,rs2138157,rs2478236,rs28601761,rs28650790,rs328,rs34060476,rs34682685,rs4704834,rs4810479,rs58542926,rs59347135,rs602633,rs676210,rs684773,rs72555385,rs821840,rs964184,rs9968117,rs998584
Visceral adipose tissue volumes to abdominal adipose tissue volumes ratio	44	rs10054063,rs10406327,rs11031796,rs11199844,rs11199845,rs112299234,rs11967262,rs12321,rs13028464,rs13303359,rs13322435,rs13390751,rs17036328,rs17193640,rs185139895,rs1936789,rs2384054,rs2396316,rs2524137,rs269967,rs28451064,rs2853951,rs2982521,rs375009120,rs3809060,rs3890765,rs4925049,rs527620413, rs527620413,rs55767272,rs55865721,rs56082403,rs577721086,rs59757908,rs6474552,rs6903044,rs6997996,rs70987287,rs7133378,rs73026242,rs73221948,rs76072243,rs889138,rs916485,rs9484299
Cholesterol to total lipids ratio in small LDL	44	rs1047891,rs1065853,rs10822145,rs11265621,rs113298164,rs11591147,rs117623631,rs12076577,rs12151108,rs12239737,rs12446515,rs13252202,rs139636218,rs142778341, rs142778341,rs1461729,rs150844304,rs182050989,rs186021206,rs1883711,rs2070895,rs2119690,rs217386,rs2519093,rs261290,rs281862010,rs283813,rs28399654,rs3832016,rs3892410,rs416867,rs4245791,rs4273010,rs438568,rs4939883,rs58542926,rs59950280,rs6065908,rs61983884,rs673335,rs686030,rs76970536,rs7703051,rs77960347,rs934197
Cholesteryl ester(18:1)_[M+NH4]1+ levels	44	rs10750096,rs10790162,rs11216125,rs11216126,rs11216129,rs11216140,rs11602240,rs11604424,rs12421652,rs1263149,rs1268353,rs1558860,rs1558861,rs17119975,rs180326,rs180327,rs180349,rs1893460,rs1942478,rs2072560,rs2075290,rs2160669,rs2266788,rs3741298,rs3825041,rs4417316,rs4938307,rs4938309,rs4938313,rs610675,rs61905084,rs622604,rs623908,rs651821,rs6589564,rs6589565,rs6589567,rs6589569,rs7483863,rs7930786,rs9326246,rs964184,rs9666150,rs9667814
Number of decayed, missing and filled tooth surfaces or use of dentures	44	rs10048146,rs10772314,rs10811723,rs10851907,rs10987008,rs1108343,rs1122171,rs11672900,rs11676272,rs121908120,rs1352724,rs1482698,rs149467613,rs1569414,rs185566659,rs2046850,rs2072693,rs2238651,rs263771,rs2652452,rs28822480,rs34559440,rs3820640,rs3865314,rs4816017,rs4971099,rs55769264,rs57067187,rs5922945,rs61790808,rs62106258,rs6495046,rs7217268,rs72694438,rs72748935,rs7429279,rs7852129,rs7918807,rs80270335,rs8054556,rs898797,rs9366651,rs9831002,rs9905793
Ceramide(40:0)_[M-H]1- levels	44	rs1321940,rs1367742,rs142870288,rs168622,rs2327451,rs2327452,rs34899016,rs364585,rs3843765,rs3843770,rs3848744,rs3848745,rs3848746,rs3848767,rs3903703,rs438568,rs4508668,rs4813102,rs4814173,rs4814175,rs4814176,rs56155938,rs6041735,rs6041821,rs6041824,rs6041825,rs6041826,rs6105029,rs6109675,rs6109678,rs6109679,rs6109680,rs6109681,rs62201721,rs6514359,rs6514360,rs6514361,rs680379,rs7264291,rs7268756,rs7269660,rs8116374,rs891660,rs891661
Osteoarthritis of the hip or knee	44	rs10116772,rs10492367,rs10758594,rs10842226,rs10948172,rs10974438,rs11105466,rs11456119,rs1149620,rs11732213,rs11997261,rs12193102,rs12470967,rs12901071,rs1517572,rs1631174,rs17615906,rs17659798,rs200975846,rs2622873,rs2820443,rs2847212,rs2856821,rs2953013,rs3774354,rs3821262,rs3884606,rs4144502,rs4630744,rs4979341,rs547181612,rs551471509,rs571734653,rs6976,rs72760655,rs74676797,rs75621460,rs7581446,rs7953280,rs9277552,rs9908159,rs9930333,rs9940278,rs9977881
Concentration of very large HDL particles (UKB data field 23551)	44	rs10162642,rs1065853,rs1077835,rs11075253,rs11530166,rs11591147,rs116843064,rs117423069,rs11751347,rs11789603,rs1215112,rs12740374,rs13389219,rs138905573,rs1561139,rs1601935,rs17036170,rs174554,rs2303370,rs2740488,rs2792703,rs289754,rs2909211,rs2972145,rs325,rs34062580,rs35225200,rs36226283,rs3809113,rs3936510,rs4986970,rs5082,rs6065904,rs6074013,rs705379,rs72786786,rs72836561,rs77516617,rs77960347,rs888897,rs921919,rs964184,rs9769088,rs998584
Phosphatidate(41:2)_[M+H]1+ levels	44	rs102274,rs102275,rs1535,rs174530,rs174533,rs174534,rs174535,rs174536,rs174537,rs174538,rs174544,rs174545,rs174546,rs174547,rs174548,rs174549,rs174550,rs174551,rs174553,rs174554,rs174555,rs174556,rs174559,rs174560,rs174561,rs174562,rs174564,rs174566,rs174567,rs174568,rs174572,rs174573,rs174574,rs174575,rs174576,rs174577,rs174578,rs174579,rs174580,rs174581,rs174582,rs174583,rs28456,rs99780
Triglycerides to total lipids in medium HDL percentage (UKB data field 23643)	44	rs1065853,rs10773049,rs11122450,rs11207997,rs1128249,rs116843064,rs11751347,rs117733303,rs11854242,rs1260326,rs12679834,rs141469619,rs144503444,rs150844304,rs174580,rs17585915,rs2138157,rs2229357,rs2279238,rs261290,rs283814,rs28601761,rs28752534,rs2925979,rs34931250,rs3812316,rs3860846,rs4665710,rs4841132,rs59347135,rs60695258,rs6073958,rs633695,rs684773,rs72786786,rs72836561,rs7545442,rs75911530,rs79293855,rs8107974,rs9482772,rs964184,rs9687846,rs998584
Cognitive function	44	rs1003247,rs1011358,rs10152718,rs10441787,rs10513788,rs10954361,rs11096990,rs11630316,rs12098685,rs12500138,rs138832740,rs1421001,rs150466277,rs1521418,rs16953622,rs16983214,rs17057640,rs17244419,rs183974454,rs185342442,rs2073898,rs2077233,rs2116081,rs231513,rs35214987,rs3741489,rs4076456,rs4978848,rs559356,rs6043029,rs6047116,rs61073164,rs6131866,rs6479768,rs6710404,rs6864869,rs73343547,rs73998577,rs7791362,rs7800418,rs7945071,rs8025118,rs80284955,rs9893796
Average diameter for VLDL particles (UKB data field 23431)	44	rs10455872,rs10468017,rs10773049,rs11075253,rs11122450,rs1128249,rs114165349,rs116843064,rs117733303,rs12239737,rs1260326,rs13108218,rs13234131,rs1396131,rs141469619,rs144503444,rs150844304,rs1560390,rs174564,rs17585887,rs1801689,rs2800709,rs28601761,rs2925979,rs2943654,rs3129755,rs325,rs3936511,rs473224,rs5112,rs5117,rs58542926,rs59347135,rs6073958,rs676210,rs7205804,rs72555385,rs72836561,rs73596816,rs78058190,rs7924036,rs964184,rs9769088,rs998584
Triglycerides in medium LDL (UKB data field 23543)	44	rs10096633,rs10162642,rs1077835,rs10864726,rs1128249,rs114165349,rs1168028,rs116843064,rs12601919,rs1260326,rs13108218,rs141469619,rs144503444,rs146203232,rs1471251,rs1495741,rs150844304,rs1515108,rs17242381,rs174544,rs186696265,rs2000999,rs2043082,rs2740488,rs28601761,rs34060476,rs3860846,rs386243,rs3936511,rs429358,rs4564803,rs4704834,rs540973884,rs60960031,rs629301,rs6602911,rs684773,rs6905288,rs72555385,rs7679,rs8107974,rs9271573,rs9482772,rs964184
Sitting height ratio	44	rs10736877,rs10943703,rs11680810,rs12458596,rs13136331,rs140449984,rs1528149,rs16958432,rs16958440,rs17127169,rs1722133,rs1722141,rs1747593,rs2011013,rs2011077,rs2033908,rs2063714,rs2066940,rs2079795,rs2277425,rs228836,rs233817,rs2421649,rs2421650,rs2728124,rs2949837,rs34638952,rs35832626,rs4308051,rs4369779,rs60490158,rs6140050,rs61463699,rs6458016,rs6556301,rs681383,rs6885032,rs6931421,rs7733195,rs7916441,rs882367,rs931726,rs9341808,rs9352788
Phosphatidylinositol(36:4)_[M-H]1- levels	44	rs102274,rs102275,rs10416555,rs1050527,rs11084313,rs1535,rs174530,rs174533,rs174534,rs174535,rs174536,rs174537,rs174538,rs174544,rs174545,rs174546,rs174547,rs174548,rs174549,rs174550,rs174551,rs174553,rs174554,rs174555,rs174556,rs174559,rs174560,rs174561,rs174562,rs174564,rs174566,rs174567,rs174568,rs174574,rs174576,rs174577,rs174578,rs174580,rs174581,rs174583,rs28456,rs73062684,rs77215230,rs99780
Cognitive performance (attention) (longitudinal)	44	rs10158770,rs11051452,rs11108386,rs111666694,rs11179066,rs111791009,rs111959303,rs11251912,rs113145823,rs114828781,rs1151018,rs11681899,rs116900143,rs116910525,rs12576906,rs13121598,rs138824939,rs141239197,rs1463442,rs16945088,rs17504352,rs1815173,rs189914647,rs2317959,rs2359009,rs2468185,rs2479728,rs34736485,rs34837306,rs41519549,rs4766867,rs55733752,rs55916011,rs56313747,rs6559700,rs6891243,rs72882615,rs72945107,rs73265278,rs74331140,rs76405179,rs76945581,rs7891774,rs9749454
Epithelial ovarian cancer	44	rs10017134,rs10069690,rs10088218,rs10962692,rs11175194,rs11651755,rs11782652,rs1192691,rs1243180,rs1400482,rs1413299,rs142091544,rs144962376,rs183211,rs1879586,rs1934363,rs2072590,rs2165109,rs2500488,rs3814113,rs4286604,rs4525119,rs4808075,rs58722170,rs6005807,rs62274041,rs633862,rs6456822,rs6755777,rs6976769,rs711830,rs7207826,rs7405776,rs757210,rs7643459,rs7651446,rs7705526,rs7748275,rs7953249,rs8098244,rs8170,rs9303542,rs9870207,rs9886651
Triglycerides in very large VLDL (UKB data field 23494)	44	rs10455872,rs10773049,rs11122450,rs1128249,rs114165349,rs116843064,rs117026536,rs117733303,rs12239737,rs1260326,rs13108218,rs13423088,rs141469619,rs1471251,rs150844304,rs174580,rs17585887,rs1800588,rs1801689,rs187429064,rs2186037,rs2478236,rs28601761,rs2925979,rs3129755,rs34060476,rs3860847,rs3936511,rs4704834,rs5112,rs5117,rs56001710,rs59347135,rs6073958,rs676210,rs684773,rs7205804,rs72555385,rs72836561,rs73596816,rs7924036,rs8107974,rs964184,rs998584
Phospholipids to total lipids in large VLDL percentage (UKB data field 23589)	44	rs10096633,rs10162642,rs10455872,rs1065853,rs10769252,rs10864726,rs11207997,rs1128249,rs116843064,rs117733303,rs11868959,rs1260326,rs12914626,rs141469619,rs144503444,rs146203232,rs1471251,rs150224153,rs150844304,rs174574,rs2138157,rs2229357,rs255052,rs283814,rs28601761,rs28752534,rs34060476,rs34931250,rs35518360,rs3860846,rs3936511,rs4240624,rs4665710,rs59347135,rs6073958,rs632057,rs7177289,rs72555385,rs72786786,rs75911530,rs7763784,rs8059755,rs964184,rs9854084
Phosphatidylethanolamine_38:4_[M-H]1- levels	44	rs1000778,rs102274,rs102275,rs10468017,rs10792318,rs108499,rs117110139,rs1532085,rs1535,rs174455,rs174471,rs174478,rs174479,rs174532,rs174535,rs174538,rs174546,rs174547,rs174548,rs174549,rs174550,rs174570,rs174583,rs174591,rs174601,rs174609,rs174611,rs17762402,rs1800588,rs198421,rs198460,rs198462,rs2043085,rs2072114,rs261334,rs35853021,rs412334,rs4246215,rs4775041,rs509360,rs61897793,rs7394871,rs7481842,rs7935946
Phospholipids to total lipids in small VLDL percentage (UKB data field 23599)	44	rs10056811,rs10455872,rs10750766,rs10822145,rs1128249,rs115478735,rs11591147,rs11644601,rs117026536,rs117733303,rs118170342,rs12151108,rs12212146,rs12294913,rs1260326,rs12740374,rs13234131,rs1358980,rs141469619,rs1461729,rs147711004,rs174581,rs190543502,rs1915706,rs2618566,rs28752510,rs2925979,rs2943651,rs4299376,rs4336630,rs4722551,rs472495,rs60318332,rs62117160,rs7177289,rs7254892,rs72836561,rs7534572,rs7679,rs77542162,rs7773004,rs952274,rs964184,rs9687846
Dentures	44	rs10048146,rs10772314,rs10811723,rs10851907,rs10987008,rs1108343,rs1122171,rs11672900,rs11676272,rs121908120,rs1352724,rs1482698,rs149467613,rs1569414,rs185566659,rs2046850,rs2072693,rs2238651,rs263771,rs2652452,rs28822480,rs34559440,rs3820640,rs3865314,rs4816017,rs4971099,rs55769264,rs57067187,rs5922945,rs61790808,rs62106258,rs6495046,rs7217268,rs72694438,rs72748935,rs7429279,rs7852129,rs7918807,rs80270335,rs8054556,rs898797,rs9366651,rs9831002,rs9905793
Triglycerides to total lipids in very large HDL percentage (UKB data field 23633)	44	rs10455872,rs1065853,rs10773049,rs10786069,rs11122450,rs11231694,rs1128249,rs11644601,rs116843064,rs117733303,rs12212146,rs12601919,rs1260326,rs13108218,rs141469619,rs144503444,rs1471251,rs150844304,rs174580,rs17585915,rs2131925,rs2138157,rs2229357,rs261342,rs283814,rs28601761,rs2925979,rs3129755,rs328,rs34060476,rs3860846,rs3936511,rs4665710,rs4812994,rs59347135,rs6073958,rs72555385,rs72836561,rs7924036,rs8107974,rs821840,rs9491709,rs964184,rs998584
Red vs. brown/black hair color	44	rs1110400,rs11547464,rs116895175,rs116927526,rs117156175,rs117204628,rs118010021,rs118174802,rs12931267,rs144104266,rs150924516,rs16953002,rs1800347,rs1805005,rs1805006,rs1805007,rs1805008,rs200000734,rs200998494,rs201326893,rs201479143,rs2302898,rs34357723,rs35749174,rs368507952,rs4785736,rs547859046,rs555179612,rs55839877,rs575866787,rs6059655,rs638640,rs672948,rs67689854,rs6876712,rs72477006,rs74836424,rs75570604,rs77381714,rs78258966,rs79912986,rs80030016,rs8045560,rs9747347
Iron status biomarkers (total iron binding capacity)	44	rs112409831,rs112727702,rs1132274,rs116009877,rs12052498,rs12693541,rs13191659,rs142692454,rs144403535,rs145285408,rs1495743,rs16839481,rs174529,rs174546,rs17580,rs1800562,rs183252871,rs183360145,rs183511413,rs187281066,rs187472012,rs192622883,rs2763981,rs3817672,rs4841132,rs4854760,rs56071727,rs57659670,rs59950280,rs6025,rs61740410,rs61784830,rs6762719,rs71559014,rs74138220,rs7637997,rs78455250,rs78545713,rs80215559,rs8177248,rs855791,rs9399136,rs9813476,rs9824310
Serum immune biomarker levels	44	rs112153762,rs112260868,rs113755171,rs114147769,rs114751860,rs115196122,rs116057745,rs116200463,rs116608013,rs116622969,rs117145170,rs117574354,rs117809422,rs117843845,rs117868506,rs118145918,rs118161330,rs11979716,rs138053699,rs150356358,rs150886752,rs150949191,rs172586,rs17602253,rs182265848,rs186493621,rs188263039,rs188631178,rs190160997,rs190197089,rs192944990,rs2290199,rs2569191,rs28707003,rs34307719,rs35017964,rs4791291,rs512482,rs57213254,rs58011745,rs62012778,rs67659323,rs6969115,rs960667
Hair colour (natural, before greying): Blonde (UKB data field 1747_1)	44	rs111972832,rs113945026,rs114748567,rs116879078,rs116963539,rs117197680,rs117573112,rs117963861,rs121918166,rs13332673,rs139727704,rs139844049,rs142388808,rs1426654,rs143077671,rs143391176,rs144080386,rs144382691,rs145962792,rs146132542,rs146453956,rs147065959,rs149859475,rs150809483,rs181421375,rs187858794,rs188024201,rs201259497,rs34510004,rs530238572,rs532026461,rs534607605,rs548867474,rs551217952,rs551965546,rs553400120,rs554128876,rs56302314,rs566738724,rs568757492,rs6497261,rs71397290,rs74653330,rs80308281
Concentration of VLDL particles (UKB data field 23428)	44	rs10096633,rs10864726,rs11206515,rs1128249,rs115881343,rs11755689,rs11854318,rs12239737,rs1260326,rs12916,rs13108218,rs141469619,rs144503444,rs146203232,rs1471251,rs150844304,rs1883711,rs1936806,rs261290,rs2721961,rs28601761,rs28650790,rs3794695,rs4299376,rs4564803,rs4704834,rs540973884,rs55747707,rs58542926,rs602633,rs60960031,rs633695,rs635634,rs645040,rs6511720,rs6602911,rs740516,rs7412,rs7545442,rs79429216,rs821840,rs838146,rs9295128,rs964184
Body mass index or osteoarthritis (pleiotropy)	44	rs1048013,rs10947525,rs1126464,rs11683935,rs11738728,rs11852686,rs12001437,rs12191751,rs12200892,rs12446632,rs12935589,rs13107325,rs1348442,rs1426371,rs16958711,rs1941136,rs201081507,rs2275003,rs2422286,rs2605097,rs2681781,rs2734838,rs2806974,rs2820446,rs28880387,rs2929451,rs34811474,rs3731695,rs3764002,rs3847868,rs391300,rs4240673,rs4671010,rs4818008,rs4858223,rs55872725,rs61734410,rs62106258,rs6446187,rs650198,rs6733972,rs6743060,rs7107409,rs77509753
Phospholipids in IDL (UKB data field 23525)	44	rs10188514,rs102274,rs111278137,rs11206517,rs112875651,rs115478735,rs11591147,rs1160983,rs1169294,rs117310449,rs11749783,rs118147862,rs11854242,rs12151108,rs12701220,rs12740374,rs1461729,rs147841808,rs1801689,rs1883711,rs261290,rs2618566,rs2737245,rs2807834,rs34042070,rs3798167,rs41289512,rs4299376,rs4307732,rs472495,rs4812975,rs562338,rs56325564,rs58542926,rs597808,rs61946991,rs633695,rs6882345,rs72631343,rs73013176,rs7534572,rs77542162,rs77960347,rs822928
Fresh fruit consumption	44	rs10128597,rs10163879,rs10192394,rs10249294,rs10504754,rs10828266,rs11032362,rs113162707,rs1148672,rs115067791,rs115540638,rs12536253,rs12784301,rs12885598,rs13069655,rs13216375,rs13259242,rs201533740,rs2370982,rs2425836,rs2432801,rs2504671,rs2790688,rs3012680,rs3136487,rs329274,rs34162196,rs35358254,rs4141843,rs4595586,rs4655962,rs5844872,rs60452247,rs62300963,rs7093561,rs72789541,rs7554485,rs761759237,rs7647305,rs7849142,rs8095324,rs862227,rs9517948,rs9635715
Free cholesterol to total lipids in medium HDL percentage (UKB data field 23642)	44	rs10162642,rs10195252,rs1065853,rs1077835,rs11530166,rs11644601,rs116843064,rs117026536,rs11751347,rs11789603,rs1215112,rs12740374,rs13107325,rs150224153,rs1601935,rs174564,rs1943973,rs200501619,rs2009382,rs2176040,rs2642438,rs2740488,rs2792735,rs2925979,rs34062580,rs34360,rs35633876,rs36226283,rs3768321,rs3936510,rs4240624,rs4846921,rs4986970,rs545858676,rs559355,rs6073958,rs62433138,rs673548,rs72836561,rs79600951,rs921919,rs9265184,rs964184,rs9989419
Total lipids in VLDL (UKB data field 23424)	44	rs10455872,rs10864726,rs112259268,rs1128249,rs114165349,rs116843064,rs11755689,rs117733303,rs12239737,rs1260326,rs12916,rs13108218,rs141469619,rs144503444,rs146203232,rs1471251,rs150844304,rs1510606,rs157592,rs17242381,rs17585915,rs1883711,rs2000999,rs2138157,rs247616,rs2478236,rs2800709,rs28601761,rs328,rs34060476,rs3860846,rs3936511,rs4704834,rs5112,rs58542926,rs59347135,rs602633,rs6602911,rs676210,rs684773,rs7177289,rs72555385,rs7924036,rs964184
Vaginal microbiome relative abundance (s_Dialister propionicifaciens)	44	rs1120142,rs116902017,rs117148850,rs117189532,rs117240611,rs12566608,rs12812662,rs1320125,rs138612678,rs138814371,rs139429089,rs139899364,rs141680934,rs142843076,rs144678836,rs144721977,rs144741128,rs145443905,rs147713477,rs147961680,rs148694972,rs148701193,rs17248198,rs185944654,rs192006257,rs2406592,rs2536599,rs377425449,rs4763119,rs4924613,rs59209449,rs59224771,rs5936468,rs5980602,rs61935863,rs660295,rs6768780,rs67919177,rs7212483,rs75676403,rs75754363,rs78024698,rs79266906,rs79336738
Free cholesterol to total lipids in medium VLDL percentage (UKB data field 23597)	44	rs10187501,rs10221768,rs10455872,rs10468017,rs10750766,rs11591147,rs11644601,rs117026536,rs117733303,rs11887534,rs12151108,rs1260326,rs12740374,rs13234131,rs13358429,rs1358980,rs144018203,rs174537,rs1801689,rs183130,rs190543502,rs2519093,rs2569550,rs2618566,rs2925979,rs3129774,rs3936510,rs41289512,rs41290120,rs4722551,rs4766578,rs60208975,rs6065906,rs61679753,rs633695,rs693668,rs6988140,rs7082470,rs72836561,rs7534572,rs7578326,rs77542162,rs964184,rs9769088
Triglycerides in large VLDL (UKB data field 23501)	44	rs10455872,rs11057397,rs11122450,rs112259268,rs1128249,rs114165349,rs116843064,rs117733303,rs12239737,rs1260326,rs13108218,rs13423088,rs1396131,rs141469619,rs144503444,rs1471251,rs150844304,rs157592,rs1601935,rs174560,rs17585887,rs1800588,rs1801689,rs187429064,rs2186037,rs28601761,rs28650790,rs2925979,rs3129755,rs325,rs34060476,rs3860847,rs4704834,rs5112,rs58542926,rs59347135,rs6073958,rs676210,rs72555385,rs73596816,rs7924036,rs964184,rs9968117,rs998584
Total lipids in small VLDL (UKB data field 23510)	44	rs10051260,rs10096633,rs10864726,rs11057397,rs112259268,rs1128249,rs11755689,rs11854318,rs11902417,rs12239737,rs1260326,rs13108218,rs141469619,rs144503444,rs146203232,rs1471251,rs150844304,rs157595,rs17585915,rs1883711,rs1936806,rs261290,rs2721961,rs28601761,rs28650790,rs3794695,rs4704834,rs4810479,rs550455,rs55747707,rs58542926,rs59347135,rs602633,rs60960031,rs62117162,rs633695,rs635634,rs6511720,rs6602911,rs684773,rs7545442,rs821840,rs9295128,rs964184
Corneal endothelial cell density	43	rs111654949,rs112977309,rs113073438,rs113141792,rs113858761,rs13018007,rs138793296,rs141008342,rs142158482,rs143152420,rs144033370,rs145838709,rs147701520,rs147938850,rs150202082,rs151273313,rs180751906,rs183044457,rs185326752,rs185949673,rs188460439,rs190598003,rs191734722,rs191831091,rs192049538,rs201337980,rs34803179,rs35809114,rs36153567,rs376357816,rs4849124,rs4849748,rs540296694,rs546476261,rs552744792,rs62157666,rs71413012,rs73220641,rs745699188,rs768291075,rs778640369,rs78207084,rs78658973
Urinary uromodulin levels (indexed to creatinine)	43	rs111655465,rs111707835,rs111881062,rs112907900,rs113628194,rs113779733,rs12634692,rs12815029,rs1299147,rs13335818,rs1370381,rs139158116,rs140845299,rs143462555,rs1435711,rs148068503,rs149811118,rs149978984,rs17427708,rs181491307,rs183543218,rs183912555,rs1887435,rs191800861,rs201913971,rs2942208,rs56058634,rs56359436,rs569100507,rs58315468,rs61504344,rs61797906,rs6559619,rs73375613,rs75440699,rs75506871,rs75747079,rs76635096,rs77056270,rs7813392,rs8110113,rs9672398,rs9914497
Phospholipids in very large HDL (UKB data field 23553)	43	rs10162642,rs1065853,rs1077835,rs11075253,rs112875651,rs11530166,rs116843064,rs11751347,rs1215112,rs1260326,rs13108218,rs13389219,rs1561139,rs1601935,rs17036170,rs174554,rs2281719,rs2792759,rs289754,rs2972145,rs3092498,rs325,rs34062580,rs35518360,rs36226283,rs3815895,rs3936510,rs5082,rs55714927,rs6065904,rs6074013,rs673548,rs705379,rs72786786,rs72836561,rs73045691,rs7452529,rs77516617,rs77960347,rs921919,rs964184,rs9769088,rs998584
Triglycerides to total lipids in large HDL percentage (UKB data field 23638)	43	rs1065853,rs10773049,rs11122450,rs11207997,rs1128249,rs114165349,rs116843064,rs11751347,rs117733303,rs1260326,rs141469619,rs144503444,rs150844304,rs1672877,rs16844364,rs174580,rs2138157,rs2229357,rs2305280,rs261290,rs28601761,rs2925979,rs3129755,rs328,rs34060476,rs3860846,rs4841132,rs4986970,rs59347135,rs60695258,rs6073958,rs633695,rs668459,rs673548,rs684773,rs72555385,rs72786786,rs72836561,rs75911530,rs9491709,rs964184,rs9686661,rs998584
Descending aorta diameter	43	rs1048661,rs10744777,rs11668847,rs116901435,rs12139318,rs12590407,rs12889267,rs12890024,rs146712704,rs17352842,rs17593423,rs2107595,rs2289123,rs2303040,rs2853975,rs343044,rs35247409,rs35564079,rs35584696,rs3733336,rs4135240,rs422068,rs4707174,rs4759275,rs536070,rs544097327, rs544097327,rs5848609,rs60991988,rs62053262,rs6853490,rs698099,rs7096778,rs71472433,rs7255,rs7573293,rs7580831,rs77889556,rs8094206,rs8102624,rs894871,rs9285863,rs9341990,rs9721183
Phospholipids to total lipids in large HDL percentage (UKB data field 23634)	43	rs10412048,rs1065853,rs1081105,rs11591147,rs11601507,rs11922042,rs1260326,rs12740374,rs13389219,rs1367117,rs147711004,rs1601935,rs17145750,rs174554,rs1800588,rs1973688,rs200115642,rs2618567,rs2740488,rs28601761,rs2952289,rs325,rs35225089,rs3936510,rs4299376,rs45617141,rs4704210,rs4704727,rs4711750,rs4722551,rs4752979,rs486142,rs5082,rs571848809,rs6065819,rs6065906,rs61703366,rs72508429,rs7534572,rs77542162,rs8044652,rs821840,rs964184
Cholesteryl esters to total lipids in large HDL percentage (UKB data field 23636)	43	rs1065853,rs10773049,rs1128249,rs113563886,rs116843064,rs11922042,rs12263369,rs1260326,rs12740374,rs13118477,rs13255048,rs141469619,rs150543195,rs150844304,rs1532085,rs1645787,rs1672877,rs17145750,rs174584,rs200115642,rs2229357,rs2302263,rs2305280,rs261334,rs28601761,rs2925979,rs2934744,rs325,rs3860846,rs3936510,rs4711750,rs4841132,rs56001710,rs571848809,rs6065906,rs60695258,rs668459,rs6864091,rs72786786,rs72836561,rs77050717,rs8044652,rs964184
Cholesterol to total lipids ratio in medium LDL	43	rs102275,rs10271770,rs103294,rs1065853,rs1077835,rs113298164,rs11591147,rs11645958,rs11751347,rs1260326,rs13107325,rs141810580, rs141810580,rs144788484,rs148770227,rs15285,rs17145750,rs1800961,rs184334219,rs190543502,rs1913657,rs1973688,rs2281721,rs2519093,rs2642438,rs2980867,rs3768321,rs3832016,rs4245791,rs4766578,rs4814176,rs4939883,rs589566,rs6073958,rs73594581,rs751858,rs753768034, rs753768034,rs757523221, rs757523221,rs7703051,rs77265569,rs77960347,rs9259970,rs964184,rs9987289
Phosphatidylcholine (16:0_20:4) levels	43	rs10897270,rs111509315,rs11230644,rs11230741,rs112686551,rs113003506,rs11644601,rs117110139,rs117301449,rs117983270,rs139957766,rs17185413,rs174455,rs174462,rs174467,rs174533,rs174537,rs174567,rs174569,rs17764288,rs1800009,rs183986993,rs187429064,rs191790331,rs198462,rs201418110,rs2524292,rs35703574,rs3834458,rs387137,rs412334,rs562172,rs572537530,rs61897792,rs6591657,rs7115739,rs7118175,rs71460589,rs73487492,rs740006,rs79370409,rs972354,rs9735635
Psoriasis or type 2 diabetes (trans-disease meta-analysis)	43	rs10761661,rs10811660,rs10893884,rs11249215,rs113935720,rs11795343,rs12188300,rs12265333,rs12884468,rs1295685,rs13214872,rs17817712,rs2111485,rs2199036,rs2292749,rs2459446,rs28998802,rs34536443,rs35198068,rs35741374,rs3906814,rs39841,rs438650,rs4561177,rs4686392,rs5215,rs57137641,rs582757,rs6063454,rs653178,rs6677595,rs685870,rs75851973,rs7607980,rs76895963,rs771576,rs7756992,rs78312791,rs840967,rs849135,rs9481169,rs9591325,rs9650069
Cholesteryl esters in small VLDL (UKB data field 23513)	43	rs10096633,rs1065853,rs10864726,rs112019714,rs1128249,rs112875651,rs115478735,rs11591147,rs11755689,rs11854242,rs12740374,rs12804228,rs12916,rs1318004,rs141469619,rs144503444,rs146203232,rs1471251,rs150844304,rs1883711,rs261290,rs2721961,rs2738447,rs28650790,rs3794695,rs4299376,rs4533439,rs4665972,rs4704834,rs4810479,rs55747707,rs58542926,rs633695,rs645040,rs693,rs72631343,rs73015024,rs7534572,rs75911530,rs77542162,rs821840,rs9295128,rs964184
Medium fluorescent percentage of reticulocytes	43	rs1065853,rs10828723,rs11080353,rs11240408,rs11305733,rs11680383,rs1175550,rs117866645,rs12563043,rs12595326,rs12974711,rs13142770,rs13248514,rs138367557,rs138835319,rs1476512,rs17423390,rs17534202,rs2044062,rs218265,rs2285176,rs2347696,rs2523815,rs28659908,rs35761026, rs35761026,rs3811444,rs4766578,rs4767916,rs592423,rs6592965,rs66678720,rs668887,rs70963424,rs7123004,rs71494791,rs72796110,rs737092,rs7853365,rs7908745,rs855791,rs875742,rs8887,rs9916866
Schizophrenia x sex interaction	43	rs10764112,rs10906361,rs10947652,rs11234103,rs11665282,rs11687077,rs11695335,rs11722333,rs117643921,rs12409530,rs12445424,rs12539900,rs12945932,rs13063882,rs13265509,rs144882500,rs1543274,rs1636218,rs16841450,rs17132744,rs1788904,rs182039645,rs1882760,rs2619054,rs2861754,rs3145,rs3931099,rs431414,rs4799571,rs4949493,rs56838167,rs6749693,rs676776,rs6804474,rs71407077,rs7249142,rs73553988,rs77325285,rs7897310,rs79766811,rs9429236,rs966852,rs9896308
Complement factor H-related protein 1 levels	43	rs10169392,rs10754204,rs112089283,rs117588678,rs13376702,rs145379818,rs145672352,rs148235292,rs149369377,rs150399636,rs151116344,rs17076051,rs17737768,rs183387128,rs183515128,rs185472723,rs191226706,rs2019727,rs254711,rs2786114,rs299361,rs34367805,rs3732477,rs4076681,rs4295981,rs5027014,rs55650346,rs57407371,rs61796131,rs67908756,rs704,rs71551218,rs72832913,rs72840032,rs7389069,rs739975,rs76749131,rs7732390,rs77923659,rs78042598,rs79128372,rs79630941,rs9821656
Red cell distribution width - standard deviation	43	rs11240731,rs1175550,rs12083184,rs13336074,rs174534,rs17462448,rs1879154,rs199605899,rs2001616,rs2026428,rs218250,rs3134745,rs3208787,rs3211960,rs35124846,rs360408,rs369837642,rs374499153,rs3752246,rs4549994,rs4926726,rs574708834,rs590325,rs590856,rs60833263,rs61288291,rs6592965,rs66480687,rs6730558,rs6888037,rs7089063,rs72805692,rs7380206,rs74436700,rs7453814,rs74590858,rs74862109,rs7529925,rs77185764,rs7776054,rs8013143,rs8176671,rs837763
Endometrial cancer	43	rs10835920,rs10850382,rs11263761,rs11263763,rs1129506,rs113998067,rs11583244,rs117173527,rs11841589,rs13328298,rs138243157,rs148261157,rs1677893,rs1679014,rs17232730,rs1740828,rs17601876,rs187798970,rs2414098,rs2498796,rs2747716,rs2796443,rs2960422,rs3184504,rs34670419,rs35286446,rs3815795,rs4430796,rs4607001,rs4733613,rs55846951,rs561726060,rs60856912,rs7579014,rs75883022,rs76165228,rs79024726,rs7981863,rs80073993,rs872267,rs882380,rs937213,rs9668337
Phospholipids in medium HDL (UKB data field 23567)	43	rs1065853,rs1077835,rs11039238,rs117687565,rs11789603,rs12446515,rs1260326,rs12977604,rs13107325,rs139915535,rs140584594,rs15285,rs17672352,rs1800961,rs193084249,rs2043085,rs2072113,rs2255141,rs2256609,rs267738,rs2737214,rs2740488,rs35135293,rs4240624,rs4656292,rs4846922,rs4970836,rs559355,rs625145,rs638714,rs6511720,rs6606717,rs676210,rs704,rs7136506,rs72836561,rs737338,rs7388248,rs75911530,rs77960347,rs921919,rs9304381,rs9471972
Triacylglycerol(52:3)_[M+NH4]1+ levels	43	rs1059611,rs10750096,rs10790162,rs11216140,rs114650503,rs11604424,rs117199990,rs11989309,rs1268353,rs1558860,rs1558861,rs180326,rs180327,rs180349,rs2072560,rs2075290,rs2160669,rs2266788,rs3741298,rs3825041,rs4938313,rs60223219,rs651821,rs6586884,rs6589564,rs6589565,rs6589567,rs6589569,rs6999813,rs7483863,rs75082673,rs75675187,rs77219697,rs77237194,rs78404258,rs78810414,rs79236614,rs7930786,rs9326246,rs964184,rs9644639,rs9666150,rs9667814
Triglycerides in LDL (UKB data field 23409)	43	rs10096633,rs10162642,rs1077835,rs10864726,rs1128249,rs1168032,rs116843064,rs117911817,rs12601919,rs1260326,rs12880341,rs12908761,rs13108218,rs141469619,rs144503444,rs146203232,rs1471251,rs1495741,rs150844304,rs1515108,rs1601935,rs17242381,rs186696265,rs2000999,rs2740488,rs28601761,rs34060476,rs3860846,rs386243,rs3936511,rs429358,rs4564803,rs4704834,rs540973884,rs60960031,rs646776,rs6602911,rs684773,rs7545442,rs7679,rs8107974,rs9271573,rs964184
Parental longevity (father's age at death or father's attained age)	43	rs10415720,rs1061801,rs10756730,rs10774625,rs10943608,rs11206803,rs11250076,rs11633223,rs11688838,rs11764590,rs11947612,rs12184772,rs12369443,rs13099,rs15285,rs1757188,rs1898110,rs1995650,rs2247326,rs2249407,rs2478839,rs2677737,rs269985,rs3131621,rs34759087,rs4121744,rs4283605,rs4741545,rs4750377,rs4774495,rs599839,rs6445782,rs6511720,rs6739633,rs6809394,rs6904674,rs6935921,rs769449,rs7844965,rs806977,rs9343798,rs9357004,rs9457827
Phosphatidylserine(42:7)_[M+OAc]1- levels	43	rs102274,rs102275,rs1535,rs174530,rs174533,rs174534,rs174535,rs174536,rs174537,rs174538,rs174544,rs174545,rs174546,rs174547,rs174548,rs174549,rs174550,rs174551,rs174553,rs174554,rs174555,rs174556,rs174559,rs174560,rs174561,rs174562,rs174564,rs174566,rs174567,rs174568,rs174570,rs174572,rs174573,rs174574,rs174575,rs174576,rs174577,rs174578,rs174580,rs174581,rs174583,rs28456,rs99780
Total lipids in IDL (UKB data field 23524)	43	rs102275,rs10822145,rs111278137,rs11206517,rs112875651,rs115478735,rs11591147,rs1169294,rs11749783,rs118147862,rs118170342,rs11854242,rs12151108,rs12701220,rs12740374,rs1461729,rs147711004,rs1801689,rs1883711,rs261290,rs2642438,rs2792735,rs34042070,rs3798167,rs4299376,rs4307732,rs472495,rs562338,rs56325564,rs58542926,rs597808,rs61946991,rs633695,rs6882345,rs7241918,rs7254892,rs72836561,rs73013176,rs74869266,rs7534572,rs77542162,rs7773004,rs77960347
Sex hormone-binding globulin levels in premenopausal women	43	rs1047891,rs11047237,rs111288118,rs1128249,rs114165349,rs11621792,rs11738093,rs11830764,rs1260326,rs13108218,rs139974673,rs140302625,rs147153202,rs1730862,rs1738386,rs1782652,rs202200760,rs2068888,rs2239222,rs28360642,rs28929474,rs34255979,rs34311866,rs35233014,rs4149056,rs4264433,rs4307773,rs555754,rs56332871,rs5753111,rs6073431,rs6531735,rs6546096,rs6706,rs687339,rs7475279,rs764029425,rs76895963,rs7696472,rs778571122,rs78890745,rs79391862,rs9426829
White matter hyperintensity volume x hypertension interaction (2df)	43	rs10786772,rs10859915,rs10980694,rs11204676,rs11249945,rs112587279,rs11685652,rs11914354,rs12144175,rs12443113,rs1285841,rs12941507,rs144406103,rs1948948,rs2303655,rs2326187,rs3762515,rs4630220,rs4843553,rs55794313,rs55823223,rs55897749,rs55940034,rs56373378,rs5762197,rs61503757,rs62172472,rs62286033,rs6586390,rs6871246,rs6940540,rs6987059,rs7004825,rs7153038,rs7199751,rs72680374,rs72914247,rs72934583,rs742047,rs7584120,rs78423498,rs7914095,rs830179
Total triglycerides levels (UKB data field 23407)	43	rs10455872,rs11122450,rs11207997,rs1128249,rs114165349,rs116843064,rs117733303,rs12263369,rs12601919,rs1260326,rs13108218,rs13423088,rs141469619,rs144503444,rs1471251,rs150844304,rs174560,rs17585915,rs187429064,rs2800709,rs28383314,rs28601761,rs2925979,rs328,rs34060476,rs3860846,rs3936511,rs4665710,rs4704834,rs5112,rs5117,rs59347135,rs6073958,rs684773,rs7177289,rs7205804,rs72555385,rs72836561,rs73596816,rs7924036,rs8107974,rs964184,rs998584
Esophageal squamous cell carcinoma	43	rs10052657,rs1033667,rs10417850,rs10802794,rs11205513,rs112854191,rs113702517,rs114039795,rs114448224,rs115523423,rs115648060,rs12379660,rs13016963,rs1365016,rs142741123,rs143380404,rs144188626,rs147274464,rs148725713,rs1642764,rs16996300,rs1868403,rs2014300,rs2239815,rs2274223,rs34115901,rs35597309,rs35963873,rs4532186,rs4744456,rs531841075,rs61271866,rs62093212,rs7099485,rs714943,rs73365656,rs73412484,rs7447927,rs78048962,rs7806956,rs7822239,rs79319332,rs9783765
Hepatocyte growth factor-like protein levels	43	rs11130213,rs111807267,rs11344459,rs114743756,rs114934413,rs115266764,rs11707129,rs11717374,rs13063312,rs13069856,rs1317140,rs140406358,rs142500578,rs144295854,rs147264431,rs148149389,rs1540293,rs17648188,rs185050272,rs190519069,rs190912901,rs193190126,rs201951353,rs202216907,rs2267846,rs3197999,rs36082200,rs371763958,rs372750477,rs375813551,rs4688718,rs6442112,rs6768879,rs71324984,rs73078357,rs73831580,rs75160702,rs75654367,rs76194913,rs77648866,rs9813813,rs9858542,rs9869826
Adolescent idiopathic scoliosis	43	rs10510181,rs11057071,rs11190870,rs11205303,rs11341092,rs11787412,rs12029076,rs12149832,rs13290451,rs13398147,rs141903557,rs142502288,rs144131194,rs149429732,rs160335,rs17011903,rs183966018,rs188915802,rs1978060,rs2194285,rs241215,rs2467146,rs3904778,rs397948882,rs4637667,rs482012,rs4940576,rs545608,rs6047663,rs6047716,rs6137473,rs62424499,rs658839,rs678741,rs6844847,rs7028900,rs73235136,rs7593846,rs7633294,rs7741741,rs78223574,rs9389985,rs9810566
Ratio of linoleic acid to total fatty acids	42	rs1065853,rs10733306,rs10806735,rs11030088,rs115478735,rs115740542,rs116843064,rs1245372,rs1260326,rs13179413,rs13389219,rs139636218,rs147233090,rs17244834,rs174528,rs1809237,rs199607859,rs2180725,rs2835028,rs2843128,rs28601761,rs2972143,rs34620476,rs35127884,rs4299376,rs4810479,rs531114053,rs56001710,rs567969026, rs567969026,rs58365744,rs58489806,rs7118569,rs73412716,rs73600289,rs738408,rs747875948,rs755903303, rs755903303,rs78058190,rs7819706,rs782470771, rs782470771,rs964184,rs9908820
Automobile speeding propensity	42	rs10465231,rs10753130,rs10858922,rs11128203,rs11208920,rs12325727,rs12546399,rs13083798,rs13265333,rs16864081,rs17516256,rs185819,rs2409691,rs2433634,rs2588978,rs2652460,rs294381,rs299741,rs3021058,rs35514852,rs362307,rs3922853,rs4313803,rs4801147,rs541421140,rs55864511,rs575377383,rs58294838,rs61106808,rs619466,rs62062288,rs6896357,rs7201179,rs72828532,rs7291841,rs75591122,rs761277,rs7643341,rs9372625,rs9391786,rs9853563,rs9875381
Ratio of omega-6 fatty acids to omega-3 fatty acids	42	rs10075801,rs1065853,rs1077835,rs112875651,rs113298164,rs116843064,rs116956494,rs117143374,rs1260326,rs139974673,rs150057262,rs1532085,rs174528,rs188444214,rs190921611,rs1973688,rs2229738,rs2394976,rs2412710,rs2463523,rs2576452,rs28752523,rs34669405,rs374952396,rs4000713,rs4418728,rs4860987,rs538711822,rs556382879,rs56213767,rs583609,rs58542926,rs62466318,rs6693447,rs673335,rs72789541,rs72924290,rs79811054,rs8074191,rs9332238,rs964184,rs9947684
Hallux valgus	42	rs10176968,rs113871023,rs116712252,rs116783165,rs11707593,rs117155606,rs11728629,rs117974989,rs11868764,rs12143200,rs12619631,rs12888772,rs13147821,rs139705512,rs140676665,rs140687271,rs141161671,rs142973841,rs145025296,rs146496015,rs150013648,rs1859504,rs188650377,rs191124187,rs2631419,rs28395286,rs347133,rs3891969,rs4811981,rs539720802,rs55807512,rs58302722,rs6733149,rs71218579,rs72762109,rs74863661,rs76655016,rs77993129,rs78762426,rs79147928,rs80177909,rs9850315
Iron status biomarkers (transferrin saturation)	42	rs112409831,rs116009877,rs12052498,rs13007705,rs13191659,rs142692454,rs144403535,rs145285408,rs16839481,rs174529,rs1799852,rs1800562,rs183252871,rs183360145,rs183511413,rs187281066,rs187472012,rs192622883,rs2005682,rs2763981,rs3817672,rs4841132,rs4854760,rs56071727,rs57659670,rs61740410,rs61784830,rs6762719,rs71559014,rs7385804,rs74138220,rs7637997,rs78455250,rs78545713,rs80215559,rs8177240,rs8177248,rs855791,rs9399136,rs9813476,rs9824310,rs9990333
Estradiol levels	42	rs10425629,rs10488084,rs1073548,rs11160915,rs112881196,rs113047993,rs114255570,rs117826558,rs11880316,rs12591359,rs1260326,rs12850857,rs12913657,rs151006058,rs16991615,rs17056274,rs17601876,rs188982745,rs201687269,rs2727261,rs28892005,rs34019140,rs35679777,rs3751591,rs402675,rs45446698,rs559555,rs56196860,rs570754094,rs57102816,rs5933688,rs597800,rs6016142,rs62059839,rs62129966,rs657152,rs7173595,rs727428,rs727479,rs7662029,rs776715248,rs781858752
Irritable bowel syndrome (MTAG)	42	rs10123941,rs11090039,rs11206127,rs113198479,rs1144708,rs115962846,rs11877758,rs12374612,rs12513440,rs12755507,rs12958048,rs138218528,rs1442129,rs1729951,rs17410557,rs180928232,rs1862743,rs200977,rs2024568,rs2111530,rs2121708,rs2189246,rs2534664,rs28496790,rs2978362,rs301806,rs3099439,rs35641442,rs3793577,rs4478545,rs4481363,rs4726814,rs4744242,rs4937872,rs62246276,rs6584631,rs67416405,rs6956352,rs72740550,rs77087420,rs9530139,rs9597797
Asparaginase hypersensitivity in acute lymphoblastic leukemia	42	rs10260824,rs1052248,rs112385970,rs11739459,rs1515799,rs1694129,rs17010587,rs17885382,rs1805465,rs201196726,rs2315578,rs28383308,rs3096696,rs3130284,rs35663153,rs4317127,rs4571256,rs4958351,rs55635078,rs55842263,rs6021191,rs6025798,rs62401971,rs6496888,rs6584565,rs72761770,rs7593589,rs76218880,rs76991162,rs77211830,rs7752152,rs77528634,rs7865267,rs78664663,rs79377225,rs80269059,rs821931,rs9268670,rs9295024,rs9327498,rs9838131,rs9958628
Alcohol consumption (drinks per month) (UKB data field 1578, 4424)	42	rs11078696,rs11223617,rs11273215,rs11646721,rs117782187,rs11864886,rs11940694,rs12030672,rs12119962,rs1229984,rs12593149,rs1260326,rs13135092,rs13390019,rs138774354,rs143618772,rs1483988,rs1788030,rs1937522,rs194868,rs199499,rs200576590,rs2079227,rs2274793,rs2858088,rs324012,rs35572189,rs376122867,rs4480324,rs4844947,rs55932213,rs56030824,rs578102530,rs61873510,rs62136829,rs62140396,rs62477431,rs6810396,rs77123275,rs7861804,rs828867,rs9349379
Fibrinogen levels	42	rs10157379,rs1035560,rs11230201,rs11780978,rs11859517,rs12777,rs12913259,rs148685782,rs150768229,rs1558643,rs1800961,rs1892534,rs1976714,rs2057655,rs2227426,rs2250644,rs2420915,rs2710804,rs2731439,rs3138493,rs367677,rs56702977,rs59104589,rs59950280,rs6054,rs61812598,rs62246343,rs6734238,rs7012814,rs715,rs71520386,rs7224737,rs73058052,rs7310615,rs7439150,rs75347843,rs7588285,rs76289367,rs7916868,rs7934094,rs9808651,rs9840812
Phosphatidylethanolamine_36:3_[M-H]1- levels	42	rs1000778,rs102274,rs102275,rs10468017,rs108499,rs11855284,rs1532085,rs1535,rs174455,rs174471,rs174478,rs174479,rs174532,rs174535,rs174538,rs174546,rs174547,rs174548,rs174549,rs174550,rs174570,rs174583,rs174591,rs174601,rs174609,rs174611,rs17821316,rs1800588,rs198421,rs198460,rs198462,rs2043085,rs2072114,rs261334,rs261336,rs35853021,rs412334,rs4246215,rs4775041,rs493258,rs509360,rs61897793
Triacylglycerol(56:4)_[M+NH4]1+ levels	42	rs102274,rs102275,rs11604424,rs1535,rs174530,rs174533,rs174534,rs174535,rs174536,rs174537,rs174538,rs174544,rs174545,rs174546,rs174547,rs174548,rs174549,rs174550,rs174551,rs174553,rs174554,rs174555,rs174556,rs174559,rs174560,rs174561,rs174562,rs174564,rs174566,rs174567,rs174568,rs174574,rs174576,rs174577,rs174578,rs174580,rs174581,rs174583,rs28456,rs3741298,rs651821,rs99780
Diastolic blood pressure (long-term average)	42	rs1014464,rs10799199,rs11105364,rs11105381,rs11132226,rs114723073,rs1149643,rs115474490,rs116333066,rs11680012,rs12046278,rs12676991,rs144971964,rs145927176,rs148840717,rs150140562,rs150772020,rs192209302,rs1994683,rs200587040,rs2279639,rs284844,rs34194416,rs4409766,rs4720604,rs547108095,rs56353074,rs576827745,rs61939662,rs6581697,rs6599176,rs6599192,rs6899215,rs6969780,rs7012790,rs72693493,rs75028357,rs767055246,rs768689442,rs79199884,rs9394577,rs9935844
Concentration of chylomicrons and extremely large VLDL particles (UKB data field 23481)	42	rs10455872,rs1065853,rs1128249,rs11644601,rs116843064,rs117026536,rs117733303,rs12239737,rs1260326,rs13108218,rs13423088,rs139974673,rs141469619,rs1471251,rs174580,rs17585887,rs1801689,rs184089815,rs1936806,rs283814,rs28601761,rs3129755,rs34060476,rs35678857,rs3860847,rs4704834,rs4846914,rs4921913,rs55960868,rs56001710,rs676210,rs684773,rs71536559,rs7205804,rs72836561,rs73596816,rs7545442,rs7924036,rs8107974,rs964184,rs9687846,rs9777717
Cholesteryl esters in chylomicrons and extremely large VLDL (UKB data field 23485)	42	rs10455872,rs10864726,rs11207997,rs1128249,rs11644601,rs116843064,rs117026536,rs117733303,rs1260326,rs13108218,rs141469619,rs1471251,rs1471740,rs1495741,rs150844304,rs157580,rs174580,rs17585887,rs1801689,rs187429064,rs1883711,rs1936806,rs2138157,rs28601761,rs28752534,rs34060476,rs35678857,rs3860846,rs3936511,rs4704834,rs676210,rs72555385,rs72654473,rs72836561,rs73596816,rs7757916,rs78058190,rs7924036,rs79598313,rs8107974,rs821840,rs964184
Free cholesterol in chylomicrons and extremely large VLDL (UKB data field 23486)	42	rs10455872,rs1065853,rs11207997,rs1128249,rs11644601,rs116843064,rs117026536,rs117733303,rs12446515,rs1260326,rs13108218,rs139974673,rs141469619,rs1471251,rs1471740,rs1495741,rs174580,rs17585887,rs1801689,rs184089815,rs1883711,rs1936806,rs2138157,rs283814,rs28383314,rs28601761,rs34060476,rs35678857,rs3860847,rs4704834,rs4846914,rs56001710,rs676210,rs72836561,rs73596816,rs74434374,rs7545442,rs78058190,rs7924036,rs8107974,rs964184,rs9686661
Systemic sclerosis	42	rs10488631,rs1054609,rs11724804,rs12452554,rs13021401,rs1378942,rs1422673,rs16832798,rs17424921,rs2056626,rs2230926,rs2233287,rs230534,rs2736340,rs2736346,rs3130573,rs35677470,rs36073657,rs3790566,rs3792783,rs3821236,rs3894194,rs3902025,rs4076852,rs4134466,rs4317244,rs45471499,rs4648133,rs4731532,rs473299,rs60600003,rs61219050,rs633724,rs6457617,rs7130875,rs7574865,rs76285340,rs77583790,rs883770,rs917238,rs9373839,rs9968446
Global cognition (Mini Mental State Examination) (longitudinal)	42	rs10037437,rs10432044,rs11073757,rs111359946,rs11187267,rs112189864,rs11249947,rs113163111,rs115881538,rs117422842,rs117540283,rs117665219,rs11874663,rs12268934,rs12331264,rs12640618,rs12901507,rs139943078,rs139986054,rs1461245,rs151239235,rs17032275,rs17517187,rs2001765,rs2560693,rs28857783,rs344656,rs41349846,rs4946108,rs55909294,rs61993975,rs6568431,rs6694343,rs71630267,rs72642337,rs73588485,rs74381761,rs74600311,rs76792021,rs77193855,rs78036618,rs78915410
Phospholipids in chylomicrons and extremely large VLDL (UKB data field 23483)	42	rs10455872,rs1065853,rs11207997,rs1128249,rs11644601,rs116843064,rs117026536,rs117733303,rs1260326,rs13108218,rs13423088,rs141469619,rs1471251,rs150844304,rs174580,rs17585887,rs1801689,rs184089815,rs1936806,rs283814,rs28601761,rs2925979,rs3129755,rs34060476,rs34556682,rs35678857,rs3860847,rs4665710,rs4704834,rs4846914,rs4921913,rs55960868,rs56001710,rs56156922,rs684773,rs72836561,rs73596816,rs7924036,rs8107974,rs964184,rs9687846,rs9777717
Phosphatidylcholine_35:3_[M+H]1+/Phosphatidylethanolamine_38:3_[M+H]1+/Phosphatidate_40:4_[M+NH4]1+ levels	42	rs1000778,rs102274,rs102275,rs10792318,rs10792320,rs108499,rs117110139,rs1532085,rs1535,rs17185413,rs174455,rs174471,rs174478,rs174479,rs174532,rs174535,rs174538,rs174546,rs174547,rs174548,rs174549,rs174550,rs174570,rs174583,rs174591,rs174601,rs174609,rs174611,rs1800008,rs1800009,rs1800588,rs198460,rs198462,rs198472,rs2043085,rs2072114,rs261334,rs35853021,rs412334,rs4246215,rs509360,rs61897793
Free cholesterol in IDL (UKB data field 23528)	42	rs102275,rs10822145,rs111278137,rs11206517,rs112875651,rs115478735,rs11591147,rs11644601,rs1169294,rs118147862,rs118170342,rs11854242,rs12151108,rs12452315,rs12701220,rs12740374,rs13229619,rs1461729,rs147711004,rs17411113,rs1801689,rs1883711,rs261290,rs2618566,rs2642438,rs2792735,rs374071816,rs4299376,rs4307732,rs472495,rs4766578,rs553427,rs562338,rs58542926,rs633695,rs7254892,rs72836561,rs73013176,rs7350481,rs7703051,rs77542162,rs7773004
Phosphatidylinositol_36:2_[M-H]1- levels	42	rs1000778,rs102274,rs102275,rs1050527,rs108499,rs12973609,rs1535,rs174455,rs174471,rs174478,rs174479,rs174532,rs174535,rs174538,rs174546,rs174547,rs174548,rs174549,rs174550,rs174570,rs174583,rs174591,rs174601,rs174609,rs174611,rs2072114,rs2241790,rs36633,rs36635,rs36643,rs36656,rs36657,rs40167,rs42318,rs4246215,rs4806498,rs4806716,rs509360,rs61897793,rs653560,rs73062673,rs77215230
Cholesteryl esters to total lipids in medium HDL percentage (UKB data field 23641)	42	rs10162642,rs10455872,rs1065853,rs10773049,rs11207997,rs1128249,rs114562459,rs1154988,rs116843064,rs117026536,rs117733303,rs12212146,rs12271743,rs12446515,rs1260326,rs141469619,rs150844304,rs174560,rs17585915,rs2229357,rs261290,rs283814,rs28601761,rs2925979,rs3129755,rs34931250,rs3860846,rs4665710,rs4841132,rs488490,rs55747707,rs59347135,rs60695258,rs72836561,rs75286242,rs7545442,rs75911530,rs8107974,rs9482772,rs964184,rs9687846,rs998584
Smooth-surface caries	42	rs10143866,rs10176394,rs10429371,rs10486187,rs10495332,rs1064524,rs1079204,rs11082098,rs11134654,rs12037343,rs1488864,rs16867579,rs16882396,rs16954776,rs17088439,rs17111530,rs17124372,rs17128007,rs17169807,rs17236529,rs17826057,rs1934620,rs2010809,rs2032381,rs2046315,rs2078454,rs215738,rs2677780,rs2877649,rs3732783,rs3798305,rs4016429,rs4654438,rs5967638,rs6076960,rs6120141,rs649057,rs6818964,rs6953213,rs7138744,rs723794,rs9471075
Triglycerides in medium VLDL (UKB data field 23508)	42	rs10455872,rs10761716,rs11057397,rs11122450,rs112259268,rs1128249,rs114165349,rs116843064,rs117733303,rs12239737,rs1260326,rs13108218,rs13191810,rs13423088,rs141469619,rs144503444,rs1471251,rs150844304,rs1510606,rs157592,rs17585887,rs187429064,rs2800709,rs28601761,rs328,rs34060476,rs3794695,rs3860846,rs3936511,rs4704834,rs5112,rs58542926,rs59347135,rs602633,rs6073958,rs676210,rs7205804,rs72555385,rs73596816,rs964184,rs9968117,rs998584
Triglycerides in IDL (UKB data field 23529)	42	rs10096633,rs10241018,rs10889330,rs11186721,rs1128249,rs11632618,rs116843064,rs1260326,rs1318175,rs141469619,rs144503444,rs146203232,rs1495741,rs150844304,rs157595,rs1601933,rs17242381,rs1883711,rs28601761,rs36229786,rs3860846,rs4564803,rs4631704,rs4704834,rs4775033,rs4876611,rs540973884,rs55747707,rs60695258,rs60960031,rs646776,rs6602911,rs684773,rs7545442,rs7979473,rs80236739,rs8107974,rs838146,rs9271642,rs9295128,rs964184,rs9686661
Phosphatidylcholine(38:2)_[M+H]1+/Phosphatidylethanolamine(41:2)_[M+H]1+ levels	42	rs11075253,rs1121,rs1135999,rs1136001,rs11644601,rs12920234,rs12928099,rs12934815,rs12934835,rs14347,rs16966947,rs16966952,rs16966953,rs1741,rs174579,rs174582,rs174585,rs2740,rs3198697,rs34614532,rs34955778,rs35574015,rs3803573,rs3803575,rs4122352,rs4500751,rs4985124,rs4985148,rs4985150,rs4985152,rs4985154,rs55727637,rs61896141,rs61897793,rs61897795,rs6498540,rs6498541,rs7200543,rs72774845,rs77927814,rs7943728,rs968567
Triglycerides to total lipids in small VLDL percentage (UKB data field 23603)	42	rs10221768,rs1037116,rs10455872,rs10750766,rs10822145,rs115478735,rs11591147,rs11648086,rs117733303,rs118147862,rs118170342,rs12151108,rs12294913,rs1260326,rs12740374,rs13234131,rs13358429,rs1358980,rs139974673,rs141469619,rs147711004,rs174581,rs1801689,rs183130,rs2569550,rs2618566,rs2925979,rs2943651,rs3129774,rs328,rs4299376,rs4336630,rs4466139,rs4722551,rs693668,rs7254892,rs72836561,rs7534572,rs77542162,rs9259970,rs964184,rs9687846
Cholesteryl esters in very large VLDL (UKB data field 23492)	42	rs10864726,rs11057397,rs112259268,rs1128249,rs11755689,rs12239737,rs1260326,rs12804228,rs12916,rs13108218,rs141469619,rs144503444,rs1471251,rs150844304,rs1510606,rs157595,rs17331151,rs17585915,rs1883711,rs1936806,rs2478236,rs28601761,rs28650790,rs328,rs34682685,rs4299376,rs4704834,rs4810479,rs55747707,rs58542926,rs59347135,rs602633,rs62117162,rs6511720,rs676210,rs684773,rs6938647,rs7545442,rs80254170,rs821840,rs9295128,rs964184
Hip bone size	42	rs10149699,rs1040724,rs10520797,rs10789097,rs10864530,rs11162437,rs11543194,rs1159421,rs12097329,rs12150327,rs12251962,rs12507427,rs12512163,rs12564602,rs12601029,rs12730607,rs1389271,rs143384,rs1507462,rs17096089,rs17776015,rs1806269,rs2003241,rs2158239,rs2274784,rs2289057,rs2296573,rs2296793,rs2653772,rs2710872,rs331500,rs3753841,rs6000897,rs6002926,rs6606582,rs72834687,rs7575512,rs7595412,rs7817662,rs8072266,rs9289758,rs9830173
Diacylglycerol_36:2_[M+H-H2O]1+ levels	42	rs10096633,rs102274,rs102275,rs10503669,rs10790162,rs11820589,rs11825181,rs11991231,rs12678919,rs13702,rs15285,rs1535,rs1558861,rs17091905,rs174535,rs174538,rs174546,rs174547,rs174548,rs174549,rs174550,rs174583,rs174601,rs17482753,rs17489373,rs2075290,rs2083637,rs2266788,rs28927680,rs295,rs301,rs320,rs325,rs326,rs328,rs4246215,rs4938303,rs5128,rs662799,rs7016880,rs7841189,rs964184
Triglycerides in chylomicrons and extremely large VLDL (UKB data field 23487)	41	rs10401969,rs1065853,rs11122450,rs1128249,rs11644601,rs116843064,rs117026536,rs117733303,rs117857195,rs118039278,rs12239737,rs1260326,rs13423088,rs139974673,rs141469619,rs146534110,rs1471251,rs1601935,rs174580,rs17585887,rs1800588,rs1801689,rs184089815,rs1936806,rs283814,rs28601761,rs3129755,rs35678857,rs4704834,rs4921913,rs55747707,rs56001710,rs676210,rs684773,rs71536559,rs72836561,rs73596816,rs7545442,rs7924036,rs964184,rs9686661
Nasopharyngeal carcinoma (SNP x SNP interaction)	41	rs10057387 x rs2111505,rs10128762 x rs2824444,rs10487781 x rs17154507,rs10933155 x rs1888469,rs10974873 x rs12932445,rs11201128 x rs6114101,rs12120788 x rs489631,rs12477036 x rs1352409,rs1332173 x rs2127065,rs1354156 x rs11655550,rs1413615 x rs2018259,rs1500453 x rs10512514,rs17258848 x rs11637659,rs17442753 x rs1683163,rs1904382 x rs9399364,rs2235718 x rs11102213,rs2237353 x rs1607979,rs2523849 x rs4947296,rs2761367 x rs8066210,rs2776747 x rs17006285,rs2997338 x rs11960332,rs37181 x rs512064,rs4571472 x rs7075349,rs4660176 x rs740576,rs4728351 x rs10112728,rs6460664 x rs2300932,rs6539598 x rs7208838,rs6545648 x rs730402,rs6579767 x rs2505366,rs6726261 x rs11140659,rs6821696 x rs1380439,rs6907357 x rs9617490,rs6934929 x rs7276462,rs6973203 x rs376620,rs6979066 x rs1861315,rs7589636 x rs730402,rs7761965 x rs2596501,rs879882 x rs7770216,rs918402 x rs9534199,rs982790 x rs816960,rs9867490 x rs2894771
Response to paliperidone in schizophrenia (PANSS score)	41	rs10247392,rs111527967,rs111916630,rs11439302,rs115212412,rs115342620,rs117673608,rs12915820,rs141443024,rs144212837,rs145712811,rs146460178,rs147515995,rs151233144,rs17093238,rs181534711,rs182333180,rs1906727,rs192381152,rs200136777,rs201581573,rs2560471,rs2567700,rs4903318,rs4945082,rs55774002,rs56240334,rs62380867,rs62382696,rs6443921,rs72838804,rs73006788,rs73105738,rs73506161,rs74370740,rs76131026,rs76989557,rs77301145,rs77584330,rs8094969,rs9993696
Cholesterol to total lipids in large HDL percentage (UKB data field 23635)	41	rs1057208,rs10773049,rs11207994,rs1128249,rs116843064,rs11922042,rs1260326,rs12740374,rs13118477,rs13234131,rs141469619,rs144503444,rs150543195,rs150844304,rs174584,rs1962002,rs200115642,rs2035403,rs2305280,rs28601761,rs28807203,rs2925979,rs325,rs3741521,rs3860846,rs3936510,rs4502373,rs4711750,rs4722551,rs571848809,rs59347135,rs668459,rs6864091,rs72786786,rs72836561,rs72959041,rs7412,rs77050717,rs8044652,rs964184,rs9987289
Systolic blood pressure x alcohol consumption (light vs heavy) interaction (2df test)	41	rs10096777,rs10255839,rs11023906,rs11099097,rs1133322,rs11636952,rs12899430,rs1290784,rs13255193,rs13280442,rs1573643,rs16998073,rs17035646,rs17037452,rs1731249,rs17613287,rs1887320,rs1952652,rs2014590,rs2301249,rs2306363,rs2392929,rs2484294,rs2681485,rs2980755,rs35441,rs3753584,rs3762988,rs3828591,rs438885,rs4759319,rs4841294,rs4841465,rs576603,rs588321,rs60605842,rs62434109,rs656319,rs7310615,rs7823056,rs7832708
Emphysema imaging phenotypes	41	rs10016562,rs10109725,rs111646341,rs117167774,rs12605822,rs13140744,rs13141641,rs13184316,rs139326003,rs144442299,rs183345681,rs185888204,rs2070600,rs2070755,rs2647050,rs360488,rs3811345,rs3919995,rs45505795,rs503464,rs55676755,rs6080212,rs608194,rs62343714,rs626750,rs654600,rs7125940,rs72482608,rs72637224,rs72971709,rs74834049,rs7512679,rs75200691,rs75565482,rs75751297,rs7823498,rs7937,rs7947523,rs924633,rs9788721,rs9933712
Added salt consumption	41	rs1025132,rs10410950,rs10736951,rs11398526,rs12658060,rs13131880,rs1339157,rs13400612,rs140201937,rs1453727,rs1726866,rs17805497,rs2339234,rs2463710,rs2693687,rs2736748,rs2852348,rs2899548,rs33137,rs34000982,rs453585,rs4708063,rs4948441,rs541310220,rs543760429,rs544064151,rs56407270,rs586716,rs58809975,rs62098445,rs62183023,rs6443950,rs6887291,rs7102217,rs7591518,rs80253017,rs803375,rs868720,rs951901,rs9630911,rs9971382
Apolipoprotein B to apolipoprotein A1 ratio (UKB data field 23441)	41	rs112001035,rs11206517,rs112875651,rs11591147,rs11601507,rs11671606,rs117310449,rs118147862,rs12740374,rs12804228,rs12916,rs13702,rs139915535,rs140584594,rs147711004,rs1610615,rs1689802,rs17001244,rs1883711,rs2738447,rs28550459,rs34042070,rs3798167,rs4299376,rs4704834,rs4846922,rs4939884,rs495828,rs58542926,rs59781045,rs61679753,rs6511720,rs693,rs693668,rs72848251,rs7545442,rs75911530,rs77542162,rs77960347,rs821840,rs964184
Left-handedness	41	rs1000565,rs10081960,rs11168884,rs11227478,rs112737242,rs11820337,rs12414988,rs13006483,rs13107325,rs1398651,rs1422070,rs1424114,rs148342778,rs1526194,rs201072423,rs2194028,rs2233324,rs246628,rs28658282,rs3132584,rs34550543,rs35551703,rs4550447,rs45527431,rs4676276,rs4822384,rs4953572,rs55974014,rs5762532,rs62036618,rs62213410,rs6224,rs62251113,rs66479618,rs66513715,rs7132513,rs8012503,rs8016028,rs806188,rs9581731,rs9645660
Iris color (a* coordinate)	41	rs1003759,rs10171577,rs113052989,rs117489126,rs12256016,rs13238329,rs140309399,rs140756008,rs141283719,rs1426654,rs144953267,rs145048184,rs1542371,rs1774936,rs186582231,rs192035988,rs201338907,rs2210426,rs2278745,rs28634972,rs330203,rs35104894,rs35463120,rs35772196,rs359899,rs370083525,rs3785011,rs55821297,rs567091563,rs56795768,rs570913543,rs57687654,rs66527028,rs6704925,rs6977845,rs72763726,rs74371164,rs76930569,rs78001527,rs9345521,rs9930276
Phospholipids in VLDL (UKB data field 23412)	41	rs10864726,rs112259268,rs1128249,rs11755689,rs12239737,rs1260326,rs12916,rs13108218,rs141469619,rs144503444,rs1471251,rs150844304,rs1510606,rs157595,rs17585915,rs1883711,rs1936806,rs247616,rs2478236,rs261290,rs28601761,rs28650790,rs328,rs3794695,rs4299376,rs4704834,rs55747707,rs58542926,rs59347135,rs602633,rs62117162,rs633695,rs6511720,rs6602911,rs676210,rs684773,rs6938647,rs7545442,rs80254170,rs9295128,rs964184
Diacylglycerol_36:3_[M+H-H2O]1+ levels	41	rs10096633,rs10105606,rs102274,rs102275,rs10503669,rs10790162,rs11820589,rs11991231,rs12678919,rs13702,rs141622900,rs15285,rs1535,rs1558861,rs17091905,rs174535,rs174538,rs174546,rs174547,rs174548,rs174549,rs174550,rs174583,rs17482753,rs17489373,rs2075290,rs2083637,rs2266788,rs295,rs301,rs320,rs325,rs326,rs328,rs4246215,rs483082,rs662799,rs7016880,rs75627662,rs7841189,rs964184
Carotid intima media thickness (mean)	41	rs10110725,rs10305838,rs1065853,rs10817556,rs111689747,rs11172113,rs112009052,rs11242713,rs11371318,rs12051555,rs1553085,rs1808435,rs2019090,rs222476,rs224805,rs2912062,rs2912063,rs2980478,rs3020263,rs309563,rs310503,rs342988,rs34557926,rs35099106,rs4235201,rs4314618,rs4774437,rs488327,rs561732,rs5757983,rs6120880,rs6470156,rs6744377,rs6795735,rs72801051,rs7500448,rs758080886,rs796784254,rs914279,rs9515203,rs9632837
Cholesteryl esters to total lipids in IDL percentage (UKB data field 23611)	41	rs10195252,rs102275,rs10438978,rs10455872,rs10822145,rs111278137,rs11591147,rs116843064,rs117026536,rs117733303,rs11854318,rs1260326,rs141469619,rs16826068,rs17145750,rs190543502,rs200756447,rs2487294,rs261290,rs2642438,rs267738,rs2678379,rs2925979,rs2972143,rs2980888,rs35225200,rs4631704,rs4841132,rs531117,rs59781045,rs62117160,rs633695,rs684773,rs71636776,rs7254892,rs72836561,rs77960347,rs78058190,rs9266834,rs964184,rs9687846
Sphingomyelin_32:1_[M+H]1+ levels	41	rs11158505,rs11288088,rs113338490,rs115005660,rs117171778,rs118060024,rs1255964,rs1271565,rs12878037,rs12878926,rs12879641,rs12881815,rs12884767,rs17751301,rs17766178,rs1890908,rs2031941,rs2075290,rs2266788,rs2781377,rs2792205,rs34561759,rs35168922,rs35435882,rs36057372,rs364585,rs4027405,rs4476102,rs4902258,rs61184877,rs680379,rs7145740,rs7148584,rs7157785,rs73265743,rs8007889,rs8016321,rs8018872,rs945029,rs954730,rs964184
Male puberty timing (late vs. average onset facial hair)	41	rs10980922,rs11156429,rs112881196,rs11761054,rs11836880,rs12203592,rs12766208,rs12930815,rs12983109,rs138625771,rs142058842,rs1659127,rs17190166,rs17833789,rs1856502,rs2186245,rs2222746,rs2473234,rs2889128,rs2923177,rs34437050,rs35063026,rs3743266,rs3824915,rs58611096,rs6006984,rs6014657,rs6486116,rs6589961,rs6670873,rs71578952,rs72787511,rs73182377,rs7402990,rs77578010,rs780094,rs7852169,rs7905367,rs9408817,rs9614460,rs9690350
Headache	41	rs1011121,rs10493859,rs1050316,rs10774231,rs11172113,rs12035827,rs12134493,rs12141729,rs12740679,rs138996723,rs141874014,rs1555132,rs17220352,rs17635642,rs183121879,rs192588356,rs2036465,rs2072806,rs2362290,rs2895526,rs34097149,rs367589977,rs368182220,rs372109878,rs3748784,rs4596713,rs4909945,rs4941139,rs56304645,rs56349329,rs6606710,rs7300001,rs7308018,rs7555006,rs76473094,rs77804065,rs78438709,rs8614,rs9349379,rs9486715,rs9490318
Cholesterol in chylomicrons and extremely large VLDL (UKB data field 23484)	41	rs10455872,rs1065853,rs10864726,rs11207997,rs1128249,rs11644601,rs116843064,rs117026536,rs117733303,rs1260326,rs13108218,rs141469619,rs1471251,rs1471740,rs1495741,rs150844304,rs174580,rs17585887,rs1801689,rs1883711,rs1936806,rs2138157,rs283814,rs28383314,rs28601761,rs34060476,rs35678857,rs3860846,rs3936511,rs4704834,rs56001710,rs676210,rs72836561,rs73596816,rs74434374,rs7545442,rs78058190,rs7924036,rs8107974,rs821840,rs964184
Cholesteryl esters in large VLDL (UKB data field 23499)	41	rs10864726,rs11057397,rs1128249,rs1154988,rs11755689,rs12239737,rs1260326,rs12804228,rs12916,rs13108218,rs141469619,rs144503444,rs145391587,rs1471251,rs150844304,rs1510606,rs157595,rs17331151,rs17585915,rs1883711,rs1936806,rs28601761,rs28650790,rs3794695,rs4299376,rs4704834,rs55747707,rs58542926,rs59347135,rs602633,rs62117162,rs6511720,rs6602911,rs676210,rs6938647,rs72836561,rs7545442,rs80254170,rs821840,rs9295128,rs964184
Iris heterochromicity	41	rs10987872,rs114137292,rs11667379,rs117076724,rs117239777,rs12898729,rs139426027,rs140193700,rs141768436,rs142469774,rs144133613,rs146210682,rs16904127,rs243946,rs2529687,rs2588926,rs2761430,rs2765493,rs34911443,rs3758430,rs376886874,rs431616,rs4884060,rs534245958,rs553005340,rs569438828,rs594771,rs62103272,rs62533293,rs67467610,rs6946516,rs699322,rs72776813,rs73717307,rs74654257,rs75749315,rs75754256,rs78186662,rs7914735,rs79386120,rs79553038
Cholesteryl ester_20:3_[M+NH4]1+ levels	41	rs102274,rs102275,rs108499,rs11075253,rs1136001,rs11861982,rs12928399,rs141622900,rs1535,rs1700265,rs174455,rs174471,rs174478,rs174532,rs174535,rs174538,rs174546,rs174547,rs174548,rs174549,rs174550,rs174570,rs174583,rs174601,rs174609,rs2072114,rs3198697,rs35811052,rs3751877,rs405509,rs4246215,rs445925,rs4500751,rs4781668,rs4985124,rs66906963,rs7200543,rs7254892,rs72654473,rs7481842,rs964184
Non-word reading	41	rs10040074,rs10251279,rs10803241,rs10903605,rs11876215,rs11877923,rs12116793,rs12966270,rs13231886,rs1367239,rs1422268,rs1541518,rs16974379,rs16974401,rs181522523,rs1845925,rs2152872,rs2421096,rs2650265,rs2901412,rs34085456,rs34153877,rs34159223,rs34525745,rs34549496,rs34587625,rs4423317,rs4656859,rs556349,rs58843487,rs58999833,rs68093531,rs7239092,rs73020214,rs76551189,rs77568003,rs77839576,rs8083767,rs8088801,rs9675507,rs9925265
Polyunsaturated fatty acids levels (UKB data field 23446)	41	rs1002687,rs102275,rs1081105,rs11075253,rs115478735,rs11755689,rs11789603,rs11854242,rs11895352,rs1260326,rs12740374,rs13108218,rs142158911,rs1461729,rs17696736,rs17699030,rs1883711,rs261290,rs2740488,rs28601761,rs34121855,rs3764261,rs4299376,rs4704210,rs4860948,rs4876611,rs58542926,rs633695,rs6602911,rs672889,rs673335,rs6882345,rs6938647,rs7412,rs77960347,rs79429216,rs7970695,rs822928,rs9295128,rs9304381,rs964184
Eosinophil side fluorescence	41	rs1106064,rs111659207,rs114483585,rs114641762,rs114673995,rs11702873,rs117217428,rs13100173,rs147797797,rs148659834,rs149828052,rs17369876,rs2240751,rs2721963,rs2950269,rs34457931,rs34878396,rs3781449,rs42033,rs443836,rs445,rs4462848,rs4814660,rs530516444,rs548854,rs55923934,rs56170457,rs57228624,rs6050181,rs6080761,rs62143206,rs6736867,rs6956701,rs73050959,rs743002,rs74927662,rs76022305,rs8,rs915125,rs918421,rs9912968
Free cholesterol in very large HDL (UKB data field 23556)	41	rs10468017,rs11071373,rs11075253,rs11591147,rs11751347,rs11887534,rs1215112,rs1260326,rs12740374,rs13108218,rs13389219,rs147711004,rs150543195,rs17036170,rs174554,rs2487294,rs28807203,rs2909211,rs2954029,rs2972145,rs325,rs34062580,rs35175715,rs36226283,rs3936510,rs5082,rs6032614,rs6065904,rs633695,rs673548,rs705379,rs73015021,rs7412,rs7534572,rs7897379,rs821840,rs888897,rs921919,rs964184,rs9769088,rs998584
Phosphatidylcholine_32:0_[M+H]1+/Phosphatidylethanolamine_35:0_[M+H]1+/Phosphatidate_37:1_[M+NH4]1+ levels	40	rs1000778,rs1009382,rs102274,rs102275,rs1053924,rs1061808,rs10790162,rs108499,rs11820589,rs1535,rs1558861,rs174455,rs174535,rs174538,rs174546,rs174547,rs174548,rs174549,rs174550,rs174570,rs174583,rs174591,rs174601,rs174609,rs174611,rs206017,rs2072114,rs2075290,rs2266788,rs2269423,rs3134950,rs35332062,rs3812316,rs4246215,rs4938303,rs509360,rs61897793,rs662799,rs707951,rs964184
Idiopathic dilated cardiomyopathy	40	rs10272945,rs11182052,rs114108584,rs114241858,rs115624974,rs11742119,rs11765910,rs11862795,rs139236944,rs140035275,rs140644323,rs142971575,rs145355401,rs149215314,rs149932627,rs150793926,rs17016480,rs17052317,rs1846594,rs192183165,rs202209255,rs2244757,rs2649734,rs35548982,rs4341082,rs4487073,rs4701446,rs61815623,rs6556795,rs72654150,rs73308970,rs73462438,rs74676849,rs7486169,rs75330306,rs7627580,rs77698332,rs78212518,rs8047442,rs8051448
Phosphatidylcholine_34:2_[M+H]1+/Phosphatidylethanolamine_37:2_[M+H]1+/Phosphatidate_39:3_[M+NH4]1+ levels	40	rs1000778,rs102274,rs102275,rs108499,rs11075253,rs1136001,rs1532624,rs1535,rs173539,rs174455,rs174471,rs174478,rs174479,rs174532,rs174535,rs174538,rs174546,rs174547,rs174548,rs174549,rs174550,rs174570,rs174583,rs174591,rs174601,rs174609,rs174611,rs198421,rs2072114,rs247616,rs247617,rs35811052,rs3764261,rs412334,rs4246215,rs4500751,rs4985124,rs509360,rs61897793,rs7200543
Phosphatidylcholines levels (UKB data field 23437)	40	rs10162642,rs10205292,rs1077835,rs10889330,rs112875651,rs117488242,rs11778934,rs11789603,rs1260326,rs12908761,rs142158911,rs1561139,rs1601935,rs17411168,rs17699030,rs1800961,rs1811069,rs2642438,rs2740488,rs2792735,rs34344742,rs3764261,rs4240624,rs4860948,rs525028,rs541548517,rs56030824,rs581080,rs58542926,rs6606717,rs673335,rs72836561,rs73045691,rs7412,rs77960347,rs7979478,rs838146,rs838876,rs907863,rs9304381
Cholesterol in small VLDL (UKB data field 23512)	40	rs10096633,rs10410835,rs1065853,rs10864726,rs112019714,rs112875651,rs115478735,rs11591147,rs11755689,rs11854242,rs12740374,rs12804228,rs12916,rs1318004,rs144503444,rs146203232,rs1471251,rs1883711,rs2343681,rs261290,rs2721961,rs2738447,rs28807203,rs3794695,rs4299376,rs4665972,rs4704834,rs4810479,rs55747707,rs58542926,rs633695,rs693,rs72631343,rs73015024,rs7534572,rs77542162,rs821840,rs822928,rs9295128,rs964184
Diacylglycerol_38:4_[M+H-H2O]1+ levels	40	rs1000778,rs102274,rs102275,rs1050527,rs108499,rs12973609,rs1535,rs174455,rs174471,rs174478,rs174479,rs174532,rs174535,rs174538,rs174546,rs174547,rs174548,rs174549,rs174550,rs174570,rs174583,rs174591,rs174601,rs174609,rs174611,rs2072114,rs2241790,rs36633,rs36635,rs36643,rs36656,rs36657,rs42318,rs4246215,rs4806498,rs509360,rs61897793,rs653560,rs73062673,rs77215230
Phosphatidylethanolamine (18:0_18:2) levels	40	rs1000778,rs10468017,rs1049817,rs112884731,rs113298164,rs117220229,rs1260326,rs12900622,rs12912371,rs12928099,rs139957766,rs1532085,rs1534842,rs1535,rs17240832,rs174472,rs174556,rs174567,rs174580,rs1800009,rs1800588,rs182891158,rs193250731,rs198457,rs200414428,rs2070895,rs530885291,rs55966152,rs573922,rs61897792,rs62001677,rs66905042,rs7118175,rs73120814,rs75471190,rs76516334,rs78177848,rs8023503,rs9527201,rs964184
Mental health study participation (completed survey)	40	rs10119,rs10791143,rs111789331,rs112223848,rs11668950,rs11793831,rs1261078,rs12972156,rs13082026,rs13262595,rs1448354,rs146681214,rs157582,rs1984389,rs2336897,rs2789111,rs28716319,rs329124,rs34232444,rs34635,rs35028061,rs35808767,rs3746187,rs375909657,rs3993747,rs429358,rs438811,rs4616299,rs485929,rs4958191,rs532246,rs534019417,rs56058331,rs57692580,rs59732267,rs614508,rs6474966,rs7125,rs7542974,rs9917656
Concentration of HDL particles (UKB data field 23430)	40	rs1077835,rs11039238,rs112001035,rs116843064,rs11789603,rs1215112,rs12446515,rs1260326,rs12721030,rs13107325,rs1321257,rs139915535,rs140584594,rs15285,rs1800961,rs193084249,rs2043085,rs2298428,rs2642438,rs267738,rs2727271,rs2737212,rs2740488,rs2792735,rs35135293,rs367070,rs3768321,rs4240624,rs4986970,rs5167,rs559355,rs638714,rs676210,rs72836561,rs737337,rs75911530,rs77960347,rs7908745,rs921919,rs9304381
Ovarian cancer	40	rs10088218,rs10117922,rs10858374,rs11782652,rs11870446,rs12031579,rs12061931,rs12117623,rs12151036,rs1243180,rs12658731,rs137672,rs145065165,rs147867139,rs1495352,rs17027263,rs181474944,rs185345278,rs1884920,rs188625872,rs2072590,rs2363956,rs2615880,rs2665390,rs303051,rs34289250,rs3814113,rs4599655,rs56855829,rs58355101,rs60982503,rs6801612,rs73589840,rs757210,rs75921351,rs76926936,rs789336,rs7969255,rs8170,rs9303542
Birth weight (MTAG)	40	rs1042725,rs10483213,rs10762269,rs10818797,rs10872678,rs11055034,rs11708067,rs11972595,rs12220375,rs12534093,rs13266210,rs13322435,rs1415701,rs16909902,rs17034876,rs17413015,rs1759645,rs1835874,rs2206815,rs222852,rs2229742,rs2418135,rs2497304,rs2585,rs2744726,rs4836833,rs4885512,rs6016377,rs6057610,rs6537307,rs6959887,rs718139,rs724577,rs740746,rs7756992,rs7964361,rs798498,rs7998537,rs905938,rs9409710
Diabetes (standard GWA)	40	rs10184004,rs10274928,rs10426693,rs11020107,rs115018313,rs11616380,rs12636310,rs13262861,rs13266634,rs1367173,rs1496653,rs163177,rs1800961,rs2189723,rs2506125,rs2583951,rs2798253,rs3130520,rs3887925,rs4688760,rs4688988,rs4729854,rs545572,rs56337234,rs7020996,rs7206790,rs7258722,rs72802342,rs72964564,rs7405776,rs7578326,rs7586601,rs75933965,rs780148,rs78162670,rs7928810,rs9257802,rs9366354,rs9379084,rs9667947
Phospholipids in very small VLDL (UKB data field 23518)	40	rs10096633,rs10162642,rs102274,rs10410524,rs1077835,rs115478735,rs11591147,rs11601507,rs11753995,rs12208357,rs12701220,rs12740374,rs12908761,rs12916,rs140480140,rs141469619,rs142158911,rs150844304,rs1601935,rs1883711,rs2721961,rs28601761,rs34417180,rs4665972,rs4704834,rs60695258,rs645040,rs6602911,rs6756629,rs693,rs72631343,rs72848251,rs73013176,rs7412,rs7534572,rs77542162,rs7970695,rs8107974,rs821840,rs964184
Cholesteryl esters to total lipids in very large VLDL percentage (UKB data field 23586)	40	rs10455872,rs11075253,rs1128249,rs115478735,rs11591147,rs116843064,rs117733303,rs1260326,rs12740374,rs13234131,rs13423088,rs139974673,rs141469619,rs146534110,rs147711004,rs150543195,rs1601935,rs17242395,rs174537,rs17585887,rs1800588,rs1801689,rs2229738,rs2618566,rs28807203,rs2925979,rs325,rs3764261,rs4336630,rs4722551,rs481069,rs72647336,rs72836561,rs73596816,rs7412,rs7534572,rs77542162,rs7924036,rs964184,rs9687846
Lysophosphatidylethanolamine_20:4_[M-H]1- levels	40	rs1000778,rs102274,rs102275,rs10841795,rs108499,rs11045681,rs11045696,rs11045773,rs11045819,rs11045879,rs11045893,rs1535,rs174455,rs174471,rs174478,rs174479,rs174532,rs174535,rs174538,rs174546,rs174547,rs174548,rs174549,rs174550,rs174570,rs174583,rs174591,rs174601,rs174609,rs174611,rs2072114,rs4149032,rs4149056,rs4149057,rs4149081,rs4246215,rs4363657,rs509360,rs61897793,rs7957274
Bone mineral density (hip)	40	rs10048146,rs1007738,rs1038304,rs10490823,rs1107748,rs115242848,rs117359272,rs11995824,rs1366594,rs139681378,rs1471403,rs1513670,rs1575397,rs1907805,rs1949542,rs227584,rs228769,rs2566755,rs2710057,rs28377268,rs2941740,rs3018362,rs4870044,rs55983207,rs6426749,rs6606582,rs6735786,rs6993813,rs7117858,rs71382995,rs7220711,rs7524102,rs7781370,rs7839059,rs78935958,rs7932354,rs87938,rs890431,rs9303521,rs9594738
Cysteine-rich with EGF-like domain protein 1 levels	40	rs10222649,rs11131187,rs116560148,rs13067215,rs148566381,rs159159,rs17049636,rs17050234,rs1865396,rs2241308,rs2270894,rs26313,rs2648386,rs279559,rs33972700,rs34177396,rs34864,rs34904,rs35888164,rs3774207,rs3914774,rs4684698,rs55725269,rs57022843,rs61740128,rs62240189,rs6771697,rs719318,rs73016577,rs73026506,rs75390596,rs7615134,rs7615424,rs7621623,rs7627405,rs7640902,rs7650290,rs76606389,rs79582857,rs9842690
Bone mineral density (spine)	40	rs10048146,rs1006899,rs1038304,rs10876432,rs114936111,rs115242848,rs117208012,rs11898505,rs1430742,rs1471403,rs1524058,rs16921914,rs188966536,rs1999805,rs2016266,rs2062377,rs228769,rs2504063,rs2566752,rs28377268,rs3130340,rs4423886,rs4670779,rs4729260,rs4870044,rs577721086,rs599083,rs6469804,rs6696981,rs6929137,rs71382995,rs7220711,rs7524102,rs76115211,rs884205,rs9303521,rs9371538,rs9533090,rs9594759,rs9921222
Low testosterone levels	40	rs10278686,rs10468481,rs11078694,rs11156429,rs11218882,rs11655704,rs117387630,rs1260326,rs12944954,rs12946520,rs141086308,rs143875230,rs17289915,rs183855978,rs2764772,rs28849840,rs28929474,rs34785619,rs35318830,rs4149056,rs56196860,rs5813220,rs5934505,rs5942977,rs600619,rs62062271,rs6484426,rs6651991,rs6811902,rs7052964,rs7084569,rs7097842,rs738409,rs7484541,rs7626388,rs77255942,rs77775907,rs79391862,rs8023580,rs9884390
Resting-state electroencephalogram vigilance	40	rs10764131,rs10910502,rs10958981,rs115842101,rs116982069,rs117312677,rs12376344,rs12528775,rs13163913,rs13187689,rs132043,rs13247707,rs139678,rs140566845,rs145379440,rs145793786,rs146159092,rs150120071,rs158729,rs17432268,rs1926528,rs28364570,rs331631,rs3923060,rs4833750,rs4913485,rs61932801,rs61934161,rs62137214,rs6455064,rs6544273,rs6629191,rs72883094,rs76628830,rs77327348,rs78591196,rs79472635,rs830142,rs9322121,rs9626751
Cholesterol in IDL (UKB data field 23526)	40	rs102275,rs10822145,rs111278137,rs11206517,rs112875651,rs115478735,rs11591147,rs11644601,rs1169294,rs118170342,rs12151108,rs12452315,rs12701220,rs12740374,rs13229619,rs1461729,rs147711004,rs1883711,rs261290,rs2642438,rs2792735,rs3798167,rs3843480,rs4299376,rs4307732,rs472495,rs562338,rs58542926,rs597808,rs62117160,rs633695,rs673335,rs7241918,rs7254892,rs72836561,rs73013176,rs77237194,rs77542162,rs7773004,rs77960347
Alopecia areata	40	rs1024161,rs10760706,rs10761660,rs1171582,rs12183587,rs12348691,rs12986962,rs1701704,rs17031716,rs170557,rs17834679,rs1860545,rs2155219,rs2216164,rs2292239,rs231775,rs247459,rs2476601,rs2781388,rs2847266,rs3118470,rs3789129,rs3862469,rs4348998,rs574087,rs631902,rs653178,rs6848139,rs6906608,rs694739,rs7299099,rs7500151,rs7682241,rs7682481,rs848,rs9275524,rs9275572,rs9479482,rs972099,rs9864529
HDL cholesterol x physical activity interaction (2df test)	40	rs10864726,rs112535818,rs11869286,rs12154627,rs12692738,rs13135092,rs1689803,rs1800961,rs1806895,rs190528931,rs2013208,rs2058804,rs2254537,rs235314,rs2494747,rs2575876,rs2862183,rs28832309,rs2925979,rs295849,rs2972140,rs326222,rs3768321,rs380267,rs4802871,rs4810479,rs4841132,rs4847412,rs4969143,rs56374641,rs56959712,rs56960668,rs570524,rs5749502,rs61941677,rs6461354,rs7103270,rs72786786,rs79719909,rs9304381
Vaginal microbiome MetaCyc pathway (PWY-1622|formaldehyde assimilation I (serine pathway))	40	rs1025256625,rs116425692,rs117440456,rs117667861,rs117803675,rs12593954,rs12851232,rs138181390,rs139984163,rs140375862,rs140420156,rs141256380,rs144988916,rs149367390,rs151212088,rs181379752,rs184492244,rs186552055,rs189544814,rs190567288,rs1998973,rs2931013,rs35536462,rs4144515,rs61628535,rs74911651,rs75015030,rs7554936,rs76017516,rs76225804,rs76701575,rs77919472,rs78166340,rs78304758,rs78310797,rs78910283,rs79516722,rs8068318,rs8088919,rs9309298
Heart rate	40	rs1015003,rs1015451,rs10213084,rs11065706,rs11083475,rs11118555,rs11153730,rs11154027,rs11578508,rs11645781,rs12824981,rs13030174,rs13090836,rs13245899,rs13413635,rs17083533,rs17180489,rs17287293,rs17362588,rs174549,rs17796783,rs180242,rs2029213,rs2067615,rs2350782,rs236352,rs236373,rs35061590,rs365990,rs4140885,rs4489968,rs6127471,rs6882776,rs7612445,rs7722600,rs7980799,rs816475,rs826838,rs9482188,rs9647379
Testosterone levels in premenopausal women	40	rs1032388,rs10740131,rs10817260,rs112694713,rs11638521,rs1171617,rs117327231,rs11774829,rs1214761,rs12436785,rs13229619,rs171021,rs184265581,rs1872930,rs1939769,rs2824138,rs34931250,rs36032941,rs3771243,rs4464040,rs45446698,rs4632729,rs4804181,rs534141419,rs56196860,rs569421885,rs58072681,rs5855544,rs590097,rs6020423,rs61237993,rs61661087,rs62059839,rs62231822,rs6684361,rs7575635,rs7618363,rs8111359,rs9506725,rs9638084
Triglycerides in very large HDL (UKB data field 23557)	40	rs10096633,rs10277990,rs10455872,rs10500212,rs10889330,rs1154988,rs11632618,rs116843064,rs117733303,rs11789603,rs1260326,rs1318175,rs141469619,rs144503444,rs1495741,rs150844304,rs1601933,rs2156552,rs2740488,rs28601761,rs34060476,rs3764261,rs4656292,rs4665710,rs4704834,rs4775033,rs483082,rs5112,rs540973884,rs581080,rs6065904,rs633389,rs739320,rs77960347,rs7979478,rs80236739,rs870526,rs9271642,rs964184,rs976002
Visceral adipose tissue volumes to gluteofemoral adipose tissue volumes ratio	40	rs10086575,rs10221833,rs10406327,rs11399916,rs11967262,rs11992444,rs12321,rs151288714,rs17036328,rs185139895,rs1936789,rs2396316,rs2647006,rs28451064,rs2853951,rs28929474,rs2982521,rs30351,rs3117109,rs35169799,rs3786901,rs455660,rs490701,rs5418,rs55646464,rs55920843,rs568011588,rs577721086,rs6916318,rs7133378,rs718314,rs72812818,rs72959041,rs73041147,rs73221948,rs9266247,rs9276981,rs9472136,rs9660318,rs998584
Acceptance of an invitation to participate in a mental health questionnaire	40	rs1012940,rs11793831,rs1223114,rs1232482,rs12340969,rs1261078,rs13148521,rs13262595,rs1477506,rs1565440,rs17145219,rs17635482,rs2236295,rs28379612,rs2844472,rs3172494,rs34631,rs34989027,rs35125029,rs35502362,rs35917376,rs3746187,rs429358,rs4314918,rs4731992,rs485929,rs522632,rs60950793,rs618232,rs6969458,rs7108020,rs7207531,rs72771940,rs7542974,rs778486,rs7910869,rs794375,rs8055041,rs9374896,rs986391
Free cholesterol in VLDL (UKB data field 23420)	40	rs10096633,rs10864726,rs111371860,rs1128249,rs11755689,rs11902417,rs12239737,rs1260326,rs12916,rs13108218,rs141469619,rs144503444,rs1471251,rs150844304,rs157595,rs17585915,rs1883711,rs1936806,rs2478236,rs261290,rs28601761,rs28650790,rs3794695,rs4299376,rs4704834,rs55747707,rs58542926,rs602633,rs60960031,rs62117162,rs633695,rs645040,rs6511720,rs6602911,rs6938647,rs7545442,rs80254170,rs821840,rs9295128,rs964184
Vaginal microbiome MetaCyc pathway (PWY-7159|chlorophyllide a biosynthesis III (aerobic, light independent))	40	rs138274242,rs140420156,rs140735547,rs140830089,rs141073792,rs144059155,rs145250216,rs147211066,rs149382797,rs149812461,rs151212088,rs151242558,rs1528753,rs17065254,rs17213965,rs17800970,rs185994366,rs186552055,rs189544814,rs189893055,rs190567288,rs191956768,rs192001965,rs2414015,rs2452528,rs4976661,rs58264308,rs6772713,rs73129255,rs73972028,rs76149837,rs76177988,rs76225804,rs78166340,rs78310797,rs79415397,rs79591693,rs79928389,rs80082761,rs9838060
Total free cholesterol levels (UKB data field 23419)	39	rs102275,rs11206517,rs112875651,rs115478735,rs11591147,rs1169294,rs117310449,rs11749783,rs11755689,rs118147862,rs11854242,rs12151108,rs12740374,rs140798831,rs1461729,rs1883711,rs261290,rs2740488,rs34042070,rs41289512,rs4299376,rs472495,rs4766578,rs525028,rs562338,rs56325564,rs58542926,rs61679753,rs633695,rs6882345,rs7241918,rs72631343,rs73013176,rs7534572,rs77542162,rs77960347,rs780094,rs8191852,rs822928
Phosphatidylethanolamine_38:3_[M-H]1- levels	39	rs1000778,rs102274,rs102275,rs10792318,rs10792320,rs108499,rs11075253,rs117983270,rs1535,rs17185413,rs174455,rs174471,rs174478,rs174479,rs174532,rs174535,rs174538,rs174546,rs174547,rs174548,rs174549,rs174550,rs174570,rs174583,rs174591,rs174601,rs174609,rs174611,rs1800008,rs1800009,rs198421,rs198460,rs198462,rs2072114,rs3198697,rs412334,rs4246215,rs509360,rs61897793
Cholesteryl esters to total lipids in small VLDL percentage (UKB data field 23601)	39	rs1037116,rs10455872,rs10468017,rs10822145,rs11206517,rs115478735,rs11584508,rs11591147,rs117733303,rs12151108,rs1260326,rs12976395,rs13358429,rs139974673,rs1611337,rs17482753,rs1801689,rs2569550,rs2618566,rs28929474,rs3812316,rs3812595,rs4245791,rs4307732,rs4722551,rs686030,rs693668,rs7134638,rs72786786,rs72836561,rs7412,rs7528419,rs7534572,rs75911530,rs77542162,rs9269928,rs934197,rs964184,rs9749091
Total cholesterol levels (UKB data field 23400)	39	rs102275,rs11065358,rs11206517,rs112875651,rs115478735,rs115740542,rs11591147,rs117310449,rs11749783,rs118147862,rs11854242,rs12151108,rs12740374,rs1461729,rs1883711,rs261290,rs2642438,rs2740488,rs2792735,rs34042070,rs35237252,rs3816117,rs41289512,rs4299376,rs4766578,rs514230,rs562338,rs58542926,rs61679753,rs633695,rs6882345,rs688456,rs73013176,rs7534572,rs77542162,rs77960347,rs780094,rs8191852,rs9304381
Response to paliperidone in schizophrenia (positive Marder score)	39	rs10769859,rs111527967,rs113353280,rs11439302,rs115449435,rs117325373,rs11984453,rs12434701,rs138538719,rs1451608,rs145847018,rs146460178,rs147466853,rs147692810,rs1906727,rs191581512,rs200868329,rs2532643,rs3006553,rs3934047,rs4102217,rs4903318,rs5020196,rs56240334,rs57425123,rs62382696,rs6440475,rs6777098,rs6911131,rs72838804,rs73309282,rs73506161,rs73878431,rs75528631,rs76131026,rs76289741,rs76540759,rs77730715,rs9993696
Visceral adipose tissue volumes (adjusted for BMI and height)	39	rs10054063,rs10406327,rs11031796,rs113602321,rs115250958,rs11992444,rs12089366,rs1329254,rs13322435,rs149643430,rs1500714,rs185139895,rs1962883,rs2800736,rs28451064,rs2858856,rs30351,rs33845,rs35641603,rs35932591,rs3731861,rs4052908,rs4872393,rs55865721,rs56006999,rs56082403,rs577721086,rs5880430, rs5880430,rs7133378,rs7250362,rs72810972,rs73026242,rs73041147,rs73221948,rs76072243,rs7933253,rs9266218,rs9266627,rs998584
Total cholines levels (UKB data field 23436)	39	rs10162642,rs102275,rs1065853,rs1077835,rs10889330,rs112875651,rs1169284,rs117488242,rs11789603,rs11895352,rs1260326,rs12701220,rs142158911,rs1561139,rs1800961,rs1811069,rs2043082,rs2642438,rs2740488,rs2792735,rs34722314,rs34932218,rs3764261,rs4240624,rs4860948,rs525028,rs541548517,rs56030824,rs635634,rs660240,rs6606717,rs673335,rs72836561,rs73045691,rs77960347,rs8107974,rs865716,rs9304381,rs984976
Migraine or type 2 diabetes	39	rs10026792,rs10101067,rs1013710,rs10457469,rs10814274,rs10875762,rs11140324,rs11233452,rs115083076,rs11590235,rs116862713,rs11771193,rs171697,rs1841499,rs197374,rs2104415,rs2670139,rs28457031,rs2963457,rs29648,rs299717,rs35275911,rs4619890,rs463245,rs4664436,rs4809370,rs4902684,rs536445,rs62081465,rs62442924,rs6748072,rs6829081,rs6947337,rs7132012,rs72854192,rs74595438,rs78369934,rs9360935,rs9817547
Executive function	39	rs10507203,rs11004803,rs111269081,rs11382946,rs115451207,rs116326336,rs1163379,rs116630353,rs118111235,rs13183145,rs138298437,rs139096173,rs140578927,rs1416620,rs142553694,rs146052833,rs146628683,rs150606539,rs16899395,rs16974883,rs1999787,rs2082651,rs2159498,rs2788328,rs2990655,rs3845674,rs4041602,rs542433144,rs6497047,rs6664860,rs72932157,rs73300930,rs76885705,rs7758835,rs78734442,rs79191028,rs875527,rs889203,rs9854444
Post-traumatic stress disorder	39	rs10266297,rs1033962,rs10457838,rs10821140,rs112149412,rs114798241,rs114851381,rs115539978,rs11760633,rs11957630,rs1333957,rs141124603,rs142174523,rs146918648,rs148757321,rs1541227,rs159572,rs2312236,rs2616978,rs2721816,rs2822693,rs3100127,rs34517852,rs4258826,rs4511180,rs4922808,rs518152,rs52795588,rs571848662,rs58649573,rs62434668,rs67522726,rs72657988,rs77572502,rs77679241,rs874525,rs9297733,rs9356035,rs9364611
Phosphatidylcholine_38:5_[M+H]1+/Phosphatidylethanolamine_41:5_[M+H]1+/Phosphatidate_43:6_[M+NH4]1+ levels	39	rs1000778,rs102274,rs102275,rs10792318,rs108499,rs1535,rs174455,rs174471,rs174478,rs174479,rs174532,rs174535,rs174538,rs174546,rs174547,rs174548,rs174549,rs174550,rs174570,rs174583,rs174591,rs174601,rs174609,rs174611,rs198421,rs198460,rs198462,rs2072114,rs2236212,rs2295602,rs2727261,rs2736601,rs3734398,rs3798713,rs412334,rs4246215,rs509360,rs61897793,rs7394871
VLDL cholesterol levels (UKB data field 23403)	39	rs10096633,rs1128249,rs115478735,rs115881343,rs11755689,rs12208357,rs12239737,rs12740374,rs12804228,rs12916,rs1318004,rs141469619,rs144503444,rs1471251,rs1883711,rs200730299,rs2176270,rs261290,rs2738447,rs28601761,rs28650790,rs3794695,rs4299376,rs4665972,rs4704834,rs4876611,rs540973884,rs55747707,rs58542926,rs633695,rs6602911,rs693,rs72631343,rs73015024,rs7412,rs77542162,rs821840,rs9295128,rs964184
Cholesterol to total lipids in very large VLDL percentage (UKB data field 23585)	39	rs10455872,rs11075253,rs1128249,rs11591147,rs117733303,rs12419237,rs1260326,rs12740374,rs13234131,rs13423088,rs139974673,rs144018203,rs147711004,rs1601935,rs174537,rs1800588,rs1801689,rs2229738,rs2519093,rs2618566,rs28752510,rs28807203,rs2925979,rs325,rs3764261,rs3936510,rs4336630,rs4711750,rs4722551,rs481069,rs72647336,rs72836561,rs73015020,rs73596816,rs7412,rs7534572,rs77542162,rs7896518,rs964184
Phosphatidylcholine (17:0_20:4) levels	39	rs102275,rs111605165,rs11230644,rs11230735,rs112686551,rs113003506,rs117110139,rs12153512,rs139957766,rs150536132,rs174465,rs174467,rs174533,rs174564,rs174569,rs17764288,rs1800009,rs187429064,rs191790331,rs195156,rs198461,rs2043085,rs2727261,rs2736601,rs35473591,rs387137,rs4963452,rs56188017,rs562172,rs572537530,rs600518,rs61897792,rs6591657,rs7115739,rs72909515,rs72918003,rs73487492,rs753027727,rs79370409
Hyper-haemoglobinised percentage of red cells	39	rs10420951,rs112233623,rs113613943,rs11611397,rs11627485,rs11970772,rs12117194,rs12149703,rs131805,rs138039400,rs144861591,rs1505307,rs198851,rs2075672,rs218265,rs270822,rs28687655,rs367704264,rs3755980,rs41297531,rs4313850,rs4872157,rs4890632,rs530159671,rs549220260,rs592423,rs595130,rs6014993,rs62410535,rs6459467,rs6932503,rs7194649,rs72805692,rs78744187,rs855791,rs8887,rs9376092,rs9471708,rs9649959
Carotid plaque burden	39	rs11206301,rs112225152,rs11710563,rs12001652,rs12089923,rs1349287,rs141249844,rs142694335,rs183667936,rs1836988,rs185796593,rs187708125,rs188301220,rs190217029,rs192291865,rs193272075,rs225917,rs2638163,rs2902548,rs34318108,rs34344516,rs369583,rs416424,rs5754819,rs60454790,rs6664467,rs72672639,rs74367352,rs75211849,rs77300744,rs78287609,rs78977568,rs79360823,rs79956784,rs8032194,rs8090811,rs9398699,rs9644862,rs9663711
Diastolic blood pressure x alcohol consumption (light vs heavy) interaction (2df test)	39	rs10059884,rs10255839,rs10743353,rs11065979,rs11099097,rs11725969,rs1275986,rs1290784,rs13139571,rs13306556,rs1350193,rs1579381,rs1689040,rs16998073,rs17035646,rs1801253,rs1894400,rs1980235,rs198851,rs2013002,rs2306363,rs3753584,rs3792765,rs438885,rs604723,rs6108787,rs62434109,rs7137828,rs7209400,rs72640287,rs73306888,rs73437358,rs7497026,rs7622665,rs79211428,rs7922049,rs7953257,rs8029440,rs988397
Cholesteryl esters to total lipids in large VLDL percentage (UKB data field 23591)	39	rs10187501,rs10455872,rs1065853,rs10750766,rs1077835,rs10822163,rs112259268,rs112552009,rs11591147,rs11644601,rs11688682,rs117733303,rs11967262,rs1260326,rs13358429,rs13423088,rs146534110,rs1532085,rs174537,rs1801689,rs183130,rs2519093,rs261265,rs2618566,rs28929474,rs3129774,rs325,rs3747207,rs3812316,rs40270,rs4722551,rs602633,rs6065906,rs7134638,rs73596816,rs77542162,rs934197,rs964184,rs9769088
Vaginal microbiome MetaCyc pathway (PWY-5415|catechol degradation I (meta-cleavage pathway))	39	rs11058155,rs11681259,rs117290187,rs117851855,rs11965088,rs11970194,rs12121824,rs12204265,rs12205331,rs12662095,rs131833,rs1337195,rs1360606,rs139993810,rs143693005,rs145724462,rs146370889,rs150853887,rs17609940,rs182434348,rs182912574,rs2207361,rs2274229,rs2315593,rs325099,rs34033240,rs4501003,rs4711290,rs4713521,rs4947338,rs517813,rs55727224,rs56109094,rs58520434,rs61986917,rs6517852,rs7751028,rs79044345,rs9838060
Phospholipids to total lipids in medium VLDL percentage (UKB data field 23594)	39	rs10455872,rs1077835,rs10822145,rs115478735,rs11591147,rs11648086,rs117310449,rs117733303,rs118147862,rs12151108,rs12419237,rs12740374,rs13229619,rs13358429,rs1358980,rs142632970,rs144022883,rs1532085,rs174537,rs1801689,rs183130,rs2569550,rs2618566,rs3129774,rs325,rs3809868,rs41289512,rs4299376,rs4722551,rs562338,rs6073966,rs61176209,rs61679753,rs72836561,rs7578326,rs77542162,rs780094,rs964184,rs9769088
Free cholesterol to total lipids in large HDL percentage (UKB data field 23637)	39	rs10468017,rs11071373,rs11591147,rs1160983,rs11644601,rs117310449,rs11751347,rs118147862,rs11887534,rs12740374,rs13108218,rs140584594,rs17036170,rs174564,rs2487294,rs2618566,rs2943641,rs325,rs34062580,rs35175715,rs36226283,rs3824949,rs3843482,rs41289512,rs5082,rs562338,rs6032614,rs6065904,rs61946988,rs633695,rs705379,rs72836561,rs73015021,rs77542162,rs780094,rs821840,rs921919,rs964184,rs9769088
Red blood cell side fluorescence	39	rs1053872,rs11717368,rs11735662,rs11970772,rs12582990,rs1427407,rs144861591,rs17476364,rs17534202,rs1799918,rs1891934,rs198851,rs218265,rs2297972,rs2375279,rs2408955,rs28601761,rs34528170,rs35081812,rs35340377,rs410449,rs55794721,rs5754075,rs5824619,rs592423,rs6014993,rs62130978,rs66505542,rs66626994,rs6730558,rs686036,rs7385804,rs75104997,rs841571,rs855791,rs869280811,rs9367118,rs9402686,rs9820353
Placental weight (fetal genotype, adjusted for sex)	39	rs1021508,rs10486660,rs10925945,rs112635299,rs11708067,rs11756568,rs11866404,rs12529634,rs12543725,rs12630213,rs138715366,rs140691414,rs1434836,rs150138294,rs1655296,rs1801253,rs2237892,rs258777,rs34394882,rs3822394,rs4953353,rs541641049,rs55958435,rs57790054,rs6040436,rs6078190,rs6456014,rs6557677,rs67265526,rs7177338,rs723177,rs72801474,rs74457440,rs7722058,rs7783810,rs78378222,rs876987,rs9800506,rs9817452
Phosphoglycerides levels (UKB data field 23434)	39	rs10162642,rs102275,rs1077835,rs10889330,rs111279811,rs117488242,rs11778934,rs11789603,rs1260326,rs1561139,rs1800961,rs1811069,rs186696265,rs2043082,rs2642438,rs2740488,rs2792735,rs28601761,rs312053,rs34344742,rs3764261,rs4240624,rs4860948,rs525028,rs541548517,rs55747707,rs56030824,rs6606717,rs673335,rs72836561,rs73045691,rs7412,rs77960347,rs7979478,rs8107974,rs838146,rs838876,rs907863,rs9304381
Free cholesterol to total lipids in small HDL percentage (UKB data field 23647)	39	rs10455872,rs11075253,rs111784051,rs114938914,rs11591147,rs11632618,rs117310449,rs11789603,rs118147862,rs12151108,rs12446515,rs12740374,rs1318175,rs13226659,rs147667955,rs1561139,rs1601933,rs174564,rs187929675,rs2066714,rs2229738,rs2618567,rs2740488,rs2909211,rs3824949,rs41289512,rs4704228,rs4775033,rs496654,rs4986970,rs5082,rs562338,rs6065908,rs61946988,rs6485751,rs686030,rs73013176,rs80236739,rs9556403
[truncated: 791,772 more chars]
